# Multi-ancestry Genome-wide Association Study of Creatine Kinase Highlights the Genetic Basis of Muscle Damage

**DOI:** 10.1101/2025.09.24.25335552

**Authors:** Gang Chen, Sizheng S. Zhao, Hector Chinoy, James B Lilleker, Weijie Liu, Yuhui Li, Andrew P. Morris, Janine A. Lamb

## Abstract

Serum creatine kinase (CK) is a routinely measured biomarker of muscle damage, yet the genetic factors underlying inter-individual variation in CK levels remain poorly defined. Here we present the largest multi-ancestry genome-wide association meta-analysis of serum CK to date, comprising 237,255 participants spanning Admixed American, African American, East Asian, European and Middle Eastern populations. We identify 107 independent loci at genome-wide significance (P<5x10^-8^), 98 of which are previously unreported, with pronounced enrichment for genes expressed in skeletal and cardiac muscle and overlap with pathways related to muscle structure and function. Notably, eight loci map to genes implicated in Mendelian myopathies, underscoring a continuum from common regulatory variation to rare pathogenic mutations. Integrative quantitative trait locus (QTL)-based Mendelian randomization and colocalization implicate several genes in CK regulation, most prominently *SMAD3*, *KLF5* and *STAT3* within the transforming growth factor beta signalling pathway. CK levels show positive genetic correlations with traits reflecting tissue damage and muscle mass, and negative correlations with C-reactive protein, indicating pleiotropic effects on muscle biology and enzyme clearance. Together, these findings delineate the genetic architecture of serum CK across diverse populations and provide insight into the genetic basis of muscle-damage risk and subclinical CK elevation.

## Supplemental Table for "Multi-ancestry Genome-wide Association Study of Creatine Kinase Highlights the Genetic Basis of Muscle Damage" (part 1 of 3)

### Sheet: TOC
Supplementary Tables
Multi-ancestry Genome-wide Association Study of Creatine Kinase Highlights the Genetic Basis of Muscle Damage
Supplementary Table 1. Summary of Individual Cohort Characteristics
Supplementary Table 2. Summary of GWAS Meta-analysis Characteristics
Supplementary Table 3. LDSC-Based Heritability Estimates of Cohorts
Supplementary Table 4. MAGMA Gene-Based Association Results for European Meta-analysis
Supplementary Table 5. MAGMA Tissue Enrichment Results for European Meta-analysis
Supplementary Table 6. MAGMA Cell-type Enrichment Results for European Meta-analysis
Supplementary Table 7. MAGMA Gene Set Enrichment Results for European Meta-analysis
Supplementary Table 8. CK Associated Loci from Multi-ancestry Meta-analysis and Functional Annotations
Supplementary Table 9. Gene Set of Mendelian Muscle Disorders from OMIM
Supplementary Table 10. Overlap Between Genes Mapped from Significant CK-Associated Variants and Genes in Mendelian Muscle Disorders
Supplementary Table 11. SMR results for GTEx eQTLs and Fenland pQTLs
Supplementary Table 12. Colocalization of CK GWAS with QTL signals
Supplementary Table 13. Genetic Correlation between CK and Relevant Trait using LDSC
Supplementary Table 14. Mendelian Randomization Analysis between CK and Relevant Traits
Supplementary Table 15. Standardized Z-score of CK Associated Loci Lead SNP in Relavant Traits and Trait-based Clustering
Supplementary Table 16. Multi-trait Colocalization Analysis of CK Associated Loci

### Sheet: ST1
Supplementary Table 1. Summary of Individual Cohort Characteristics
Cohort	BioBank Japan Project	Qatar Genome Program	Vanderbilt University Medical Center	Million Veteran Program: European	Million Veteran Program: African	Million Veteran Program: Admixed American
Population	East Asian	Arabian	European	European	African	Admixed American
SNP Number	5824544	7723262	5419077	8505947	14718789	9711623
Sample Size	106080	5344	7585	82594	25017	10635
Genotyping	Array	Sequencing	Array	Array	Array	Array
Imputation R² Cutoff	> 0.7	/	> 0.3	> 0.3	> 0.3	> 0.3
Covariates	Sex, age, top 10 PCs, affection status of 47 diseases	Age, sex, first four PCs	Sex; cubic splines (knots = 4) of median age across medical records (to control non-linear age effects); top 10 ancestry PCs	Age, sex, and 10 population-specific genetic PCs	Age, sex, and 10 population-specific genetic PCs	Age, sex, and 10 population-specific genetic PCs
Phenotyping	Retrieved from medical records	Measured at diagnostic laboratories of Hamad General Hospital	Extract from lab tests in EHR system	Extract from lab tests in EHR system	Extract from lab tests in EHR system	Extract from lab tests in EHR system
Phenotype Details	/	Sample: Serum; Assay: UV-test; Instrument: ROCHE COBAS 6000 c;	Creatine kinase [Enzymatic activity/volume] in Serum or Plasma	Total creatine kinase (mean, inv-norm transformed)	Total creatine kinase (mean, inv-norm transformed)	Total creatine kinase (mean, inv-norm transformed)
Value Range	Mean = 101.40, SD = 55.85, Median = 89, Min = 7, Max = 332	/	/	Extreme outliers (values > 6 SD from trait mean)	Extreme outliers (values > 6 SD from trait mean)	Extreme outliers (values > 6 SD from trait mean)
Unit	IU/L (U/L)	U/L	U/L	U/L	U/L	U/L
Data Transformation	Common log transformation + Z-score	Rank-based inverse normal transformation	Rank-based inverse normal transformation	Rank-based inverse normal transformation	Rank-based inverse normal transformation	Rank-based inverse normal transformation

### Sheet: ST2
Supplementary Table 2. Summary of GWAS Meta-analysis Characteristics
Abbreviations: BBJ, BioBank Japan; QGP, Qatar Genome Program; VUMC, Vanderbilt University Medical Center; MVP, Million Veteran Program
	European	Multi-ancestry (BBJ excluded)	Multi-ancestry (BBJ included)
Ancestry Composition	European	European + African + Admixed American + Arabian	European + African + Admixed American + Arabian + East Asian
Included Cohorts	VUMC + MVP European	VUMC + MVP European + MVP African + MVP Admixed American + QPG	VUMC + MVP European + MVP African + MVP Admixed American + QPG + BBJ
Meta-analysis Method	Fixed-Effect Model (Standard Error Weighting)	Fixed-Effect Model (Standard Error Weighting)	Stouffer’s method (Sample-Size Weighting)
Number of SNPs	8517221	17010454	17355739
Maximum Sample Size (N)	90179	131175	237255
Genomic Inflation (λ)	1.1243	1.1243	1.13434

### Sheet: ST3
Supplementary Table 3. LDSC-Based Heritability Estimates of Cohorts
Cohort	BioBank Japan Project	Vanderbilt University Medical Center	Million Veteran Program: European
SNP-based Heritability	0.1025	0.083	0.1172
Standard Error (h²)	0.009	0.065	0.0092
LDSC Intercept	1.0097	0.999	1.1096
Intercept SE	0.0109	0.0073	0.0086
Mean χ²	1.239	1.0126	1.3083

### Sheet: ST4
Supplementary Table 4. MAGMA Gene-Based Association Results for European Meta-analysis
Ensembl ID	Chromosome	Start (bp)	Stop (bp)	No. of SNPs	No. of Parameters	Sample Size	Z-score	P-value	Gene Symbol
ENSG00000104879	19	45809672	45826235	72	15	86175	8.2924	5.5511e-17	CKM
ENSG00000177082	15	85185999	85197574	31	7	83871	7.8821	1.6098e-15	WDR73
ENSG00000131042	19	54777675	54785039	37	9	79359	7.7695	3.9413e-15	LILRB2
ENSG00000104892	19	45836692	45854778	61	12	87443	7.7677	3.9968e-15	KLC3
ENSG00000197696	15	85198360	85201794	11	4	89489	7.7608	4.2188e-15	NMB
ENSG00000125753	19	46009837	46030241	56	12	87469	7.7466	4.7184e-15	VASP
ENSG00000125740	19	45971253	45978437	22	5	89489	7.6915	7.272e-15	FOSB
ENSG00000108878	17	65040706	65052909	37	9	87718	7.6147	1.3212e-14	CACNG1
ENSG00000171714	11	22214722	22304903	159	13	86754	7.4626	4.2411e-14	ANO5
ENSG00000204577	19	54720147	54746602	170	25	82639	7.3372	1.0902e-13	LILRB3
ENSG00000125741	19	46030685	46105470	233	38	85299	7.3367	1.0947e-13	OPA3
ENSG00000109919	11	47638867	47664175	29	9	85499	7.2818	1.6476e-13	MTCH2
ENSG00000170889	19	54704610	54752862	278	28	80414	7.2544	2.0168e-13	RPS9
ENSG00000172247	11	47611216	47616211	6	4	75148	7.1348	4.845e-13	C1QTNF4
ENSG00000176371	15	85144217	85171027	62	13	76354	7.1033	6.0896e-13	ZSCAN2
ENSG00000125744	19	45988547	46000319	34	7	89286	7.0829	7.0566e-13	RTN2
ENSG00000140612	15	85212775	85259947	101	18	88451	7.0393	9.6589e-13	SEC11A
ENSG00000012061	19	45910591	45982086	224	33	86796	7.017	1.1337e-12	ERCC1
ENSG00000259511	15	84841242	84850986	1	1	82594	6.9693	1.593e-12	UBE2Q2L
ENSG00000213619	11	47586888	47606114	18	7	89335	6.9381	1.9876e-12	NDUFS3
ENSG00000104884	19	45853095	45874176	64	11	86860	6.9195	2.2655e-12	ERCC2
ENSG00000213889	19	45992035	46005768	45	8	88156	6.8649	3.3267e-12	PPM1N
ENSG00000165916	11	47440320	47447993	17	4	87947	6.8058	5.0231e-12	PSMC3
ENSG00000120054	10	101801950	101841634	127	21	86303	6.7085	9.8325e-12	CPN1
ENSG00000117877	19	45909467	45914024	23	6	87210	6.7082	9.8532e-12	CD3EAP
ENSG00000196712	17	29421945	29709134	382	10	84206	6.6653	1.3205e-11	NF1
ENSG00000198862	21	30300466	30365270	134	20	84455	6.6087	1.938e-11	LTN1
ENSG00000149177	11	48002113	48189670	380	25	88801	6.4778	4.6531e-11	PTPRJ
ENSG00000149187	11	47487496	47587121	135	25	86601	6.4017	7.6836e-11	CELF1
ENSG00000138347	10	69865912	69971774	464	31	86553	6.3657	9.7212e-11	MYPN
ENSG00000107554	10	101635334	101769676	448	23	86980	6.3509	1.0701e-10	DNMBP
ENSG00000126860	17	29644578	29648902	11	2	84662	6.3151	1.3501e-10	EVI2A
ENSG00000185862	17	29630784	29641130	15	3	85122	6.2565	1.968e-10	EVI2B
ENSG00000265118	17	29632231	29645849	18	2	84701	6.2522	2.0235e-10	CTD-2370N5.3
ENSG00000156265	21	30449792	30548210	326	18	88580	6.1867	3.071e-10	MAP3K7CL
ENSG00000166716	15	85291866	85349659	142	21	88315	6.1094	5e-10	ZNF592
ENSG00000136383	15	85359911	85416713	153	26	89434	6.1094	5e-10	ALPK3
ENSG00000104881	19	45882892	45909607	59	15	84522	6.1094	5e-10	PPP1R13L
ENSG00000244482	19	54720737	54746649	172	25	82638	6.1094	5e-10	LILRA6
ENSG00000105609	19	54754263	54761164	34	10	77537	6.1094	5e-10	LILRB5
ENSG00000126861	17	29599031	29624557	35	4	84135	6.1035	5.1875e-10	OMG
ENSG00000165915	11	47428683	47438047	20	4	90178	6.0908	5.6163e-10	SLC39A13
ENSG00000111252	12	111843752	111889427	45	7	84111	6.0377	7.8171e-10	SH2B3
ENSG00000066336	11	47376411	47400127	71	10	87840	5.9706	1.1817e-09	SPI1
ENSG00000124299	19	33877856	34012700	629	35	88485	5.9681	1.2002e-09	PEPD
ENSG00000151929	10	121410882	121437331	95	14	88031	5.9	1.8172e-09	BAG3
ENSG00000204842	12	111890018	112037480	132	10	85697	5.8351	2.6873e-09	ATXN2
ENSG00000088325	20	30327074	30389608	106	10	88389	5.7825	3.68e-09	TPX2
ENSG00000091583	17	64208151	64252643	179	21	87683	5.6994	6.0132e-09	APOH
ENSG00000171552	20	30252255	30311792	88	8	86500	5.6921	6.2756e-09	BCL2L1
ENSG00000156273	21	30566392	31003071	875	62	85686	5.69	6.3519e-09	BACH1
ENSG00000131055	20	30225691	30232809	15	2	89167	5.6778	6.8202e-09	COX4I2
ENSG00000196588	22	40806285	41032706	414	17	86850	5.6441	8.3018e-09	MKL1
ENSG00000020577	14	55033815	55260033	623	106	86734	5.6067	1.0309e-08	SAMD4A
ENSG00000198324	12	111798455	111806925	12	3	84490	5.5465	1.457e-08	FAM109A
ENSG00000197321	10	29746267	30025710	1209	83	87027	5.5391	1.5202e-08	SVIL
ENSG00000165917	11	47459308	47470730	36	6	89546	5.5244	1.6529e-08	RAPSN
ENSG00000156256	21	30396950	30426809	44	12	85562	5.5107	1.7871e-08	USP16
ENSG00000136603	3	170075466	170114623	103	11	85539	5.4672	2.2857e-08	SKIL
ENSG00000105617	19	54658899	54663620	8	5	74166	5.4079	3.189e-08	LENG1
ENSG00000146147	6	53794780	54131078	810	45	87524	5.3987	3.3569e-08	MLIP
ENSG00000114739	3	38495342	38534633	81	7	87296	5.3883	3.5561e-08	ACVR2B
ENSG00000007047	19	45582546	45808541	775	56	85881	5.3655	4.0368e-08	MARK4
ENSG00000116604	1	156433519	156470620	70	10	87048	5.3418	4.6004e-08	MEF2D
ENSG00000100883	14	35451163	35498773	193	17	89082	5.2694	6.8425e-08	SRP54
ENSG00000111249	12	111471828	111788358	430	35	86368	5.2563	7.3492e-08	CUX2
ENSG00000030066	11	47799639	47870107	135	13	89111	5.1874	1.0663e-07	NUP160
ENSG00000101306	20	30407111	30422492	42	7	88031	5.1566	1.2574e-07	MYLK2
ENSG00000109920	11	47738072	47788995	93	12	87423	5.1557	1.2633e-07	FNBP4
ENSG00000156218	15	84322838	84708594	1075	43	88112	5.1555	1.2645e-07	ADAMTSL3
ENSG00000134571	11	47352957	47374253	45	12	88830	5.1388	1.3827e-07	MYBPC3
ENSG00000157036	3	38537618	38583652	99	12	88722	5.1344	1.4153e-07	EXOG
ENSG00000033327	11	77926343	78129394	377	7	88569	5.1191	1.5347e-07	GAB2
ENSG00000112319	6	133561736	133853258	891	55	87888	5.107	1.6362e-07	EYA4
ENSG00000165923	11	47681143	47736941	103	13	89221	5.0796	1.8908e-07	AGBL2
ENSG00000089169	12	113008184	113336686	659	58	86101	5.0073	2.7605e-07	RPH3A
ENSG00000110536	11	47586982	47595013	7	3	90178	4.9679	3.3834e-07	PTPMT1
ENSG00000071189	7	17830385	17980124	337	19	88423	4.9493	3.7246e-07	SNX13
ENSG00000153086	2	135596117	135659604	110	7	86110	4.8901	5.0386e-07	ACMSD
ENSG00000149599	20	30435440	30458550	58	18	86400	4.8595	5.8842e-07	DUSP15
ENSG00000125505	19	54677107	54693733	34	16	76199	4.8306	6.8071e-07	MBOAT7
ENSG00000107679	10	124134212	124191867	144	16	89388	4.7988	7.9827e-07	PLEKHA1
ENSG00000064655	20	45523263	45817492	918	91	85862	4.7885	8.4023e-07	EYA2
ENSG00000197548	3	11313995	11599139	693	21	86293	4.7735	9.0533e-07	ATG7
ENSG00000178498	12	57998405	58003587	10	5	87903	4.765	9.4432e-07	DTX3
ENSG00000168610	17	40465342	40540586	148	12	87770	4.7642	9.4818e-07	STAT3
ENSG00000179772	20	30432103	30433420	2	1	82594	4.7399	1.0691e-06	FOXS1
ENSG00000170681	9	103340361	103350188	40	9	89230	4.6895	1.3695e-06	MURC
ENSG00000072195	2	220299568	220363009	118	19	85936	4.6848	1.401e-06	SPEG
ENSG00000108828	17	41166622	41177140	12	3	85122	4.6343	1.7904e-06	VAT1
ENSG00000155657	2	179390716	179695529	533	29	89240	4.6069	2.0433e-06	TTN
ENSG00000166682	11	113558272	113577095	60	11	87790	4.5951	2.1631e-06	TMPRSS5
ENSG00000204634	2	101624079	101869328	628	36	87936	4.595	2.1641e-06	TBC1D8
ENSG00000179774	10	69990386	69991871	3	2	87650	4.5933	2.1812e-06	ATOH7
ENSG00000100142	22	38348614	38437922	88	10	84767	4.5588	2.5728e-06	POLR2F
ENSG00000100359	22	40766595	40806293	53	7	88175	4.5582	2.5795e-06	SGSM3
ENSG00000170684	19	45574758	45579846	5	2	87144	4.555	2.6193e-06	ZNF296
ENSG00000128346	22	38339528	38349676	11	5	79222	4.554	2.6321e-06	C22orf23
ENSG00000253379	8	72315675	72504260	470	45	86646	4.5492	2.693e-06	RP11-1102P16.1
ENSG00000099308	19	18208603	18262502	206	20	86578	4.5437	2.7634e-06	MAST3
ENSG00000101294	20	30102231	30157370	119	7	84378	4.533	2.9076e-06	HM13
ENSG00000166949	15	67356101	67487533	403	57	86908	4.5326	2.9132e-06	SMAD3
ENSG00000150938	2	36583069	36778278	533	43	87936	4.5306	2.9402e-06	CRIM1
ENSG00000156239	21	30244513	30257693	59	7	87621	4.5113	3.2208e-06	N6AMT1
ENSG00000156261	21	30428126	30446118	34	11	88170	4.5026	3.3563e-06	CCT8
ENSG00000012048	17	41196312	41277500	178	7	82995	4.5009	3.3831e-06	BRCA1
ENSG00000188554	17	41322498	41363708	79	3	88077	4.478	3.7673e-06	NBR1
ENSG00000125968	20	30193086	30194318	5	2	88661	4.4772	3.7807e-06	ID1
ENSG00000239900	22	40742507	40786467	53	10	85058	4.4505	4.2827e-06	ADSL
ENSG00000156253	21	30376705	30391699	34	8	87947	4.4307	4.6963e-06	RWDD2B
ENSG00000170485	2	101436614	101613291	555	60	86883	4.4228	4.8713e-06	NPAS2
ENSG00000185591	12	53773960	53810230	82	9	86201	4.4113	5.1381e-06	SP1
ENSG00000106819	9	95218487	95244788	54	9	86823	4.4004	5.4028e-06	ASPN
ENSG00000108830	17	41177258	41184057	10	2	88661	4.3918	5.6212e-06	RND2
ENSG00000079459	8	11653082	11696818	267	21	85620	4.3806	5.9177e-06	FDFT1
ENSG00000182771	10	87359312	88126250	2410	133	87390	4.3797	5.943e-06	GRID1
ENSG00000137513	11	78147007	78285919	374	7	87443	4.3735	6.1123e-06	NARS2
ENSG00000104856	19	45504688	45541452	87	22	82952	4.3501	6.8041e-06	RELB
ENSG00000100146	22	38366693	38383429	11	4	88799	4.3458	6.939e-06	SOX10
ENSG00000100890	14	35591052	35743271	487	26	88387	4.3134	8.0381e-06	KIAA0391
ENSG00000177354	10	50507187	50535537	88	15	89230	4.2804	9.3259e-06	C10orf71
ENSG00000131242	17	29718642	29865236	435	53	84347	4.2719	9.6911e-06	RAB11FIP4
ENSG00000082258	2	135675805	135716912	77	7	88701	4.2629	1.009e-05	CCNT2
ENSG00000166908	12	57984957	57997198	20	5	84911	4.2448	1.0939e-05	PIP4K2C
ENSG00000139625	12	53874274	53893847	18	10	82219	4.2374	1.1306e-05	MAP3K12
ENSG00000106823	9	95256365	95298937	107	14	87414	4.2366	1.1346e-05	ECM2
ENSG00000135108	12	117581146	117628336	166	9	87620	4.2343	1.1462e-05	FBXO21
ENSG00000104859	19	45542298	45574214	59	9	85808	4.2273	1.1824e-05	CLASRP
ENSG00000196531	12	57106212	57125412	36	7	87861	4.2121	1.2649e-05	NACA
ENSG00000241360	22	38054734	38062941	22	4	85045	4.2096	1.2791e-05	PDXP
ENSG00000135409	12	53817639	53825318	13	1	90178	4.2094	1.2805e-05	AMHR2
ENSG00000110955	12	57031959	57039798	10	2	87144	4.203	1.3168e-05	ATP5B
ENSG00000185338	16	11348262	11350036	3	2	85122	4.1989	1.3413e-05	SOCS1
ENSG00000145216	4	54243810	55161439	2753	141	86410	4.1986	1.343e-05	FIP1L1
ENSG00000084734	2	27719709	27746554	45	8	87331	4.1938	1.3717e-05	GCKR
ENSG00000132424	6	99845927	99873207	55	9	89075	4.1867	1.4151e-05	PNISR
ENSG00000140443	15	99192200	99507759	946	95	85827	4.1661	1.5492e-05	IGF1R
ENSG00000132423	6	99817276	99842080	82	11	88421	4.1617	1.5791e-05	COQ3
ENSG00000267060	17	41120105	41132545	19	4	84590	4.1618	1.5791e-05	PTGES3L
ENSG00000151748	14	51098776	51135049	99	12	87514	4.1482	1.6756e-05	SAV1
ENSG00000110958	12	57057127	57082159	61	12	88064	4.1374	1.7563e-05	PTGES3
ENSG00000183287	18	57098172	57364612	1092	80	86080	4.1337	1.785e-05	CCBE1
ENSG00000138246	3	132136370	132257876	249	25	88567	4.1317	1.8006e-05	DNAJC13
ENSG00000176540	11	48387037	48388017	2	1	86386	4.1304	1.8104e-05	OR4C5
ENSG00000110514	11	47290712	47351582	141	15	89317	4.1228	1.8716e-05	MADD
ENSG00000154127	11	122526383	122685181	570	74	85333	4.1216	1.8812e-05	UBASH3B
ENSG00000132170	3	12328867	12475855	364	27	88018	4.116	1.9279e-05	PPARG
ENSG00000198855	12	108908962	108919614	20	6	85669	4.1065	2.0085e-05	FICD
ENSG00000147454	8	23386318	23432976	275	19	87478	4.1058	2.0147e-05	SLC25A37
ENSG00000008130	1	1682671	1711896	76	10	84900	4.1055	2.0171e-05	NADK
ENSG00000116678	1	65886248	66107242	662	27	87767	4.1037	2.0331e-05	LEPR
ENSG00000196639	3	11178779	11305243	403	48	86498	4.1013	2.0545e-05	HRH1
ENSG00000025423	12	57145945	57181574	56	12	84355	4.1003	2.063e-05	HSD17B6
ENSG00000184988	17	41363854	41372061	10	3	81160	4.0921	2.1375e-05	TMEM106A
ENSG00000089050	20	18467184	18477887	31	8	88221	4.0664	2.3877e-05	RBBP9
ENSG00000096996	19	18169805	18209754	151	17	85814	4.0612	2.4411e-05	IL12RB1
ENSG00000182759	8	144501352	144512576	59	13	84908	4.0539	2.5188e-05	MAFA
ENSG00000115234	2	27593389	27599995	8	2	89230	4.0519	2.5406e-05	SNX17
ENSG00000078140	4	39699664	39784412	258	15	87389	4.0454	2.6122e-05	UBE2K
ENSG00000093217	3	38388251	38462839	275	20	87374	4.0439	2.628e-05	XYLB
ENSG00000166167	10	103113820	103317078	431	16	88358	4.0391	2.6824e-05	BTRC
ENSG00000267757	19	46144752	46146098	4	2	86386	4.0307	2.7808e-05	C19orf83
ENSG00000254858	19	18303992	18307758	11	3	90178	4.0282	2.8102e-05	MPV17L2
ENSG00000146267	6	99719045	99797938	276	23	88584	4.0255	2.8425e-05	FAXC
ENSG00000108825	17	41102543	41132545	39	7	84539	4.0145	2.9791e-05	PTGES3L-AARSD1
ENSG00000154358	1	228395831	228566577	505	22	88341	4.0096	3.0407e-05	OBSCN
ENSG00000068079	17	41158742	41166473	17	4	87947	3.9988	3.1833e-05	IFI35
ENSG00000198863	17	41132582	41145707	14	5	70854	3.9921	3.2745e-05	RUNDC1
ENSG00000160124	3	122078438	122102078	68	13	89174	3.9886	3.323e-05	CCDC58
ENSG00000116044	2	178092323	178257425	409	26	85938	3.9874	3.3399e-05	NFE2L2
ENSG00000136244	7	22765503	22771621	20	5	89040	3.9805	3.4379e-05	IL6
ENSG00000171695	20	62714733	62715712	3	1	82594	3.9762	3.5017e-05	C20orf201
ENSG00000152601	3	151961617	152183569	358	24	87052	3.9731	3.5466e-05	MBNL1
ENSG00000139546	12	53894705	53900215	2	1	90178	3.9678	3.6266e-05	TARBP2
ENSG00000176567	11	48285413	48286330	5	2	88661	3.96	3.7472e-05	OR4X1
ENSG00000066027	1	212458879	212535200	187	22	87551	3.9586	3.7698e-05	PPP2R5A
ENSG00000258790	14	35591755	35786680	618	24	88484	3.9538	3.8466e-05	KIAA0391
ENSG00000145431	4	157681606	157892546	326	25	88412	3.9528	3.8617e-05	PDGFC
ENSG00000197157	7	127292234	127732661	713	34	87807	3.9415	4.0483e-05	SND1
ENSG00000156162	8	95731931	95806064	244	23	88500	3.9412	4.0534e-05	DPY19L4
ENSG00000071082	2	101618177	101640494	56	9	89230	3.9396	4.0803e-05	RPL31
ENSG00000118369	11	77899858	77925757	50	9	87448	3.9356	4.1502e-05	USP35
ENSG00000129048	3	132316081	132337811	44	10	85045	3.9324	4.2052e-05	ACKR4
ENSG00000065600	1	212537273	212588243	142	23	85294	3.9299	4.2491e-05	TMEM206
ENSG00000185651	22	21903736	21978323	116	6	87367	3.9173	4.4766e-05	UBE2L3
ENSG00000171703	20	62681189	62703700	69	15	86331	3.9069	4.6751e-05	TCEA2
ENSG00000089234	12	112079950	112123790	40	9	85438	3.9017	4.7764e-05	BRAP
ENSG00000197111	12	53835525	53874946	42	11	84600	3.8936	4.938e-05	PCBP2
ENSG00000188312	9	95087766	95382815	761	22	87509	3.8873	5.0692e-05	CENPP
ENSG00000187116	19	54818353	54824409	8	3	46037	3.8862	5.0908e-05	LILRA5
ENSG00000103423	16	4475806	4506776	76	10	86286	3.8806	5.2109e-05	DNAJA3
ENSG00000101310	20	18488137	18542059	195	15	88782	3.8745	5.3422e-05	SEC23B
ENSG00000182185	14	68286496	69196935	2293	108	87246	3.8736	5.3624e-05	RAD51B
ENSG00000163492	2	179694484	179914813	657	48	88322	3.8646	5.5636e-05	CCDC141
ENSG00000144591	2	220363589	220371710	10	4	85628	3.8632	5.5951e-05	GMPPA
ENSG00000113971	3	132276986	132441303	294	24	86024	3.8582	5.7102e-05	NPHP3
ENSG00000165209	9	125871779	126030855	184	26	84467	3.8544	5.8002e-05	STRBP
ENSG00000086205	11	49168187	49230222	219	18	86430	3.8432	6.073e-05	FOLH1
ENSG00000149428	11	118914900	118927913	22	6	88110	3.8304	6.3968e-05	HYOU1
ENSG00000198513	14	50999227	51099786	179	18	87273	3.8215	6.6319e-05	ATL1
ENSG00000140905	16	81115566	81130008	73	3	86022	3.8126	6.8747e-05	GCSH
ENSG00000114023	3	122103023	122131181	91	15	87854	3.8064	7.0513e-05	FAM162A
ENSG00000123552	6	99880190	99969604	245	20	88634	3.8038	7.1252e-05	USP45
ENSG00000166971	16	53524952	53538323	18	4	87229	3.7833	7.7395e-05	AKTIP
ENSG00000206557	3	32859510	32939318	187	33	80746	3.7638	8.368e-05	TRIM71
ENSG00000122877	10	64571756	64679660	356	25	88628	3.7371	9.3083e-05	EGR2
ENSG00000266967	17	41102543	41116515	13	3	83177	3.7361	9.3435e-05	AARSD1
ENSG00000025434	11	47269851	47290396	49	7	85878	3.7291	9.6094e-05	NR1H3
ENSG00000101665	18	46446223	46477081	99	23	85743	3.7141	0.00010197	SMAD7
ENSG00000078369	1	1716729	1822495	167	20	86005	3.6966	0.00010924	GNB1
ENSG00000103479	16	53467889	53525561	107	7	85429	3.6959	0.00010957	RBL2
ENSG00000154370	1	228581374	228594541	24	6	86105	3.6878	0.00011311	TRIM11
ENSG00000161179	22	21982378	21984353	4	2	84490	3.6843	0.00011469	YDJC
ENSG00000175544	11	67219877	67226699	11	3	88799	3.6836	0.00011499	CABP4
ENSG00000262246	16	4404543	4475706	175	20	82834	3.6819	0.00011577	CORO7
ENSG00000184206	15	84904525	84914120	5	3	82594	3.6808	0.00011625	GOLGA6L4
ENSG00000185022	22	38597889	38612518	33	5	87650	3.6806	0.00011636	MAFF
ENSG00000154122	5	14704910	14871887	450	46	85957	3.6801	0.00011656	ANKH
ENSG00000268085	8	23412287	23420651	44	8	87611	3.6793	0.00011694	AC051642.1
ENSG00000089009	12	112842994	112856642	17	7	87055	3.6732	0.00011975	RPL6
ENSG00000100503	14	51186481	51297839	286	36	85496	3.6578	0.00012718	NIN
ENSG00000179295	12	112856155	112947717	90	14	84307	3.6492	0.00013153	PTPN11
ENSG00000151327	14	35514113	35582336	256	19	88730	3.6491	0.00013158	FAM177A1
ENSG00000100068	22	25747385	25801344	188	28	84651	3.6352	0.00013888	LRP5L
ENSG00000014164	8	144519825	144623623	318	31	87419	3.6351	0.00013891	ZC3H3
ENSG00000175643	16	11343476	11445619	482	24	88904	3.6337	0.0001397	RMI2
ENSG00000107831	10	103529899	103535854	3	2	87650	3.6308	0.00014127	FGF8
ENSG00000134775	18	33877677	34360018	1253	97	86855	3.6102	0.00015297	FHOD3
ENSG00000196419	22	42017123	42060044	59	13	75751	3.6031	0.00015725	XRCC6
ENSG00000100034	22	22273793	22307209	85	11	87164	3.587	0.00016728	PPM1F
ENSG00000125746	19	46110252	46148887	100	15	86689	3.5846	0.00016881	EML2
ENSG00000170604	19	46386866	46389376	5	3	87144	3.5807	0.0001713	IRF2BP1
ENSG00000104941	19	46298968	46318577	71	13	87828	3.5805	0.00017147	RSPH6A
ENSG00000166455	16	81087102	81110872	68	7	85618	3.5789	0.00017252	C16orf46
ENSG00000103426	16	4390252	4470495	193	24	82345	3.5784	0.00017288	CORO7-PAM16
ENSG00000132155	3	12625100	12705725	218	18	88721	3.5759	0.00017452	RAF1
ENSG00000151923	10	121334199	121356541	32	8	88993	3.5752	0.00017501	TIAL1
ENSG00000184371	1	110452864	110473614	42	12	85122	3.5708	0.00017796	CSF1
ENSG00000011105	12	3186521	3395730	1034	87	86718	3.5628	0.00018344	TSPAN9
ENSG00000185888	1	228003394	228034171	117	19	89335	3.5607	0.00018491	PRSS38
ENSG00000141756	17	39968932	39979465	22	5	87420	3.5573	0.00018731	FKBP10
ENSG00000254636	10	124214169	124216868	17	3	88840	3.5447	0.00019657	ARMS2
ENSG00000108443	17	57970447	58027925	98	12	85922	3.5445	0.00019669	RPS6KB1
ENSG00000257767	12	112191694	112229222	26	4	86678	3.5309	0.00020711	RP11-162P23.2
ENSG00000115207	2	27548716	27579868	26	6	87844	3.5295	0.00020818	GTF3C2
ENSG00000112306	6	133135580	133138703	20	7	84532	3.5288	0.00020874	RPS12
ENSG00000198265	17	65066554	65242105	325	18	87689	3.5269	0.00021022	HELZ
ENSG00000012983	14	50885219	51027844	230	23	86869	3.5263	0.00021072	MAP4K5
ENSG00000240771	12	58003963	58013162	19	6	89380	3.5224	0.0002138	ARHGEF25
ENSG00000075856	12	108916357	108955176	134	11	88034	3.5127	0.00022179	SART3
ENSG00000185800	19	46286205	46296060	20	7	89420	3.507	0.00022663	DMWD
ENSG00000240303	3	132276982	132379567	182	20	86863	3.5024	0.00023057	ACAD11
ENSG00000171055	2	36778570	36873230	326	23	85178	3.493	0.00023878	FEZ2
ENSG00000123444	11	47593749	47600567	6	4	87650	3.4899	0.00024163	KBTBD4
ENSG00000134574	11	47236493	47260767	58	8	89263	3.4861	0.0002451	DDB2
ENSG00000243943	2	27805897	27858041	114	12	89513	3.4833	0.00024766	ZNF512
ENSG00000174899	3	157261035	157395538	458	35	87083	3.4785	0.00025211	C3orf55
ENSG00000134575	11	47260853	47270457	27	5	89897	3.476	0.00025451	ACP2
ENSG00000036672	11	119225925	119252436	54	11	84139	3.4756	0.0002549	USP2
ENSG00000215790	1	1656277	1677431	80	9	82689	3.4743	0.00025609	SLC35E2
ENSG00000128298	22	38480896	38506677	65	10	86328	3.472	0.00025828	BAIAP2L2
ENSG00000141698	17	39981335	39992523	42	4	88914	3.4683	0.00026187	NT5C3B
ENSG00000111271	12	112123857	112194903	76	7	84889	3.4655	0.00026461	ACAD10
ENSG00000237388	11	48510269	48511332	4	2	90178	3.4604	0.00026973	OR4A47
ENSG00000132664	20	18447771	18465287	54	9	89054	3.46	0.00027007	POLR3F
ENSG00000196353	3	131252399	132004254	3124	89	87001	3.4441	0.0002865	CPNE4
ENSG00000090372	19	47222764	47250251	54	11	86120	3.4424	0.00028825	STRN4
ENSG00000168140	16	4421849	4433529	27	6	83718	3.438	0.00029297	VASN
ENSG00000153107	2	112523848	112642267	302	19	81905	3.4357	0.0002955	ANAPC1
ENSG00000198056	12	57125380	57146157	30	6	87144	3.4348	0.00029645	PRIM1
ENSG00000086827	11	113603909	113644533	118	17	89600	3.4345	0.0002968	ZW10
ENSG00000136003	12	108956358	108963160	20	5	87903	3.4309	0.00030075	ISCU
ENSG00000074706	6	154475631	154677926	781	61	86910	3.4297	0.00030216	IPCEF1
ENSG00000145198	3	183948217	183960117	22	4	87420	3.4295	0.00030232	VWA5B2
ENSG00000047936	6	117609463	117747018	448	44	87453	3.4283	0.00030369	ROS1
ENSG00000177045	19	46268043	46272484	5	2	90178	3.4281	0.00030396	SIX5
ENSG00000100139	22	38301664	38338829	57	11	84885	3.4226	0.0003101	MICALL1
ENSG00000205334	2	27928653	27938599	14	5	89636	3.4186	0.00031477	AC074091.13
ENSG00000111300	12	112464500	112546826	92	15	87549	3.4175	0.00031595	NAA25
ENSG00000171862	10	89622870	89731687	135	28	89167	3.4159	0.00031785	PTEN
ENSG00000138136	10	102986733	102989551	2	1	86386	3.4132	0.000321	LBX1
ENSG00000164096	4	120218207	120225600	20	7	85290	3.4075	0.00032777	C4orf3
ENSG00000177469	17	40554470	40575535	81	10	86246	3.4061	0.0003295	PTRF
ENSG00000103064	16	68298433	68335722	62	10	88955	3.406	0.00032966	SLC7A6
ENSG00000166454	16	81069452	81080963	27	5	80970	3.4058	0.00032979	ATMIN
ENSG00000051523	16	88709691	88717560	39	12	83955	3.4042	0.00033178	CYBA
ENSG00000131044	20	30458505	30532764	158	25	87735	3.4032	0.000333	TTLL9
ENSG00000108406	17	57642886	57685706	36	7	83038	3.4015	0.00033507	DHX40
ENSG00000100097	22	38071615	38075813	8	3	84490	3.4012	0.00033551	LGALS1
ENSG00000197771	10	121588972	121652068	221	14	89251	3.3992	0.00033787	MCMBP
ENSG00000113905	3	186378005	186396029	80	10	85733	3.3984	0.00033892	HRG
ENSG00000011454	9	125703112	125867145	304	17	85369	3.3952	0.00034292	RABGAP1
ENSG00000164733	8	11700033	11726957	147	18	87552	3.3863	0.00035415	CTSB
ENSG00000167740	17	4046462	4090605	132	14	87605	3.3851	0.0003558	CYB5D2
ENSG00000257955	12	48413554	48419165	26	4	89886	3.385	0.00035594	RP1-228P16.5
ENSG00000131914	1	26737269	26756213	36	11	85754	3.3825	0.0003592	LIN28A
ENSG00000162931	1	228595641	228604562	13	3	88428	3.3764	0.00036717	TRIM17
ENSG00000131473	17	40023161	40086795	125	12	87212	3.3745	0.00036977	ACLY
ENSG00000048028	11	113668596	113746292	175	21	88618	3.3734	0.00037121	USP28
ENSG00000169885	1	1846266	1848735	11	3	88799	3.3658	0.0003816	CALML6
ENSG00000174891	3	157823644	158263519	1431	21	88471	3.365	0.00038266	RSRC1
ENSG00000069667	15	60780483	61521518	2141	209	86988	3.3548	0.00039713	RORA
ENSG00000237452	19	46236509	46267792	54	10	88212	3.3541	0.00039808	AC074212.3
ENSG00000164938	8	95938200	95961639	60	8	88661	3.3419	0.00041611	TP53INP1
ENSG00000169925	9	136895427	136933657	139	18	86419	3.338	0.0004219	BRD3
ENSG00000156170	8	95907995	96128683	697	33	88592	3.3361	0.00042487	NDUFAF6
ENSG00000170703	17	46839597	46894576	158	17	88743	3.334	0.00042808	TTLL6
ENSG00000205352	12	53835389	53840429	7	3	83677	3.3334	0.00042902	PRR13
ENSG00000105650	19	18318771	18366229	132	15	86329	3.3315	0.00043197	PDE4C
ENSG00000149262	11	77589766	77705724	316	16	86802	3.3313	0.00043226	INTS4
ENSG00000108187	10	70042417	70092806	183	12	88318	3.3281	0.00043713	PBLD
ENSG00000178636	4	120113928	120133799	65	13	87507	3.3201	0.00044986	RP11-455G16.1
ENSG00000131469	17	41150290	41154976	9	2	83437	3.3173	0.0004544	RPL27
ENSG00000233438	2	27760253	27790011	69	8	85562	3.3167	0.00045543	AC109829.1
ENSG00000089486	16	4560676	4588829	73	9	87177	3.3155	0.00045735	CDIP1
ENSG00000156113	10	78629359	79398353	2189	158	86578	3.3148	0.00045849	KCNMA1
ENSG00000221843	2	27799389	27805588	10	4	80402	3.3097	0.00046693	C2orf16
ENSG00000016082	5	50678921	50690564	22	7	89144	3.3094	0.00046753	ISL1
ENSG00000214891	11	49075266	49080664	14	4	86386	3.3074	0.00047089	TRIM64C
ENSG00000154102	16	85723690	85784735	244	22	83015	3.3066	0.00047211	C16orf74
ENSG00000268472	11	112130988	112132117	3	2	90178	3.306	0.00047316	AP002884.2
ENSG00000128284	22	36536372	36562225	98	16	86696	3.3049	0.00047501	APOL3
ENSG00000160325	9	136325089	136335970	31	9	86508	3.3031	0.00047819	CACFD1
ENSG00000164104	4	174252846	174256276	5	2	90178	3.2905	0.00050012	HMGB2
ENSG00000100207	22	42556019	42739622	424	37	86678	3.2903	0.00050038	TCF20
ENSG00000161594	17	39991937	40004636	42	4	88733	3.2832	0.00051318	KLHL10
ENSG00000125510	20	62711526	62731996	57	16	84324	3.2801	0.00051894	OPRL1
ENSG00000153266	3	62355356	62359999	3	2	87650	3.2771	0.00052443	FEZF2
ENSG00000148357	9	133046882	133309510	481	81	85621	3.2727	0.00053268	HMCN2
ENSG00000170776	15	85923802	86292586	1322	39	88289	3.2704	0.00053705	AKAP13
ENSG00000105538	19	49223844	49243978	46	7	86881	3.2703	0.00053722	RASIP1
ENSG00000136141	13	47127303	47327175	549	29	87211	3.2665	0.0005444	LRCH1
ENSG00000088320	20	30063096	30072708	15	5	85628	3.2664	0.00054461	REM1
ENSG00000187583	1	901877	911245	39	15	84150	3.2652	0.00054696	PLEKHN1
ENSG00000133424	22	33558212	34318829	2758	192	86840	3.2587	0.00055956	LARGE
ENSG00000173786	17	40118759	40129749	19	6	86586	3.2553	0.00056642	CNP
ENSG00000105173	19	30302805	30315215	26	9	88720	3.2416	0.00059438	CCNE1
ENSG00000180383	20	30053309	30064560	22	5	85352	3.2402	0.00059732	DEFB124
ENSG00000189068	19	54544079	54567207	139	26	85704	3.2399	0.00059786	VSTM1
ENSG00000115594	2	102681004	102796334	365	30	87382	3.239	0.00059979	IL1R1
ENSG00000186130	9	125670335	125675609	10	4	86386	3.2369	0.00060421	ZBTB6
ENSG00000100612	14	60610838	60636574	74	4	89153	3.2297	0.00061968	DHRS7
ENSG00000125755	19	46318668	46366548	193	14	85192	3.2284	0.00062245	SYMPK
ENSG00000235645	10	71444655	71452208	40	8	85817	3.2277	0.0006239	RP11-242G20.1
ENSG00000189050	17	58029601	58042122	22	5	87075	3.2269	0.0006256	RNFT1
ENSG00000177984	9	139654086	139660707	22	3	87420	3.2234	0.00063333	LCN15
ENSG00000086062	9	33104080	33167354	242	24	88148	3.2222	0.00063611	B4GALT1
ENSG00000171448	9	125677845	125693779	32	9	86149	3.2201	0.00064064	ZBTB26
ENSG00000058668	1	203595689	203713209	298	35	84050	3.2146	0.00065321	ATP2B4
ENSG00000169692	9	139567595	139581875	40	11	83921	3.2118	0.00065955	AGPAT2
ENSG00000100330	22	30279144	30426855	362	23	88593	3.2116	0.00066003	MTMR3
ENSG00000077522	1	236849754	236927931	303	29	87124	3.2096	0.00066464	ACTN2
ENSG00000166171	10	103330317	103369425	71	8	87733	3.2081	0.000668	DPCD
ENSG00000142227	19	48824766	48833810	36	8	88703	3.2076	0.00066915	EMP3
ENSG00000128039	4	56212276	56239263	80	14	85248	3.2006	0.00068578	SRD5A3
ENSG00000170522	4	110967002	111120355	557	56	86496	3.1963	0.00069613	ELOVL6
ENSG00000188157	1	955503	991496	113	12	85077	3.1941	0.00070126	AGRN
ENSG00000197769	1	242158792	242162375	11	2	83283	3.1906	0.00070978	MAP1LC3C
ENSG00000179950	8	144898514	144912029	29	8	87563	3.19	0.00071131	PUF60
ENSG00000261701	16	72088522	72111145	67	13	87348	3.189	0.00071392	HPR
ENSG00000171132	2	45878484	46415129	2044	181	86724	3.188	0.00071627	PRKCE
ENSG00000177731	17	18148150	18162230	22	7	86731	3.1854	0.00072274	FLII
ENSG00000105287	19	47177532	47220384	94	15	85911	3.1852	0.00072322	PRKD2
ENSG00000128285	22	41074754	41078818	9	3	84279	3.1849	0.00072405	MCHR1
ENSG00000043143	5	133860003	133918918	165	27	88110	3.183	0.00072882	JADE2
ENSG00000205683	14	73086004	73360809	849	71	86520	3.1799	0.00073668	DPF3
ENSG00000175619	11	48238344	48239314	4	2	90178	3.1791	0.00073867	OR4B1
ENSG00000100116	22	38203912	38213183	24	4	87966	3.1763	0.00074592	GCAT
ENSG00000125901	20	3026591	3028900	4	2	84490	3.1753	0.00074839	MRPS26
ENSG00000133773	12	82617460	82752584	314	22	86974	3.1719	0.00075711	CCDC59
ENSG00000184117	22	29950797	29977326	73	8	88100	3.1716	0.00075795	NIPSNAP1
ENSG00000104853	19	45457842	45496599	119	16	87699	3.1683	0.00076663	CLPTM1
ENSG00000124249	20	43374421	43379675	16	5	82646	3.1667	0.00077078	KCNK15
ENSG00000185963	9	95473645	95527094	140	12	88607	3.1665	0.00077142	BICD2
ENSG00000163798	2	27886338	27917840	25	9	89268	3.1654	0.00077431	SLC4A1AP
ENSG00000090020	1	27425306	27493472	76	7	85011	3.1607	0.00078695	SLC9A1
ENSG00000135506	12	58087738	58115340	46	8	87558	3.1604	0.0007878	OS9
ENSG00000104812	19	49471382	49496567	41	9	84444	3.1592	0.00079091	GYS1
ENSG00000145248	4	48485360	48491213	12	3	88282	3.1576	0.00079528	SLC10A4
ENSG00000140600	15	84115980	84287495	420	58	86406	3.1567	0.00079788	SH3GL3
ENSG00000145247	4	48887036	48908954	32	7	85701	3.1498	0.00081691	OCIAD2
ENSG00000184402	20	60718822	60757540	182	13	85770	3.1472	0.00082432	SS18L1
ENSG00000183873	3	38589548	38691164	300	43	87883	3.1461	0.00082746	SCN5A
ENSG00000183791	18	44554573	44556449	1	1	82594	3.1431	0.0008359	TCEB3C
ENSG00000172346	22	41956767	41973745	32	3	85675	3.1389	0.00084787	CSDC2
ENSG00000053918	11	2465914	2870339	1223	153	85166	3.1387	0.00084849	KCNQ1
ENSG00000108423	17	57936851	57970304	76	11	86186	3.1366	0.0008546	TUBD1
ENSG00000177600	11	809647	812880	5	2	87144	3.1335	0.0008638	RPLP2
ENSG00000136319	14	20724717	20774153	187	30	85928	3.1315	0.00086955	TTC5
ENSG00000167074	22	41763337	41795330	65	7	87378	3.1302	0.00087334	TEF
ENSG00000109906	11	113930315	114121398	663	78	86388	3.1299	0.00087435	ZBTB16
ENSG00000267318	17	58018269	58050462	47	9	86789	3.128	0.00088002	RP11-178C3.1
ENSG00000136717	2	127805603	127864931	262	25	87402	3.128	0.00088012	BIN1
ENSG00000106346	7	6144515	6201195	204	24	88988	3.1233	0.00089415	USP42
ENSG00000099331	19	17186591	17325346	552	50	86336	3.1233	0.00089425	MYO9B
ENSG00000100413	22	41921808	41940610	40	6	83163	3.1183	0.0009094	POLR3H
ENSG00000229474	15	44957930	45003514	30	13	85628	3.1156	0.00091788	PATL2
ENSG00000180900	8	144873090	144897549	68	14	85494	3.1155	0.00091822	SCRIB
ENSG00000083312	5	72112139	72212560	172	17	84681	3.1154	0.00091841	TNPO1
ENSG00000120942	1	11333263	11356106	35	5	83894	3.1128	0.00092664	UBIAD1
ENSG00000115226	2	27714750	27718112	5	1	88661	3.1095	0.00093692	FNDC4
ENSG00000268173	19	18263968	18288927	59	12	86193	3.1095	0.00093715	PIK3R2
ENSG00000184381	22	38507502	38601697	376	18	88446	3.1081	0.00094163	PLA2G6
ENSG00000175634	11	67195931	67202872	12	2	82663	3.1072	0.00094445	RPS6KB2
ENSG00000100412	22	41865129	41924993	67	14	83286	3.1008	0.00096514	ACO2
ENSG00000204006	1	51567906	51613752	64	9	86293	3.0999	0.00096778	C1orf185
ENSG00000167077	22	42095503	42195460	254	14	86784	3.0994	0.00096968	MEI1
ENSG00000149657	20	60697517	60710434	22	4	83973	3.099	0.00097089	LSM14B
ENSG00000172889	9	139553308	139567130	40	7	84300	3.0969	0.00097779	EGFL7
ENSG00000140577	15	91073157	91188577	357	21	86961	3.0956	0.00098201	CRTC3
ENSG00000142609	1	1853396	1935276	407	29	84366	3.0917	0.00099497	C1orf222
ENSG00000187642	1	910579	917497	23	5	88200	3.0862	0.0010135	C1orf170
ENSG00000151247	4	99792835	99851788	178	21	87678	3.0843	0.0010203	EIF4E
ENSG00000173889	3	169804520	169899537	133	15	86097	3.0839	0.0010216	PHC3
ENSG00000138735	4	120415550	120550146	402	18	88616	3.0804	0.0010336	PDE5A
ENSG00000011478	19	46195741	46207247	27	9	85965	3.0782	0.0010412	QPCTL
ENSG00000104643	8	11141925	11185646	110	8	86938	3.0781	0.0010415	MTMR9
ENSG00000160326	9	136336217	136344259	26	9	88428	3.0768	0.001046	SLC2A6
ENSG00000087237	16	56995762	57017757	93	19	86599	3.0741	0.0010558	CETP
ENSG00000153879	19	33864236	33873592	23	8	88200	3.0734	0.0010581	CEBPG
ENSG00000145743	5	107194736	107717799	1243	45	88454	3.071	0.0010669	FBXL17
ENSG00000072201	4	54325468	54567572	826	52	86775	3.0703	0.0010693	LNX1
ENSG00000174456	12	110465872	110511491	97	16	88223	3.0665	0.0010829	C12orf76
ENSG00000056586	9	125606835	125667620	112	15	85039	3.065	0.0010885	RC3H2
ENSG00000247121	5	96149731	96271513	585	27	88792	3.0649	0.0010886	CTD-2260A17.2
ENSG00000109079	17	26662628	26674035	18	7	83483	3.0632	0.0010948	TNFAIP1
ENSG00000100417	22	41972898	41985894	15	4	85122	3.0608	0.0011036	PMM1
ENSG00000182013	19	46969748	46974820	31	4	86753	3.0601	0.0011062	PNMAL1
ENSG00000182264	19	49244109	49250166	27	2	88774	3.0594	0.0011088	IZUMO1
ENSG00000188385	10	133918175	133998313	449	50	86180	3.0579	0.0011145	JAKMIP3
ENSG00000072958	19	16308389	16346160	140	9	87746	3.0527	0.001134	AP1M1
ENSG00000119138	9	72999503	73029540	49	15	85397	3.0507	0.0011416	KLF9
ENSG00000118922	13	74260226	74708394	1384	116	85784	3.0406	0.0011804	KLF12
ENSG00000257923	7	101458959	101927249	1237	63	85581	3.0398	0.0011837	CUX1
ENSG00000127083	9	95176527	95186743	21	7	87289	3.0361	0.0011984	OMD
ENSG00000157107	5	72251808	72386349	229	16	86800	3.0326	0.0012122	FCHO2
ENSG00000124785	6	5998232	6007200	30	5	85628	3.0303	0.0012214	NRN1
ENSG00000064205	20	43343485	43357150	26	9	81751	3.0286	0.0012284	WISP2
ENSG00000198650	16	71599563	71611033	27	9	79035	3.0271	0.0012347	TAT
ENSG00000004142	17	26673659	26684545	12	5	87018	3.0257	0.0012402	POLDIP2
ENSG00000100296	22	29901868	29951205	130	12	88136	3.0251	0.0012429	THOC5
ENSG00000092020	14	35554673	35591723	142	18	89323	3.0197	0.0012653	PPP2R3C
ENSG00000181450	1	227751244	227865144	277	15	88864	3.0163	0.0012795	ZNF678
ENSG00000181754	1	110046797	110052360	10	4	88661	3.0161	0.0012803	AMIGO1
ENSG00000253729	8	48685669	48872743	147	22	84417	3.0137	0.0012905	PRKDC
ENSG00000100092	22	38030661	38062939	125	15	86194	3.0127	0.0012945	SH3BP1
ENSG00000036448	8	1993155	2113475	1007	67	76918	3.0095	0.0013082	MYOM2
ENSG00000116745	1	68894505	68915642	65	11	88895	3.0092	0.0013097	RPE65
ENSG00000115363	2	75696428	75796848	268	34	85156	3.0083	0.0013135	EVA1A
ENSG00000115884	2	20400558	20425194	75	11	84627	3.0043	0.0013308	SDC1
ENSG00000100038	22	22311397	22337213	78	10	87067	3.003	0.0013366	TOP3B
ENSG00000004139	17	26691378	26728065	82	9	84299	2.9973	0.0013621	SARM1
ENSG00000019995	10	126630692	126676758	86	9	87532	2.9939	0.0013773	ZRANB1
ENSG00000137710	11	110045605	110167447	215	16	88414	2.9938	0.0013775	RDX
ENSG00000170866	19	54799854	54809952	14	6	63329	2.9925	0.0013837	LILRA3
ENSG00000136574	8	11534468	11617511	290	35	84895	2.9922	0.001385	GATA4
ENSG00000149485	11	61567099	61596790	38	4	88581	2.988	0.0014041	FADS1
ENSG00000117523	1	171454651	171562650	267	16	88701	2.9879	0.0014043	PRRC2C
ENSG00000114030	3	122140796	122233792	216	22	87970	2.9879	0.0014047	KPNA1
ENSG00000023318	9	102741461	102861322	233	18	87715	2.9865	0.001411	ERP44
ENSG00000163440	4	56422692	56458379	135	12	84729	2.986	0.0014134	PDCL2
ENSG00000100325	22	30184597	30234271	145	16	88248	2.9857	0.0014147	ASCC2
ENSG00000112981	5	137450866	137475132	42	10	83517	2.9806	0.0014384	NME5
ENSG00000171532	17	37759789	37766030	6	2	88914	2.9783	0.0014494	NEUROD2
ENSG00000129214	17	7517382	7536700	42	11	86045	2.977	0.0014557	SHBG
ENSG00000111275	12	112204691	112247782	39	5	87067	2.9717	0.001481	ALDH2
ENSG00000100410	22	41855721	41864729	17	3	83040	2.9703	0.0014874	PHF5A
ENSG00000158865	16	24857162	24922949	228	30	83740	2.9687	0.0014954	SLC5A11
ENSG00000138002	2	27667238	27712656	72	9	86620	2.9662	0.0015074	IFT172
ENSG00000173612	6	117113248	117150200	101	15	79681	2.9626	0.0015253	GPRC6A
ENSG00000172362	11	58206593	58207646	3	2	90178	2.9605	0.0015355	OR5B12
ENSG00000198756	1	183898796	184006863	361	32	86485	2.9602	0.0015373	COLGALT2
ENSG00000204060	1	41827594	41849262	66	13	86271	2.9587	0.0015448	FOXO6
ENSG00000133805	11	10329860	10529126	838	69	85576	2.9573	0.0015518	AMPD3
ENSG00000174437	12	110718561	110788898	99	20	86211	2.9557	0.0015598	ATP2A2
ENSG00000065526	1	16174359	16266955	149	18	87282	2.9554	0.0015612	SPEN
ENSG00000082293	6	70576463	70919679	874	60	87575	2.9547	0.0015651	COL19A1
ENSG00000156282	21	31538241	31538971	1	1	90178	2.9545	0.001566	CLDN17
ENSG00000174600	12	108681821	108733118	181	33	86533	2.9526	0.0015756	CMKLR1
ENSG00000100319	22	30126945	30163000	122	11	88748	2.9516	0.0015807	ZMAT5
ENSG00000090512	3	186353758	186370930	47	13	86305	2.9515	0.001581	FETUB
ENSG00000177051	19	46213887	46234162	27	10	82906	2.9502	0.0015881	FBXO46
ENSG00000251258	6	112668532	112672498	14	3	89636	2.949	0.0015942	RFPL4B
ENSG00000178053	3	158288952	158325041	126	13	87784	2.9483	0.0015978	MLF1
ENSG00000121579	3	113435307	113465147	34	5	88617	2.9458	0.0016107	NAA50
ENSG00000001626	7	117105838	117356025	411	22	88413	2.945	0.0016147	CFTR
ENSG00000176542	3	113367232	113415493	57	6	89380	2.9448	0.0016158	KIAA2018
ENSG00000163888	3	183977001	183979251	4	2	88282	2.9441	0.0016197	CAMK2N2
ENSG00000196569	6	129204342	129837714	1758	75	86764	2.9399	0.0016418	LAMA2
ENSG00000103415	16	4524691	4560348	105	8	89167	2.9392	0.0016452	HMOX2
ENSG00000100124	22	38226862	38245334	21	7	87650	2.9372	0.001656	ANKRD54
ENSG00000091542	17	18086392	18113268	71	9	86570	2.9342	0.0016722	ALKBH5
ENSG00000155980	12	57943781	57980415	58	15	85761	2.9311	0.0016886	KIF5A
ENSG00000178257	16	11367144	11367452	2	1	82594	2.9297	0.0016962	PRM3
ENSG00000127720	12	82752276	82873015	271	10	85762	2.9295	0.0016976	METTL25
ENSG00000115241	2	27604061	27632554	41	5	86684	2.9274	0.0017089	PPM1G
ENSG00000196557	16	1203241	1271771	286	48	84854	2.9249	0.001723	CACNA1H
ENSG00000268656	2	27998851	28009186	13	5	87261	2.9248	0.0017233	AC110084.1
ENSG00000162735	1	160246602	160256138	11	5	88110	2.9246	0.0017245	PEX19
ENSG00000167791	11	67286383	67290899	4	2	88282	2.9234	0.001731	CABP2
ENSG00000218537	22	24236613	24241117	27	7	84872	2.9211	0.0017439	AP000350.4
ENSG00000126773	14	60558629	60635851	198	8	88842	2.9211	0.0017442	PCNXL4
ENSG00000184076	22	30163358	30166402	9	3	86807	2.9204	0.0017479	UQCR10
ENSG00000110697	11	67259239	67273734	11	6	84662	2.9194	0.0017533	PITPNM1
ENSG00000104870	19	50010073	50029590	49	9	85999	2.9189	0.0017562	FCGRT
ENSG00000087088	19	49458072	49465055	24	6	83542	2.918	0.0017611	BAX
ENSG00000102967	16	72042487	72058954	51	9	89732	2.9157	0.0017743	DHODH
ENSG00000158856	8	21906506	21940038	124	13	85897	2.9156	0.0017753	DMTN
ENSG00000172159	9	85857905	86153461	1237	81	87416	2.9143	0.0017824	FRMD3
ENSG00000107651	10	121652223	121702014	171	13	88493	2.9127	0.0017917	SEC23IP
ENSG00000085563	7	87133175	87342611	445	38	87885	2.9123	0.0017941	ABCB1
ENSG00000155465	14	23242431	23299029	295	33	84679	2.9113	0.0017996	SLC7A7
ENSG00000162650	1	110026101	110035426	13	5	85511	2.9091	0.0018123	ATXN7L2
ENSG00000183864	22	41829496	41843027	19	2	87783	2.9058	0.0018319	TOB2
ENSG00000069188	17	71330523	71640228	1042	124	84140	2.9052	0.0018352	SDK2
ENSG00000154822	3	16844159	17132086	789	36	76258	2.9049	0.0018369	PLCL2
ENSG00000105520	19	11466062	11476374	14	5	78861	2.9021	0.0018531	DKFZP761J1410
ENSG00000174151	1	110036674	110045554	12	3	83226	2.9017	0.0018558	CYB561D1
ENSG00000101019	20	33890369	33999944	178	10	89070	2.8999	0.0018665	UQCC1
ENSG00000136697	2	113825547	113833427	45	8	87144	2.8993	0.0018701	IL1F10
ENSG00000112984	5	137514408	137523404	11	5	89489	2.8987	0.0018733	KIF20A
ENSG00000102743	13	41363548	41384247	65	8	89011	2.897	0.0018837	SLC25A15
ENSG00000104936	19	46272975	46285810	32	5	83568	2.8937	0.0019036	DMPK
ENSG00000204851	19	46990163	46999755	32	10	87123	2.893	0.0019077	PNMAL2
ENSG00000104738	8	48872745	48890720	10	4	85628	2.8914	0.0019178	MCM4
ENSG00000143740	1	227916240	227968927	138	19	86581	2.8899	0.0019269	SNAP47
ENSG00000121552	3	122044091	122060819	57	10	88049	2.8894	0.0019296	CSTA
ENSG00000075539	4	48499378	48782339	384	23	87566	2.8881	0.001938	FRYL
ENSG00000076053	11	114270752	114284925	34	6	85295	2.8862	0.0019493	RBM7
ENSG00000158109	1	3541566	3546691	12	4	89546	2.8855	0.0019541	TPRG1L
ENSG00000077150	10	104153867	104162281	13	7	86678	2.8848	0.0019584	NFKB2
ENSG00000173914	11	66432469	66445392	19	9	86985	2.8814	0.0019794	RBM4B
ENSG00000170881	8	125486979	125500155	27	8	87088	2.8785	0.0019981	RNF139
ENSG00000171700	20	62704534	62711323	13	5	87261	2.8784	0.0019985	RGS19
ENSG00000151623	4	148999913	149365850	987	74	87025	2.8779	0.0020016	NR3C2
ENSG00000110987	12	122457328	122499948	123	25	83704	2.8764	0.0020114	BCL7A
ENSG00000099860	19	2476120	2478257	5	2	84111	2.8744	0.0020239	GADD45B
ENSG00000111087	12	57853918	57866045	32	5	86860	2.8723	0.0020374	GLI1
ENSG00000024526	1	68939835	68962904	61	8	89681	2.8722	0.0020383	DEPDC1
ENSG00000197380	19	47150869	47164395	35	9	81751	2.8662	0.0020769	DACT3
ENSG00000129245	17	7494548	7518189	42	11	83898	2.8655	0.002082	FXR2
ENSG00000078814	20	33563206	33590240	77	11	85975	2.8651	0.0020845	MYH7B
ENSG00000122970	12	110562140	110656602	119	20	88457	2.8626	0.0021009	IFT81
ENSG00000106868	9	114803065	114937688	349	35	85774	2.8625	0.0021016	SUSD1
ENSG00000203883	20	62679076	62680994	2	1	86386	2.8624	0.0021024	SOX18
ENSG00000163661	3	157154578	157161417	12	4	89546	2.8606	0.0021145	PTX3
ENSG00000237330	1	1006346	1009687	8	3	82594	2.8599	0.0021186	RNF223
ENSG00000100151	22	38452318	38471708	35	8	86518	2.8595	0.0021215	PICK1
ENSG00000115211	2	27587219	27593353	10	6	87903	2.8592	0.0021235	EIF2B4
ENSG00000135502	12	58013310	58019934	5	2	88661	2.8563	0.0021432	SLC26A10
ENSG00000109084	17	26646121	26655707	11	4	87420	2.8563	0.0021434	TMEM97
ENSG00000141378	17	57751997	57784987	48	8	87492	2.8524	0.0021694	PTRH2
ENSG00000101040	20	45837859	45985567	212	31	84219	2.8522	0.0021709	ZMYND8
ENSG00000132600	16	68344877	68392466	132	13	88180	2.8518	0.0021735	PRMT7
ENSG00000101182	20	60711791	60718496	17	2	84378	2.8503	0.0021836	PSMA7
ENSG00000125618	2	113973574	114036527	219	23	89001	2.85	0.0021857	PAX8
ENSG00000112983	5	137475455	137514675	52	10	85073	2.8477	0.002202	BRD8
ENSG00000114573	3	113465866	113530903	87	5	86691	2.8472	0.0022052	ATP6V1A
ENSG00000104976	19	7985201	7988135	5	3	82594	2.8471	0.0022059	SNAPC2
ENSG00000029534	8	41510739	41754280	767	65	87776	2.845	0.0022207	ANK1
ENSG00000145194	3	183967438	184010819	92	14	88529	2.8444	0.0022246	ECE2
ENSG00000116809	1	16268364	16302627	55	12	84953	2.8428	0.0022359	ZBTB17
ENSG00000062716	17	57784553	57919616	220	20	87014	2.8393	0.0022604	VMP1
ENSG00000185002	6	117198375	117253326	177	16	80884	2.8376	0.0022726	RFX6
ENSG00000153406	16	4511681	4545764	131	9	88846	2.8305	0.0023235	NMRAL1
ENSG00000150722	2	182818968	182996125	423	42	87265	2.8298	0.0023285	PPP1R1C
ENSG00000138496	3	122246771	122283424	89	12	84393	2.8273	0.0023468	PARP9
ENSG00000152128	2	135213330	135476570	733	47	85122	2.8255	0.0023603	TMEM163
ENSG00000213988	19	20188803	20237885	133	21	85160	2.8253	0.0023621	ZNF90
ENSG00000105647	19	18263928	18281350	38	8	85189	2.824	0.0023711	PIK3R2
ENSG00000173064	12	112597992	112819896	236	19	87932	2.8236	0.0023742	HECTD4
ENSG00000267467	19	45445495	45452820	28	5	80999	2.8229	0.0023796	APOC4
ENSG00000224916	19	45445495	45452822	28	5	80999	2.8229	0.0023796	APOC4-APOC2
ENSG00000185950	13	110406184	110438915	100	15	87979	2.8196	0.0024039	IRS2
ENSG00000155367	1	113252616	113258099	13	7	87261	2.8188	0.0024098	PPM1J
ENSG00000128268	22	39853349	39888199	63	16	85604	2.8181	0.0024157	MGAT3
ENSG00000137076	9	35696945	35732392	45	10	88006	2.8122	0.00246	TLN1
ENSG00000104388	8	61429416	61536186	234	13	88655	2.8112	0.0024675	RAB2A
ENSG00000143028	1	110009180	110024759	41	4	85369	2.8074	0.0024971	SYPL2
ENSG00000104626	8	8859657	8974256	477	31	86827	2.8072	0.0024986	ERI1
ENSG00000161203	3	183892477	183901879	22	7	85045	2.8055	0.0025122	AP2M1
ENSG00000258740	14	75705319	75735986	64	13	84753	2.8025	0.0025357	RP11-293M10.1
ENSG00000198925	2	220074494	220094439	34	7	86609	2.7995	0.0025587	ATG9A
ENSG00000017260	3	130569439	130735556	288	22	86845	2.799	0.002563	ATP2C1
ENSG00000175906	17	41476327	41478505	5	2	90178	2.7971	0.0025785	ARL4D
ENSG00000134824	11	61560452	61634826	165	18	88845	2.797	0.0025792	FADS2
ENSG00000213658	16	28996147	29002104	9	4	84279	2.7936	0.0026061	LAT
ENSG00000178726	20	23026270	23030378	7	4	76212	2.7933	0.0026083	THBD
ENSG00000127914	7	91570181	91739987	311	7	88571	2.7922	0.0026179	AKAP9
ENSG00000213402	11	67202981	67205538	5	2	88661	2.792	0.0026191	PTPRCAP
ENSG00000136688	2	113730780	113743242	19	5	88981	2.7915	0.002623	IL36G
ENSG00000081181	14	68086515	68118437	76	10	84701	2.7912	0.0026258	ARG2
ENSG00000142208	14	105235686	105262088	82	21	82984	2.791	0.0026269	AKT1
ENSG00000131899	17	18128901	18148189	44	6	88454	2.7884	0.0026481	LLGL1
ENSG00000108984	17	67410839	67539472	310	41	84923	2.7883	0.002649	MAP2K6
ENSG00000148773	10	129894923	129924649	100	17	88897	2.787	0.0026599	MKI67
ENSG00000142552	19	50030875	50050219	96	3	87264	2.7858	0.00267	RCN3
ENSG00000123091	1	51701943	51739127	43	7	87532	2.7856	0.0026711	RNF11
ENSG00000145390	4	120133742	120216672	253	17	88739	2.783	0.002693	USP53
ENSG00000186628	15	83424114	83474822	120	18	89167	2.7825	0.0026971	FSD2
ENSG00000273171	17	26691310	26695033	12	4	87650	2.7824	0.0026979	CTB-96E2.2
ENSG00000075461	17	64961026	65029514	216	37	84459	2.7822	0.0026992	CACNG4
ENSG00000144136	2	113403434	113421404	33	6	86041	2.7785	0.0027308	SLC20A1
ENSG00000112237	6	99990256	100016849	78	12	88720	2.7782	0.0027328	CCNC
ENSG00000111229	12	110872630	110888227	33	7	86066	2.7773	0.002741	ARPC3
ENSG00000141367	17	57697219	57773671	125	9	85203	2.7756	0.0027549	CLTC
ENSG00000185305	5	53179775	53606412	1404	88	88171	2.7737	0.002771	ARL15
ENSG00000169760	3	173114074	174004434	2526	132	86345	2.7717	0.0027885	NLGN1
ENSG00000139269	12	57846106	57853063	11	4	86041	2.7714	0.0027905	INHBE
ENSG00000196510	12	110810705	110841535	78	10	87077	2.7708	0.0027959	ANAPC7
ENSG00000164114	4	156263810	156298122	136	14	88232	2.7671	0.0028275	MAP9
ENSG00000267281	12	53900472	54019763	219	19	88623	2.7632	0.0028616	RP11-793H13.10
ENSG00000177981	12	48541571	48574996	91	13	87613	2.7613	0.0028783	ASB8
ENSG00000170653	12	53901640	54020199	218	18	88616	2.7613	0.0028784	ATF7
ENSG00000162734	1	160175127	160185166	12	7	87018	2.761	0.0028817	PEA15
ENSG00000136848	9	124329336	124547809	469	67	85736	2.7595	0.0028948	DAB2IP
ENSG00000099260	1	100111499	100160097	145	18	88086	2.7583	0.0029048	PALMD
ENSG00000079387	12	48436681	48500091	170	17	87521	2.7583	0.0029053	SENP1
ENSG00000165966	12	41582250	41968392	1335	42	88773	2.7576	0.0029113	PDZRN4
ENSG00000185129	5	139487362	139496321	4	2	84490	2.7559	0.0029269	PURA
ENSG00000169139	8	48920960	48977268	40	10	85059	2.7551	0.0029338	UBE2V2
ENSG00000182223	4	48492269	48496406	14	4	90178	2.7545	0.002939	ZAR1
ENSG00000183542	12	10559983	10562356	8	2	89230	2.7542	0.002942	KLRC4
ENSG00000124743	6	53512699	53530506	70	9	89636	2.7538	0.0029455	KLHL31
ENSG00000054611	22	47158518	47571336	1611	90	85641	2.7523	0.0029588	TBC1D22A
ENSG00000164308	5	96211643	96255420	225	11	88392	2.7522	0.0029598	ERAP2
ENSG00000215788	1	6521211	6526255	14	5	84219	2.7522	0.0029602	TNFRSF25
ENSG00000233436	11	57510986	57519253	5	3	90178	2.7516	0.002965	BTBD18
ENSG00000184208	22	42084943	42094140	9	3	84279	2.7507	0.0029735	C22orf46
ENSG00000255046	8	11655437	11660077	31	9	86019	2.7506	0.0029741	RP11-297N6.4
ENSG00000259518	15	82380935	82390035	35	13	87361	2.7483	0.0029953	RP11-597K23.2
ENSG00000103044	16	69139467	69152622	21	7	89817	2.7421	0.0030526	HAS3
ENSG00000268434	19	46282695	46289231	9	3	90178	2.7407	0.0030654	AC011530.4
ENSG00000075420	3	171757418	172119455	964	85	85284	2.7401	0.0030709	FNDC3B
ENSG00000122359	10	81910645	81965328	221	22	89011	2.7387	0.0030837	ANXA11
ENSG00000129744	11	3666358	3685646	154	21	84170	2.7385	0.0030858	ART1
ENSG00000178209	8	144989321	145050902	162	9	84524	2.7379	0.0030915	PLEC
ENSG00000177875	12	48577366	48579709	7	3	86928	2.7368	0.0031021	C12orf68
ENSG00000163694	4	40425272	40632892	662	97	85108	2.7347	0.0031219	RBM47
ENSG00000177455	16	28943260	28950667	8	4	83542	2.7346	0.0031232	CD19
ENSG00000151164	12	110939460	110969891	50	7	89420	2.7327	0.0031407	RAD9B
ENSG00000175727	12	122516628	122631894	208	7	87188	2.7311	0.0031559	MLXIP
ENSG00000129315	12	49082247	49110681	68	11	84936	2.731	0.0031576	CCNT1
ENSG00000213221	9	139253932	139258241	20	7	83394	2.7297	0.0031698	DNLZ
ENSG00000183655	15	86302554	86338261	135	21	87656	2.7288	0.0031779	KLHL25
ENSG00000142235	19	48988528	49016446	66	10	86961	2.7286	0.0031797	LMTK3
ENSG00000078043	18	44388353	44500123	291	16	88310	2.7277	0.0031885	PIAS2
ENSG00000171724	16	77822427	78014004	866	107	85990	2.7274	0.0031918	VAT1L
ENSG00000076513	12	110436991	110477568	68	13	87290	2.7258	0.0032075	ANKRD13A
ENSG00000110711	11	67250512	67258574	8	2	85438	2.7248	0.0032173	AIP
ENSG00000109586	4	174089904	174245118	297	32	86594	2.724	0.0032248	GALNT7
ENSG00000138604	15	69452923	69564556	188	15	87121	2.7226	0.0032384	GLCE
ENSG00000105550	19	49258816	49261587	12	4	84490	2.7221	0.003243	FGF21
ENSG00000271321	7	143452182	143454789	4	2	82594	2.7213	0.0032515	CTAGE6
ENSG00000167005	16	56463045	56486111	41	10	85409	2.7177	0.0032867	NUDT21
ENSG00000114948	2	207308263	207485851	386	38	87292	2.7162	0.0033018	ADAM23
ENSG00000100490	14	50796310	50883179	240	27	87625	2.7158	0.0033057	CDKL1
ENSG00000171282	17	79373540	79433357	194	42	84353	2.7157	0.0033071	RP11-1055B8.7
ENSG00000049860	5	73935848	74018472	312	39	85122	2.7138	0.003326	HEXB
ENSG00000095906	16	1832902	1839192	28	7	87740	2.7137	0.0033264	NUBP2
ENSG00000164764	8	73976775	74036323	198	19	86428	2.7124	0.0033402	SBSPON
ENSG00000103061	16	68318406	68344849	48	11	89230	2.7116	0.0033483	SLC7A6OS
ENSG00000100991	20	33590207	33680674	272	13	88040	2.7106	0.0033582	TRPC4AP
ENSG00000171865	2	3592383	3606206	51	12	85733	2.7102	0.0033617	RNASEH1
ENSG00000251695	12	69186125	69187743	4	2	88282	2.7095	0.0033693	AC124890.1
ENSG00000106034	7	120628731	120937498	786	32	85555	2.7088	0.0033768	CPED1
ENSG00000126882	9	134133463	134151934	49	12	83677	2.7065	0.0033999	FAM78A
ENSG00000164440	6	139561198	139613276	142	14	85585	2.7047	0.0034182	TXLNB
ENSG00000151090	3	24158651	24536773	1189	118	86234	2.7037	0.0034283	THRB
ENSG00000112309	6	71566382	71666741	298	40	86564	2.7036	0.0034301	B3GAT2
ENSG00000250127	5	57837394	57854070	43	9	87003	2.7015	0.0034511	CTD-2117L12.1
ENSG00000149305	11	113775399	113817287	136	20	88338	2.7001	0.0034662	HTR3B
ENSG00000165097	6	18155560	18224084	263	23	86487	2.698	0.0034876	KDM1B
ENSG00000115657	2	220074490	220083712	8	3	85438	2.697	0.0034981	ABCB6
ENSG00000100138	22	42069934	42086508	37	4	83824	2.6949	0.0035205	NHP2L1
ENSG00000111110	12	63037762	63328817	1002	114	84996	2.6937	0.0035328	PPM1H
ENSG00000138640	4	89647106	90032549	1273	46	87262	2.6924	0.0035474	FAM13A
ENSG00000221914	8	26149007	26230196	192	30	88563	2.6922	0.0035491	PPP2R2A
ENSG00000134765	18	28709199	28742819	163	12	87159	2.6922	0.0035491	DSC1
ENSG00000139620	12	49047184	49076021	71	10	87721	2.6897	0.0035759	KANSL2
ENSG00000180347	7	31553704	31698334	491	33	86896	2.6852	0.0036249	CCDC129
ENSG00000111231	12	110890289	110907073	28	7	88282	2.6851	0.0036259	GPN3
ENSG00000115216	2	27650657	27665126	17	2	88840	2.6842	0.0036347	NRBP1
ENSG00000184434	9	26993134	27005691	35	10	88661	2.6836	0.0036412	LRRC19
ENSG00000006634	7	87505531	87538856	64	9	88756	2.6812	0.0036677	DBF4
ENSG00000168515	11	61957688	61961011	9	3	85965	2.6808	0.0036724	SCGB1D1
ENSG00000088682	16	57481337	57495187	30	9	89420	2.68	0.0036815	COQ9
ENSG00000205129	4	186347394	186370980	85	10	87858	2.6794	0.0036877	C4orf47
ENSG00000206181	18	44558943	44561988	19	6	83835	2.6784	0.0036986	TCEB3B
ENSG00000221866	7	131808091	132333447	1663	137	86371	2.6783	0.0036996	PLXNA4
ENSG00000093134	6	133043926	133055904	46	7	89519	2.6779	0.0037047	VNN3
ENSG00000234906	19	45449243	45452822	18	4	83437	2.677	0.0037146	APOC2
ENSG00000153250	2	161128662	161350305	551	30	85845	2.6756	0.0037293	RBMS1
ENSG00000177595	11	799179	809753	42	8	85864	2.6753	0.0037332	PIDD
ENSG00000126231	13	113812968	113826694	44	5	82613	2.6746	0.0037409	PROZ
ENSG00000136932	9	100666771	100684852	47	7	88080	2.6742	0.0037452	C9orf156
ENSG00000100983	20	33516236	33543620	35	6	87361	2.6735	0.0037535	GSS
ENSG00000155833	9	105757593	105780770	105	10	87297	2.6655	0.0038432	CYLC2
ENSG00000138081	2	48016455	48132932	342	19	86955	2.6651	0.0038478	FBXO11
ENSG00000204856	12	110906169	110928190	33	6	89489	2.665	0.0038499	FAM216A
ENSG00000100147	22	42196683	42222303	58	10	88478	2.6632	0.0038697	CCDC134
ENSG00000198765	1	115397424	115537991	334	19	88505	2.6624	0.003879	SYCP1
ENSG00000214160	3	183960089	183967336	13	5	86678	2.6607	0.0038988	ALG3
ENSG00000136161	13	49063095	49107369	51	8	87947	2.659	0.0039181	RCBTB2
ENSG00000267114	19	45453301	45457264	29	2	87824	2.659	0.0039184	CTB-129P6.11
ENSG00000154237	15	101459420	101610317	588	41	85959	2.659	0.0039185	LRRK1
ENSG00000140830	16	72078188	72128330	151	18	88370	2.6582	0.0039278	TXNL4B
ENSG00000124391	16	88704999	88706881	4	2	84490	2.6564	0.0039494	IL17C
ENSG00000196503	4	57371509	57390614	57	11	87650	2.6563	0.0039497	ARL9
ENSG00000137364	6	18128542	18155305	91	13	88354	2.6542	0.0039744	TPMT
ENSG00000119801	2	30369807	30383399	28	9	88824	2.6524	0.0039958	YPEL5
ENSG00000066044	19	8023463	8070543	105	14	86157	2.6523	0.0039973	ELAVL1
ENSG00000173093	12	111284573	111345339	187	24	87947	2.6519	0.0040019	CCDC63
ENSG00000170577	2	45232300	45236569	11	5	88110	2.6519	0.0040024	SIX2
ENSG00000133640	12	85430092	85657002	294	17	86690	2.6502	0.0040217	LRRIQ1
ENSG00000105618	19	54618837	54635140	45	11	79110	2.6466	0.0040654	PRPF31
ENSG00000229453	3	48348336	48369831	46	3	89024	2.6456	0.0040772	SPINK8
ENSG00000130201	19	45715879	45737469	110	9	86662	2.6448	0.0040875	EXOC3L2
ENSG00000073417	15	85523671	85682376	552	23	87798	2.6443	0.0040928	PDE8A
ENSG00000230891	3	25900024	25915191	37	5	84644	2.6433	0.0041045	LINC00692
ENSG00000178821	1	1849029	1850712	6	2	88914	2.6433	0.0041051	TMEM52
ENSG00000168148	1	228612546	228613026	2	1	82594	2.6429	0.0041097	HIST3H3
ENSG00000169900	16	31227283	31228680	1	1	82594	2.6429	0.00411	PYDC1
ENSG00000081248	1	201008642	201081694	275	44	86706	2.6423	0.0041167	CACNA1S
ENSG00000181915	10	64564516	64568238	7	2	88011	2.6423	0.0041171	ADO
ENSG00000119408	9	127019885	127115586	241	25	87223	2.6418	0.004123	NEK6
ENSG00000080511	19	10123925	10132955	49	7	85070	2.6413	0.0041298	RDH8
ENSG00000100418	22	41994032	42017100	30	6	69867	2.6408	0.0041359	DESI1
ENSG00000272617	16	69362547	69368774	12	4	89546	2.6406	0.0041381	RP11-343C2.12
ENSG00000135213	7	75046066	75115548	124	17	83953	2.6402	0.0041426	POM121C
ENSG00000241128	1	247886401	247887345	4	2	86386	2.6385	0.0041636	OR14A2
ENSG00000113889	3	186435065	186461743	159	15	88609	2.6381	0.0041692	KNG1
ENSG00000078967	7	43966037	43995735	85	14	88760	2.636	0.0041946	UBE2D4
ENSG00000106588	7	42956460	42971822	30	3	86666	2.6358	0.004197	PSMA2
ENSG00000118855	3	158449987	158547508	257	23	89266	2.6356	0.0041996	MFSD1
ENSG00000171984	20	5731039	5844558	519	57	85518	2.6352	0.0042045	C20orf196
ENSG00000136874	9	102668915	102732618	119	11	87706	2.6343	0.0042155	STX17
ENSG00000198793	1	11166592	11322564	340	10	87457	2.6339	0.0042206	MTOR
ENSG00000117868	7	158523686	158622944	445	18	88256	2.6336	0.0042248	ESYT2
ENSG00000240542	17	39344697	39346891	5	3	88661	2.633	0.0042322	KRTAP9-1
ENSG00000164363	5	1225470	1246304	127	27	85228	2.6318	0.004247	SLC6A18
ENSG00000198081	18	5289018	5297052	21	3	85122	2.6317	0.0042477	ZBTB14
ENSG00000175189	12	57828543	57844611	28	5	89095	2.6312	0.0042537	INHBC
ENSG00000085377	6	105725440	105850959	370	29	86491	2.6298	0.0042713	PREP
ENSG00000189339	1	1592939	1624167	80	15	82973	2.6295	0.0042749	SLC35E2B
ENSG00000132635	20	2815960	2821836	13	5	86094	2.6285	0.0042879	PCED1A
ENSG00000157150	3	12194551	12200851	18	6	88914	2.6285	0.004288	TIMP4
ENSG00000171105	19	7112266	7294045	833	86	84836	2.628	0.0042941	INSR
ENSG00000215183	9	35752987	35756610	4	2	88282	2.6276	0.0042992	MSMP
ENSG00000105088	19	9964394	10047228	239	26	85323	2.6273	0.0043037	OLFM2
ENSG00000176909	19	49215999	49222978	22	4	85007	2.6262	0.0043175	MAMSTR
ENSG00000172602	12	49250928	49259681	18	6	85543	2.6257	0.0043231	RND1
ENSG00000107829	10	103370423	103455052	111	13	84666	2.6225	0.0043647	FBXW4
ENSG00000172113	3	48334754	48343175	16	2	89230	2.6221	0.0043699	NME6
ENSG00000131351	19	17160539	17186435	97	14	84809	2.621	0.0043833	HAUS8
ENSG00000204001	9	139648838	139652678	27	5	88212	2.6182	0.00442	LCN8
ENSG00000232013	3	145782358	145784156	3	2	87650	2.6141	0.0044737	AC107021.1
ENSG00000183049	10	12391481	12877545	1969	172	86512	2.6138	0.0044769	CAMK1D
ENSG00000141696	17	39958199	39968856	27	6	86526	2.6135	0.0044815	LEPREL4
ENSG00000180329	17	42750437	42767147	16	6	89230	2.6128	0.0044896	CCDC43
ENSG00000134851	4	56262124	56319564	164	15	88929	2.6128	0.0044906	TMEM165
ENSG00000143106	1	109941653	109969062	45	7	88661	2.6127	0.0044912	PSMA5
ENSG00000178502	17	40009797	40021684	40	7	85269	2.6096	0.004533	KLHL11
ENSG00000104517	8	103265240	103425069	450	31	89084	2.6094	0.0045348	UBR5
ENSG00000080345	2	152266397	152364527	206	22	87826	2.6089	0.0045415	RIF1
ENSG00000174791	11	66097713	66104311	18	5	89757	2.6084	0.0045488	RIN1
ENSG00000085831	1	51752930	51810788	107	21	85318	2.6083	0.0045495	TTC39A
ENSG00000089022	12	112279782	112334343	107	4	88548	2.6073	0.0045623	MAPKAPK5
ENSG00000158022	1	26377795	26394927	42	6	86205	2.607	0.0045674	TRIM63
ENSG00000157111	5	72416119	72427644	33	10	82389	2.6063	0.0045757	TMEM171
ENSG00000256646	7	42948872	42971773	50	4	87616	2.6045	0.0046001	PSMA2
ENSG00000100403	22	41697526	41756151	92	10	85415	2.6036	0.0046124	ZC3H7B
ENSG00000198522	2	27851114	27874375	45	7	87331	2.6013	0.0046431	GPN1
ENSG00000079215	5	36606457	36688436	220	47	86600	2.6011	0.0046461	SLC1A3
ENSG00000163516	2	220094479	220101391	19	5	89380	2.5974	0.0046966	ANKZF1
ENSG00000204850	19	46997765	46999755	4	2	69530	2.597	0.0047025	AC011484.1
ENSG00000135407	12	58191159	58212487	25	9	88358	2.5968	0.0047047	AVIL
ENSG00000173890	3	169755717	169803191	104	9	86475	2.5967	0.0047056	GPR160
ENSG00000196872	2	99410309	99552722	374	21	88481	2.5959	0.0047165	KIAA1211L
ENSG00000100577	14	77787227	77797940	40	11	89040	2.5937	0.0047478	GSTZ1
ENSG00000176953	16	28962128	28978418	27	8	85122	2.5936	0.0047488	NFATC2IP
ENSG00000196396	20	49126891	49201299	176	23	88157	2.5935	0.00475	PTPN1
ENSG00000198964	10	52065360	52384923	865	37	88462	2.5926	0.0047625	SGMS1
ENSG00000183117	8	2792875	4852494	17473	571	86911	2.5926	0.0047629	CSMD1
ENSG00000158169	9	97861336	98079991	246	25	85666	2.5904	0.0047926	FANCC
ENSG00000256394	4	156750881	156787425	119	15	87246	2.5901	0.0047971	ASIC5
ENSG00000251349	9	103204553	103339918	322	17	87878	2.59	0.0047992	MSANTD3-TMEFF1
ENSG00000241697	9	103204560	103339918	322	17	87878	2.59	0.0047992	TMEFF1
ENSG00000001630	7	91741465	91772266	59	4	87864	2.5867	0.0048447	CYP51A1
ENSG00000106591	7	42971799	42988557	57	7	89247	2.5853	0.0048641	MRPL32
ENSG00000100101	22	38077680	38170137	254	22	87411	2.5853	0.0048641	NOL12
ENSG00000139436	12	110367607	110434194	126	15	87837	2.5844	0.004877	GIT2
ENSG00000122852	10	81370695	81375196	36	8	81564	2.5823	0.0049073	SFTPA1
ENSG00000136696	2	113779668	113810444	106	13	88532	2.5817	0.0049161	IL36B
ENSG00000244045	17	26684604	26708716	53	7	88175	2.5815	0.0049184	TMEM199
ENSG00000112276	6	105544697	105585049	130	12	88428	2.5814	0.00492	BVES
ENSG00000113722	5	149546358	149564120	29	6	88086	2.5805	0.0049326	CDX1
ENSG00000198648	2	168810530	169104651	996	46	88136	2.5799	0.004941	STK39
ENSG00000163377	3	68780917	68981761	636	26	86378	2.5781	0.0049666	FAM19A4
ENSG00000011083	5	149569520	149602351	147	22	86773	2.5778	0.0049716	SLC6A7
ENSG00000076108	12	56989380	57030600	55	12	86884	2.577	0.0049829	BAZ2A
ENSG00000133937	14	95234553	95236562	3	1	90178	2.5768	0.0049857	GSC
ENSG00000176601	2	135722061	135805038	220	17	83525	2.5755	0.0050041	MAP3K19
ENSG00000182087	19	1009647	1021117	94	17	87758	2.573	0.0050407	TMEM259
ENSG00000124196	20	42354804	42355638	1	1	90178	2.5725	0.005048	GTSF1L
ENSG00000156011	8	18384811	18942240	2960	150	87144	2.5717	0.0050603	PSD3
ENSG00000153113	5	95860971	96115299	888	68	86944	2.5707	0.0050751	CAST
ENSG00000137707	11	111338251	111383079	94	13	87273	2.5705	0.0050782	BTG4
ENSG00000197599	16	1484384	1494557	74	14	85156	2.5698	0.0050884	CCDC154
ENSG00000111237	12	110928902	110939922	13	4	87261	2.5678	0.0051166	VPS29
ENSG00000015413	16	89679716	89704839	87	14	83814	2.5671	0.0051274	DPEP1
ENSG00000171621	1	9352939	9429591	361	53	86231	2.5666	0.0051348	SPSB1
ENSG00000180425	11	114262165	114271139	27	6	85684	2.5646	0.0051651	C11orf71
ENSG00000119771	2	23608088	23931481	1209	107	87559	2.5644	0.0051675	KLHL29
ENSG00000124157	20	43849941	43853099	10	2	90178	2.5638	0.0051771	SEMG2
ENSG00000157315	16	69377151	69385712	18	7	88493	2.5634	0.0051824	TMED6
ENSG00000037897	12	58162254	58166576	5	2	88661	2.5614	0.0052124	METTL1
ENSG00000177238	16	31225342	31236510	6	2	86386	2.5605	0.0052263	TRIM72
ENSG00000172461	6	96463860	96663488	719	39	88571	2.5567	0.0052837	FUT9
ENSG00000133661	10	81697496	81742370	273	12	88511	2.5559	0.0052956	SFTPD
ENSG00000176555	11	48327775	48328704	3	2	85122	2.5553	0.0053049	OR4S1
ENSG00000136694	2	113763038	113765621	6	2	90178	2.5545	0.0053176	IL36A
ENSG00000074370	17	3827169	3867736	164	19	84814	2.552	0.0053555	ATP2A3
ENSG00000185133	22	31518717	31530682	25	7	87751	2.5491	0.0054	INPP5J
ENSG00000116095	2	179345195	179381189	68	13	89063	2.5488	0.0054045	PLEKHA3
ENSG00000167700	8	145734457	145736596	1	1	82594	2.547	0.005432	MFSD3
ENSG00000182324	19	48958766	48969367	23	4	88200	2.5463	0.005443	KCNJ14
ENSG00000178279	16	11361605	11363390	6	2	88914	2.5457	0.005453	TNP2
ENSG00000133678	10	81838402	81852313	55	12	80478	2.5454	0.0054574	TMEM254
ENSG00000105398	19	48373723	48389654	66	9	85939	2.5451	0.005463	SULT2A1
ENSG00000143502	1	223394161	223537544	336	23	86290	2.5443	0.0054756	SUSD4
ENSG00000141447	18	21742008	21977844	585	68	83752	2.5439	0.0054811	OSBPL1A
ENSG00000130164	19	11200038	11244492	176	23	86779	2.543	0.005496	LDLR
ENSG00000064545	19	19229978	19249322	49	10	85690	2.5425	0.0055033	TMEM161A
ENSG00000077063	7	117350705	117514193	358	43	84943	2.5416	0.0055181	CTTNBP2
ENSG00000185722	17	4067201	4167274	198	16	87769	2.5396	0.0055488	ANKFY1
ENSG00000240720	7	91741473	91808845	111	7	87657	2.5387	0.0055627	LRRD1
ENSG00000255767	2	3579574	3595547	58	12	86648	2.5363	0.0056019	RP13-512J5.1
ENSG00000180884	19	35447258	35454953	23	6	88859	2.5356	0.0056128	ZNF792
ENSG00000163521	2	220101328	220110200	21	9	86567	2.5353	0.0056183	GLB1L
ENSG00000122986	12	111065646	111142755	103	10	87535	2.5346	0.0056283	HVCN1
ENSG00000177427	17	18163848	18169866	12	5	88282	2.534	0.0056384	MIEF2
ENSG00000227345	10	51026325	51130715	123	10	84999	2.5329	0.0056569	PARG
ENSG00000076924	19	7684411	7694451	29	4	87301	2.5322	0.0056674	XAB2
ENSG00000133056	1	204391756	204463852	185	19	87267	2.5316	0.0056776	PIK3C2B
ENSG00000185052	20	19193290	19703581	1623	100	86530	2.5312	0.0056829	SLC24A3
ENSG00000059915	10	104162376	104181296	24	9	86702	2.5306	0.0056941	PSD
ENSG00000144560	3	11597544	11762220	622	45	87352	2.5304	0.0056968	VGLL4
ENSG00000087157	17	76374721	76421195	200	17	84153	2.5286	0.0057252	PGS1
ENSG00000123297	12	58176372	58201854	33	6	89259	2.5286	0.0057258	TSFM
ENSG00000127989	7	91321323	91510034	339	19	86601	2.5265	0.0057603	MTERF
ENSG00000167216	18	44497455	44627658	394	24	87797	2.5261	0.0057669	KATNAL2
ENSG00000125816	20	21376005	21378666	1	1	90178	2.526	0.005768	NKX2-4
ENSG00000158552	2	220059959	220074373	32	10	83305	2.5258	0.0057721	ZFAND2B
ENSG00000188064	22	46316242	46373009	297	39	84767	2.5258	0.0057721	WNT7B
ENSG00000136197	7	42948325	42951904	13	3	89011	2.5242	0.0057979	C7orf25
ENSG00000125462	1	156374042	156400493	30	10	85628	2.5239	0.0058036	C1orf61
ENSG00000187554	1	223282748	223316624	110	10	87366	2.5238	0.0058041	TLR5
ENSG00000272514	6	88117701	88174183	189	16	88453	2.5237	0.005806	C6ORF165
ENSG00000088930	20	21283942	21370463	182	17	87029	2.5227	0.0058234	XRN2
ENSG00000225614	16	88493879	88507165	36	14	81797	2.5224	0.0058281	ZNF469
ENSG00000023330	3	52232102	52248343	15	2	88156	2.5215	0.005843	ALAS1
ENSG00000135549	6	122793076	123047518	665	41	87118	2.5195	0.0058755	PKIB
ENSG00000144619	3	2140497	3099645	4587	309	85655	2.5194	0.0058784	CNTN4
ENSG00000183091	2	152341850	152591001	467	42	86118	2.5174	0.0059108	NEB
ENSG00000010030	6	36322419	36356164	142	33	84742	2.5159	0.0059361	ETV7
ENSG00000079308	2	218664512	218867718	610	87	85272	2.5146	0.0059585	TNS1
ENSG00000081721	1	161719548	161727028	30	6	88914	2.5142	0.0059659	DUSP12
ENSG00000243147	2	27994584	28210954	344	15	88728	2.5139	0.0059699	MRPL33
ENSG00000039560	5	34656342	34832732	637	65	86691	2.5138	0.0059724	RAI14
ENSG00000117834	1	48688357	48714316	46	11	89189	2.5135	0.0059772	SLC5A9
ENSG00000166340	11	6634000	6640692	13	5	84344	2.5129	0.0059879	TPP1
ENSG00000187144	1	16713612	16763919	130	20	85919	2.5128	0.0059888	SPATA21
ENSG00000136930	9	127115745	127177723	104	13	83347	2.5127	0.0059898	PSMB7
ENSG00000182747	6	137243402	137246777	3	2	87650	2.5126	0.0059919	SLC35D3
ENSG00000139437	12	110338069	110421646	169	17	87366	2.512	0.0060029	TCHP
ENSG00000185681	9	124922190	124962367	128	21	86386	2.5117	0.0060078	MORN5
ENSG00000134249	1	120436156	120439118	5	2	85628	2.5098	0.0060398	ADAM30
ENSG00000100129	22	38244875	38285414	53	9	88175	2.5095	0.0060457	EIF3L
ENSG00000155463	14	23235731	23241007	14	5	85303	2.5094	0.0060467	OXA1L
ENSG00000174292	17	7283853	7293093	41	11	84464	2.5093	0.0060481	TNK1
ENSG00000140854	16	57769642	57791162	80	17	86196	2.509	0.0060534	KATNB1
ENSG00000164048	3	48282590	48340743	97	8	87911	2.5075	0.0060786	ZNF589
ENSG00000187533	4	70999333	71042516	170	22	87020	2.5041	0.0061375	C4orf40
ENSG00000109072	17	26691290	26700110	23	4	88200	2.504	0.0061398	VTN
ENSG00000148297	9	136205160	136214986	14	6	81028	2.5037	0.0061454	MED22
ENSG00000174807	11	66081958	66084515	4	2	86386	2.4985	0.0062357	CD248
ENSG00000127824	2	220114433	220142892	64	8	84977	2.4984	0.0062374	TUBA4A
ENSG00000100354	22	40440821	40731812	477	22	85906	2.4953	0.006292	TNRC6B
ENSG00000075292	2	71503691	71662199	511	23	88286	2.4937	0.0063212	ZNF638
ENSG00000137809	15	68594050	68724501	509	49	86203	2.4926	0.0063415	ITGA11
ENSG00000164038	4	103941025	104006986	81	19	83644	2.4881	0.0064217	SLC9B2
ENSG00000162032	16	1826713	1843701	58	10	87563	2.4878	0.0064277	SPSB3
ENSG00000198887	9	72873937	72969804	234	18	89335	2.4877	0.0064284	SMC5
ENSG00000153487	13	111365083	111373421	15	3	86133	2.4876	0.0064298	ING1
ENSG00000178809	7	75024337	75040279	5	2	82594	2.4873	0.0064353	TRIM73
ENSG00000162736	1	160313062	160328742	46	13	87375	2.487	0.0064412	NCSTN
ENSG00000270386	4	70454912	70518967	343	22	87724	2.4864	0.0064525	UGT2A1
ENSG00000100078	22	31530795	31536593	20	10	86765	2.4841	0.0064947	PLA2G3
ENSG00000130787	12	123319000	123347507	98	10	87160	2.4839	0.0064974	HIP1R
ENSG00000116649	1	11114641	11120081	9	3	85965	2.4837	0.0065016	SRM
ENSG00000100647	14	70078313	70181859	180	28	86976	2.4833	0.0065093	KIAA0247
ENSG00000165215	7	73183328	73184600	3	1	90178	2.4827	0.0065198	CLDN3
ENSG00000160255	21	46305868	46351904	229	48	84220	2.4822	0.006528	ITGB2
ENSG00000171540	5	76924538	76935513	25	4	86538	2.4814	0.0065431	OTP
ENSG00000161202	3	183873176	183891398	36	8	88282	2.4803	0.0065637	DVL3
ENSG00000107185	9	35749203	35758572	15	5	89672	2.4772	0.006621	RGP1
ENSG00000173610	4	70454135	70518965	344	21	87731	2.4768	0.0066281	UGT2A1
ENSG00000074201	11	77225981	77348850	272	21	85503	2.4752	0.0066574	CLNS1A
ENSG00000149179	11	46958240	47185936	330	19	88276	2.475	0.0066614	C11orf49
ENSG00000216490	19	18283972	18288927	12	2	88914	2.4747	0.0066669	IFI30
ENSG00000211452	1	54356912	54376759	79	9	85282	2.4746	0.0066698	DIO1
ENSG00000087263	16	56485402	56513012	69	11	87454	2.4731	0.0066967	OGFOD1
ENSG00000196850	12	110969120	111021125	61	13	87940	2.4722	0.0067135	PPTC7
ENSG00000100814	14	20779527	20801471	72	12	88703	2.4718	0.0067222	CCNB1IP1
ENSG00000183783	4	44175926	44450824	711	49	87882	2.4717	0.0067232	KCTD8
ENSG00000186038	3	183814852	183824783	27	6	85965	2.4715	0.0067268	HTR3E
ENSG00000120690	13	41506056	41635576	247	18	86715	2.4708	0.0067402	ELF1
ENSG00000126226	13	113831891	113863029	45	8	81151	2.4702	0.0067525	PCID2
ENSG00000161681	19	51165084	51222707	147	35	84503	2.4664	0.0068239	SHANK1
ENSG00000172830	11	67070919	67080078	14	6	85844	2.4663	0.0068267	SSH3
ENSG00000241690	20	2795614	2798712	7	4	83677	2.466	0.0068318	TMEM239
ENSG00000170425	17	15848231	15879060	67	13	85537	2.4658	0.006836	ADORA2B
ENSG00000127191	9	139776364	139821059	118	9	87157	2.465	0.0068504	TRAF2
ENSG00000125124	16	56500748	56554195	124	15	86957	2.4644	0.0068621	BBS2
ENSG00000196247	7	64126511	64171404	112	14	89704	2.464	0.00687	ZNF107
ENSG00000143479	1	206808881	206857764	138	21	84395	2.4624	0.0069001	DYRK3
ENSG00000154114	11	120894781	120961484	100	9	85628	2.4613	0.006922	TBCEL
ENSG00000084628	1	31652592	31712401	256	14	87393	2.461	0.0069278	NKAIN1
ENSG00000072182	2	220378892	220403494	56	11	83407	2.4601	0.0069446	ASIC4
ENSG00000111012	12	58156117	58162769	6	2	88914	2.4599	0.0069496	CYP27B1
ENSG00000168802	16	69151913	69166487	28	10	88553	2.4573	0.0069996	CHTF8
ENSG00000134243	1	109852192	109940573	133	11	88752	2.4568	0.0070097	SORT1
ENSG00000175087	1	26437664	26452034	34	3	88170	2.4567	0.0070102	PDIK1L
ENSG00000184608	8	11225911	11296167	348	30	85517	2.4565	0.0070149	C8orf12
ENSG00000127080	9	95375466	95432547	155	17	87878	2.4552	0.007041	IPPK
ENSG00000163209	1	152974223	152976332	22	2	89833	2.455	0.0070437	SPRR3
ENSG00000004897	17	45195069	45266788	168	24	87790	2.4549	0.007046	CDC27
ENSG00000137720	11	111749659	111756699	11	1	90178	2.4538	0.0070677	C11orf1
ENSG00000135597	6	139224630	139309398	297	17	88061	2.4536	0.0070723	REPS1
ENSG00000197415	3	156977531	157251408	796	35	88137	2.4529	0.0070858	VEPH1
ENSG00000177225	11	767220	777488	33	6	88569	2.4524	0.0070952	PDDC1
ENSG00000100156	22	38474141	38480100	14	5	85303	2.4521	0.0071019	SLC16A8
ENSG00000114378	3	50337320	50349812	21	8	85122	2.452	0.0071029	HYAL1
ENSG00000008277	7	87563458	87832204	510	25	85530	2.4518	0.0071064	ADAM22
ENSG00000179912	12	57643392	57824788	237	16	87277	2.4495	0.0071524	R3HDM2
ENSG00000124233	20	43835638	43838413	6	2	90178	2.4493	0.0071563	SEMG1
ENSG00000170909	19	54597933	54606000	35	11	74671	2.4485	0.0071728	OSCAR
ENSG00000116273	1	6673745	6684093	22	5	84662	2.4462	0.0072178	PHF13
ENSG00000162413	1	6650784	6674667	44	10	83992	2.4446	0.0072499	KLHL21
ENSG00000188001	3	188665003	189043093	771	59	84272	2.4444	0.0072542	TPRG1
ENSG00000232748	16	31072813	31073451	1	1	82594	2.4437	0.007268	ZNF668
ENSG00000153071	5	39371780	39462402	318	33	87417	2.4435	0.0072727	DAB2
ENSG00000161509	17	72838162	72857627	33	5	86066	2.4429	0.0072858	GRIN2C
ENSG00000134070	3	10206549	10285427	284	26	86976	2.4422	0.0072986	IRAK2
ENSG00000183644	11	111385510	111407756	35	7	84351	2.4415	0.0073137	C11orf88
ENSG00000176994	17	18218624	18226517	35	5	87168	2.4412	0.0073193	SMCR8
ENSG00000161381	17	37219556	37310647	351	30	87650	2.441	0.0073242	PLXDC1
ENSG00000177885	17	73314157	73401790	228	14	83267	2.4403	0.0073383	GRB2
ENSG00000122965	12	114254543	114404176	624	34	88529	2.4397	0.0073488	RBM19
ENSG00000185215	14	103589779	103603776	33	7	85122	2.4388	0.0073682	TNFAIP2
ENSG00000169439	8	97505579	97624000	362	40	86765	2.4383	0.007379	SDC2
ENSG00000198270	12	112369086	112450970	138	7	89134	2.4354	0.0074374	TMEM116
ENSG00000166927	11	60145955	60163424	33	8	89259	2.4351	0.0074438	MS4A7
ENSG00000100029	22	30972612	31003070	135	27	87594	2.4346	0.0074544	PES1
ENSG00000114670	3	130745694	131069309	736	33	88061	2.4346	0.0074549	NEK11
ENSG00000010310	19	46171502	46186982	33	8	85582	2.4338	0.0074709	GIPR
ENSG00000173641	1	16340523	16346089	44	5	89833	2.4327	0.0074939	HSPB7
ENSG00000255093	11	111322064	111328876	29	8	88870	2.432	0.007507	RP11-794P6.2
ENSG00000141198	17	52976748	53039310	198	17	84964	2.4305	0.0075383	TOM1L1
ENSG00000140365	15	75628232	75634268	13	7	78574	2.4295	0.0075595	COMMD4
ENSG00000271741	1	35447134	35497342	88	4	83111	2.4292	0.0075653	RP11-244H3.4
ENSG00000159899	9	35792151	35809729	30	5	89672	2.429	0.0075703	NPR2
ENSG00000168496	11	61560109	61564716	4	2	88282	2.4284	0.007583	FEN1
ENSG00000143549	1	154127784	154167124	58	10	86386	2.4274	0.0076033	TPM3
ENSG00000154240	17	63631656	64188202	2132	34	87892	2.4267	0.007618	CEP112
ENSG00000116857	1	201103900	201140702	142	24	87775	2.4265	0.007622	TMEM9
ENSG00000008256	7	6201407	6312275	276	22	88337	2.4262	0.0076286	CYTH3
ENSG00000126218	13	113777128	113803843	70	22	85194	2.4255	0.0076443	F10
ENSG00000169214	1	247875045	247876105	7	3	88011	2.4242	0.0076707	OR6F1
ENSG00000163867	1	35449523	35497569	83	4	83051	2.4242	0.0076712	ZMYM6
ENSG00000135390	12	54026510	54071192	126	10	87897	2.424	0.0076761	ATP5G2
ENSG00000171174	2	28004231	28113965	193	13	88379	2.4235	0.0076858	RBKS
ENSG00000186952	5	109624934	110074657	1142	24	86510	2.423	0.007696	TMEM232
ENSG00000167244	11	2150342	2170833	60	14	85880	2.4227	0.0077036	IGF2
ENSG00000144026	2	95813075	95831158	16	7	87334	2.4224	0.0077102	ZNF514
ENSG00000175262	1	11006528	11042094	132	18	84260	2.4221	0.0077163	C1orf127
ENSG00000148180	9	123970072	124095121	266	19	86994	2.4215	0.0077283	GSN
ENSG00000124102	20	43803517	43805185	15	3	89672	2.4213	0.0077331	PI3
ENSG00000162869	2	48667737	48742525	238	26	87703	2.4206	0.0077475	PPP1R21
ENSG00000140470	15	100511794	100882210	2031	123	86441	2.4202	0.0077552	ADAMTS17
ENSG00000254827	11	2909010	2924970	53	17	82753	2.4201	0.0077582	SLC22A18AS
ENSG00000160111	19	17003758	17137625	492	71	84389	2.4194	0.0077731	CPAMD8
ENSG00000143614	1	153777201	153895451	211	18	88812	2.4187	0.0077881	GATAD2B
ENSG00000115145	2	152973315	153032506	160	14	88140	2.4178	0.0078069	STAM2
ENSG00000135148	12	112563305	112591407	27	6	88774	2.4169	0.0078269	TRAFD1
ENSG00000183072	5	172659112	172662360	6	2	86386	2.4152	0.0078627	NKX2-5
ENSG00000145623	5	38845960	38945698	310	33	88079	2.415	0.0078682	OSMR
ENSG00000105197	19	39971052	39984422	29	5	86517	2.4148	0.007871	TIMM50
ENSG00000186452	12	51236703	51281667	147	10	88888	2.4142	0.007884	TMPRSS12
ENSG00000101194	20	61584052	61599949	56	14	84761	2.413	0.0079108	SLC17A9
ENSG00000179546	1	23516993	23521222	9	2	90178	2.4114	0.0079452	HTR1D
ENSG00000178568	2	212240446	213403565	4468	195	87008	2.4109	0.0079558	ERBB4
ENSG00000173976	19	3769087	3772233	10	3	87903	2.4103	0.0079696	RAX2
ENSG00000228672	5	138727635	138730885	3	1	85122	2.409	0.0079974	PROB1
ENSG00000103056	16	68392231	68482591	184	23	86642	2.4083	0.0080138	SMPD3
ENSG00000196074	20	58438618	58508710	144	6	88229	2.4072	0.0080382	SYCP2
ENSG00000271271	4	70454135	70505360	284	18	87855	2.4069	0.0080445	UGT2A2
ENSG00000132388	17	4172554	4269923	145	9	87144	2.4063	0.0080567	UBE2G1
ENSG00000197651	12	91299399	91348953	103	20	87249	2.4063	0.0080569	CCER1
ENSG00000172725	11	67205519	67211292	6	3	76412	2.4057	0.0080715	CORO1B
ENSG00000239382	19	36500022	36505141	6	2	87650	2.4053	0.0080799	ALKBH6
ENSG00000141504	17	7529552	7531194	4	2	88282	2.4048	0.0080912	SAT2
ENSG00000143554	1	153746830	153752633	6	3	87650	2.4041	0.0081054	SLC27A3
ENSG00000171914	15	62682725	63136830	1283	104	86753	2.4016	0.0081611	TLN2
ENSG00000196449	1	38268616	38273857	11	3	88110	2.4016	0.0081628	YRDC
ENSG00000114473	3	197615946	197687013	224	19	85483	2.4013	0.0081687	IQCG
ENSG00000174109	16	1469745	1479345	27	7	84841	2.4011	0.0081724	C16orf91
ENSG00000040731	5	24487209	24645087	612	30	87763	2.401	0.0081743	CDH10
ENSG00000088298	20	33703167	33865928	383	25	88556	2.4003	0.0081902	EDEM2
ENSG00000111860	6	118781935	119031238	714	26	88993	2.3999	0.0082008	CEP85L
ENSG00000125895	20	1161205	1166059	12	8	84490	2.3993	0.0082128	TMEM74B
ENSG00000084070	1	40810522	40888998	191	30	86847	2.3959	0.0082897	SMAP2
ENSG00000145781	5	115420688	115748459	1630	30	88456	2.3951	0.0083075	COMMD10
ENSG00000169682	16	28985542	28995869	20	7	85248	2.3941	0.0083295	SPNS1
ENSG00000243749	1	35447136	35450954	8	2	83542	2.3931	0.0083525	ZMYM6NB
ENSG00000166169	10	103338639	103348027	16	2	90178	2.391	0.0084009	POLL
ENSG00000255561	11	111744780	111751967	10	3	89420	2.3894	0.0084389	FDXACB1
ENSG00000174951	19	49251268	49258647	21	5	82272	2.3885	0.0084577	FUT1
ENSG00000124440	19	46800303	46846690	181	31	86286	2.388	0.0084696	HIF3A
ENSG00000159217	17	47074774	47133012	115	17	86947	2.3879	0.0084717	IGF2BP1
ENSG00000173334	8	126442563	126450647	24	10	84174	2.3873	0.0084862	TRIB1
ENSG00000257017	16	72088491	72094954	21	6	85844	2.387	0.0084935	HP
ENSG00000100024	22	24863206	24924358	143	18	81851	2.3867	0.0084999	UPB1
ENSG00000100626	14	69725994	69821183	353	41	87304	2.3845	0.0085509	GALNT16
ENSG00000104133	15	44854894	44955876	71	32	82320	2.3845	0.0085513	SPG11
ENSG00000161204	3	183903811	183911800	24	7	88598	2.3836	0.0085717	ABCF3
ENSG00000173338	11	65360326	65363467	3	2	87650	2.383	0.008586	KCNK7
ENSG00000260238	1	156182773	156213123	87	10	87049	2.3818	0.0086152	PMF1-BGLAP
ENSG00000160783	1	156182784	156212874	87	10	87049	2.3818	0.0086152	PMF1
ENSG00000141837	19	13317256	13734804	1661	169	86353	2.3808	0.0086368	CACNA1A
ENSG00000147687	8	125500726	125551699	108	16	88001	2.3789	0.0086811	TATDN1
ENSG00000100065	22	37886400	37915549	121	19	84412	2.3789	0.0086812	CARD10
ENSG00000074416	3	127407909	127542051	396	48	86677	2.3782	0.0086995	MGLL
ENSG00000170860	3	14219858	14242619	50	9	85493	2.3754	0.008764	LSM3
ENSG00000255663	11	114271404	114314654	136	16	87452	2.3753	0.0087675	RP11-212D19.4
ENSG00000075975	3	12598513	12625212	72	12	88703	2.3743	0.0087905	MKRN2
ENSG00000257008	17	72363546	72368761	12	4	85122	2.3737	0.0088062	GPR142
ENSG00000163378	3	69024365	69063112	126	12	83998	2.3736	0.0088085	EOGT
ENSG00000146276	6	89887220	89940997	266	25	88638	2.3726	0.0088325	GABRR1
ENSG00000120008	10	122610687	122669036	230	11	88009	2.3717	0.0088541	WDR11
ENSG00000154743	3	12525931	12581122	231	16	89065	2.3714	0.008861	TSEN2
ENSG00000186075	17	38024417	38034149	35	3	89745	2.3702	0.0088897	ZPBP2
ENSG00000269514	12	48592170	48595814	28	5	89365	2.369	0.0089193	DKFZP779L1853
ENSG00000133433	22	24299601	24303373	7	4	82594	2.3687	0.0089253	GSTT2B
ENSG00000154438	7	117003276	117068177	86	13	87091	2.3677	0.0089504	ASZ1
ENSG00000204147	10	52499078	52576255	232	15	83109	2.3674	0.0089562	ASAH2B
ENSG00000118849	3	158414681	158450485	117	14	89659	2.367	0.0089663	RARRES1
ENSG00000055917	2	20448452	20551995	219	19	87962	2.3659	0.0089926	PUM2
ENSG00000127511	19	16940211	16991164	113	18	85092	2.3649	0.0090181	SIN3B
ENSG00000250510	12	6930711	6939136	3	2	82594	2.3648	0.0090203	GPR162
ENSG00000174564	3	136665072	136729927	134	10	85946	2.3647	0.0090226	IL20RB
ENSG00000110934	12	51674822	51718452	160	11	84443	2.3645	0.0090268	BIN2
ENSG00000153283	3	111011566	111384597	1099	53	88316	2.3644	0.0090292	CD96
ENSG00000061492	5	137419581	137428054	17	5	82643	2.3634	0.0090546	WNT8A
ENSG00000170608	19	46367247	46377055	24	7	83858	2.3632	0.0090583	FOXA3
ENSG00000144119	2	119913819	119916465	9	2	87650	2.3623	0.0090822	C1QL2
ENSG00000066926	18	55215515	55254004	135	23	86920	2.3619	0.0090906	FECH
ENSG00000169575	22	22599087	22599927	8	4	76062	2.3618	0.009092	VPREB1
ENSG00000236761	6	132029581	132032206	5	2	82594	2.3617	0.0090947	CTAGE9
ENSG00000169641	1	23410516	23504301	179	20	87353	2.3616	0.0090985	LUZP1
ENSG00000243566	7	76139745	76648340	1545	72	83191	2.3607	0.00912	UPK3B
ENSG00000131142	19	8117651	8127534	43	11	86121	2.3593	0.0091558	CCL25
ENSG00000076351	17	26721661	26734215	16	4	86386	2.3587	0.0091691	SLC46A1
ENSG00000214248	19	7963689	7968427	13	4	83761	2.3572	0.009206	AC010336.1
ENSG00000186529	19	15751707	15773635	172	14	88282	2.3561	0.0092338	CYP4F3
ENSG00000167608	19	54663846	54676944	26	10	66159	2.3558	0.0092407	TMC4
ENSG00000176239	11	5372738	5373676	19	3	90178	2.3549	0.0092626	OR51B6
ENSG00000106077	7	73150424	73153197	6	3	85122	2.3548	0.0092657	ABHD11
ENSG00000112742	6	80713604	80752244	148	10	87160	2.3534	0.0093001	TTK
ENSG00000152932	5	57878048	58155213	897	59	87950	2.353	0.009312	RAB3C
ENSG00000177374	17	1957448	1962981	13	6	79741	2.3515	0.0093496	HIC1
ENSG00000112651	6	43021767	43027544	17	4	88840	2.351	0.0093608	MRPL2
ENSG00000187860	22	30752624	30774647	76	8	89679	2.3493	0.0094044	CCDC157
ENSG00000257921	12	58166811	58180829	23	2	89519	2.3492	0.0094077	RP11-571M6.15
ENSG00000230510	19	46984053	47104457	464	57	87323	2.3482	0.0094313	PPP5D1
ENSG00000171824	1	11126675	11159938	103	6	86063	2.3481	0.0094355	EXOSC10
ENSG00000123977	2	228735770	228789060	239	18	88972	2.3477	0.0094451	DAW1
ENSG00000187239	9	132649466	132805473	540	29	87937	2.3451	0.0095116	FNBP1
ENSG00000164134	4	140222609	140341187	236	19	87903	2.3451	0.0095118	NAA15
ENSG00000145040	3	48599160	48601206	5	3	88661	2.3449	0.0095173	UCN2
ENSG00000086015	1	46252659	46501796	519	12	88980	2.3428	0.0095695	MAST2
ENSG00000169951	16	30565085	30569819	5	3	84111	2.3417	0.0095984	ZNF764
ENSG00000205089	5	132083137	132089856	6	2	82594	2.3415	0.0096021	CCNI2
ENSG00000198851	11	118175260	118186890	31	7	89199	2.3397	0.0096501	CD3E
ENSG00000115687	2	242045514	242089679	213	21	87341	2.3394	0.0096567	PASK
ENSG00000226321	2	241858202	241932728	228	27	84094	2.3387	0.0096755	AC104809.3
ENSG00000113441	5	96271098	96373219	274	14	86290	2.3376	0.0097048	LNPEP
ENSG00000105649	19	18307594	18314884	17	4	87501	2.3374	0.0097104	RAB3A
ENSG00000172458	13	21276266	21297237	52	7	87115	2.3373	0.0097116	IL17D
ENSG00000081307	3	132373290	132396941	23	7	82996	2.3362	0.0097408	UBA5
ENSG00000183077	17	76183398	76203782	118	24	87093	2.3358	0.0097519	AFMID
ENSG00000227868	1	23337327	23342343	9	3	88493	2.3355	0.0097581	C1orf234
ENSG00000169474	1	152956557	152958289	6	1	90178	2.3352	0.0097652	SPRR1A
ENSG00000197943	16	81772702	81991899	1380	109	85570	2.3333	0.0098174	PLCG2
ENSG00000139629	12	51745031	51786651	99	28	84135	2.3331	0.009821	GALNT6
ENSG00000130595	11	1940792	1959936	84	19	85393	2.333	0.0098235	TNNT3
ENSG00000134852	4	56294070	56413305	434	14	89341	2.333	0.009824	CLOCK
ENSG00000070808	5	149599054	149669854	145	24	86517	2.3324	0.0098395	CAMK2A
ENSG00000132026	19	12936292	12946242	13	3	89595	2.3317	0.0098581	RTBDN
ENSG00000268367	12	57810198	57810536	1	1	90178	2.3316	0.009862	AC126614.1
ENSG00000196296	16	28889726	28915830	31	5	85530	2.3312	0.0098718	ATP2A1
ENSG00000117543	1	101455179	101491644	44	6	89661	2.3289	0.0099323	DPH5
ENSG00000169507	2	165752696	165812035	188	20	89174	2.3287	0.009937	SLC38A11
ENSG00000157014	3	10289707	10322902	94	13	87605	2.3286	0.0099411	TATDN2
ENSG00000169554	2	145141648	145282147	210	40	85993	2.3283	0.0099478	ZEB2
ENSG00000136929	9	100689073	100707138	30	4	84391	2.3282	0.0099507	HEMGN
ENSG00000130522	19	18390563	18392432	2	1	90178	2.3276	0.0099662	JUND
ENSG00000089091	20	18364011	18447925	266	21	88981	2.3255	0.010023	DZANK1
ENSG00000173157	12	43747669	43945724	647	28	87667	2.3233	0.010083	ADAMTS20
ENSG00000184148	1	152943142	152945050	4	2	88282	2.3232	0.010085	SPRR4
ENSG00000155189	8	6565878	6617184	171	19	86098	2.3216	0.010126	AGPAT5
ENSG00000120688	13	41635410	41658137	20	9	84490	2.3201	0.010167	WBP4
ENSG00000065609	6	84262599	84419410	320	23	87674	2.3195	0.010185	SNAP91
ENSG00000128050	4	57301907	57327534	63	9	88974	2.3186	0.010209	PAICS
ENSG00000203710	1	207669492	207813992	262	19	88354	2.3161	0.010276	CR1
ENSG00000115129	2	24300303	24308731	19	5	85432	2.3151	0.010304	TP53I3
ENSG00000093167	3	37094117	37225180	239	13	87749	2.3144	0.010324	LRRFIP2
ENSG00000166839	15	65204101	65251042	121	23	79348	2.3131	0.010357	ANKDD1A
ENSG00000112238	6	100054606	100063454	15	6	81638	2.3131	0.010359	PRDM13
ENSG00000243896	7	143955700	143956815	2	1	82594	2.3128	0.010368	OR2A7
ENSG00000103599	15	67547138	67794598	432	25	87888	2.3122	0.010385	IQCH
ENSG00000119599	14	73393040	73426411	134	19	88147	2.3116	0.0104	DCAF4
ENSG00000138100	2	27505260	27530307	43	8	85259	2.3115	0.010403	TRIM54
ENSG00000100314	22	30116073	30127828	34	8	86832	2.3113	0.010407	CABP7
ENSG00000198837	1	153901977	153919172	22	4	89489	2.3098	0.010449	DENND4B
ENSG00000142632	1	16524349	16539104	51	5	88840	2.3092	0.010467	ARHGEF19
ENSG00000189227	15	67813406	67819628	11	3	88799	2.3091	0.01047	C15orf61
ENSG00000109572	4	170533784	170644824	269	17	87957	2.3089	0.010474	CLCN3
ENSG00000205268	8	66629745	66754557	315	22	87920	2.3078	0.010506	PDE7A
ENSG00000135940	2	98262503	98264846	1	1	90178	2.3065	0.01054	COX5B
ENSG00000198467	9	35681989	35691017	27	7	85122	2.3065	0.010541	TPM2
ENSG00000116237	1	6281253	6296032	31	5	85530	2.3064	0.010545	ICMT
ENSG00000096746	10	70090931	70102948	22	5	89833	2.304	0.010612	HNRNPH3
ENSG00000105464	19	48898132	48948188	127	26	85235	2.3035	0.010626	GRIN2D
ENSG00000125743	19	46190712	46195827	10	4	87144	2.3025	0.010654	SNRPD2
ENSG00000213380	16	69354043	69373570	43	7	89825	2.3019	0.01067	COG8
ENSG00000197056	1	35525387	35581460	77	9	82988	2.3014	0.010683	ZMYM1
ENSG00000071073	2	99235569	99347589	236	27	85779	2.3007	0.010705	MGAT4A
ENSG00000168488	16	28834356	28848558	28	3	89095	2.3003	0.010716	ATXN2L
ENSG00000087884	11	77532155	77629478	181	15	87999	2.298	0.010782	AAMDC
ENSG00000109180	4	48807229	48863834	71	11	88481	2.2976	0.010791	OCIAD1
ENSG00000115128	2	24290454	24299313	44	8	89661	2.297	0.010808	SF3B14
ENSG00000145012	3	187871072	188608460	2226	210	84744	2.2959	0.010842	LPP
ENSG00000109255	4	56461396	56502865	151	18	89123	2.2954	0.010856	NMU
ENSG00000183578	15	51348795	51397473	109	13	88585	2.2895	0.011027	TNFAIP8L3
ENSG00000258830	12	57643392	57690267	58	12	86531	2.2891	0.011037	RP11-123K3.4
ENSG00000159202	17	46985731	47006418	56	4	89095	2.2884	0.011058	UBE2Z
ENSG00000171044	8	10753555	11058875	1157	37	86354	2.2875	0.011083	XKR6
ENSG00000175691	19	2933216	2944969	56	18	83542	2.2871	0.011095	ZNF77
ENSG00000165072	9	72658497	72841886	568	18	88484	2.2867	0.011108	MAMDC2
ENSG00000213931	11	5289582	5526847	1609	47	87503	2.2861	0.011124	HBE1
ENSG00000271810	1	113245236	113254055	23	7	86221	2.2861	0.011125	RP11-426L16.10
ENSG00000131165	16	89710839	89724253	73	14	85503	2.2854	0.011144	CHMP1A
ENSG00000163840	3	122283085	122294050	28	13	83677	2.2845	0.011171	DTX3L
ENSG00000109790	4	39046659	39128477	273	8	88372	2.2837	0.011196	KLHL5
ENSG00000063854	16	1845621	1877195	303	11	88226	2.2834	0.011204	HAGH
ENSG00000177943	9	139745395	139755249	10	4	84869	2.283	0.011215	MAMDC4
ENSG00000076662	19	10444452	10450499	27	4	89897	2.282	0.011243	ICAM3
ENSG00000162695	1	101361632	101447309	130	14	86645	2.2817	0.011255	SLC30A7
ENSG00000177302	17	18174742	18218321	102	10	88096	2.2812	0.011269	TOP3A
ENSG00000076242	3	37034823	37107380	147	13	87564	2.2806	0.011285	MLH1
ENSG00000178567	3	37027357	37034795	8	2	89230	2.2791	0.011331	EPM2AIP1
ENSG00000182473	17	74077087	74117657	92	9	83583	2.2788	0.01134	EXOC7
ENSG00000135778	1	233086351	233119628	83	10	88178	2.2787	0.011343	NTPCR
ENSG00000104825	19	39390340	39399533	25	7	86538	2.2779	0.011366	NFKBIB
ENSG00000102962	16	57392684	57400102	29	8	83146	2.2777	0.011372	CCL22
ENSG00000254737	11	123886282	123887217	9	3	86807	2.2776	0.011375	OR10G4
ENSG00000129925	16	420773	437113	103	14	84443	2.2773	0.011385	TMEM8A
ENSG00000127903	19	57174020	57183151	55	8	87007	2.276	0.011422	ZNF835
ENSG00000214360	5	171621176	171630456	44	11	85869	2.2756	0.011435	EFCAB9
ENSG00000118702	20	35879489	35890238	26	5	85219	2.2754	0.011441	GHRH
ENSG00000172640	12	48596081	48597170	12	2	89546	2.2752	0.011448	OR10AD1
ENSG00000129116	4	169418217	169849608	1425	110	87312	2.2749	0.011455	PALLD
ENSG00000100281	22	35653445	35691800	84	4	88463	2.2746	0.011464	HMGXB4
ENSG00000198471	3	187416047	187420345	19	4	73944	2.2743	0.011473	RTP2
ENSG00000137819	15	69591286	69700119	247	20	85545	2.2742	0.011478	PAQR5
ENSG00000154080	18	24495595	24765281	811	39	88672	2.2738	0.011489	CHST9
ENSG00000259517	16	54279456	54304658	104	10	88290	2.2734	0.0115	RP11-324D17.1
ENSG00000105438	19	48885827	48894810	25	6	86841	2.2734	0.011501	KDELR1
ENSG00000174780	4	57333081	57369839	112	11	89162	2.2734	0.011502	SRP72
ENSG00000178403	4	113434672	113437328	4	2	86386	2.2726	0.011526	NEUROG2
ENSG00000197008	7	64254766	64294054	141	12	87758	2.2722	0.011536	ZNF138
ENSG00000157005	3	187386694	187388187	6	2	88914	2.2716	0.011557	SST
ENSG00000134690	1	38158090	38175391	49	9	87254	2.2707	0.011583	CDCA8
ENSG00000069018	5	135548999	135732730	444	25	88147	2.2701	0.0116	TRPC7
ENSG00000213828	2	240083493	240084053	3	1	85122	2.27	0.011603	AC017028.1
ENSG00000064687	19	1040102	1065571	121	20	86605	2.2695	0.011619	ABCA7
ENSG00000234444	7	63767837	63815238	226	24	89205	2.2679	0.011668	ZNF736
ENSG00000109390	4	140188034	140223705	71	7	87626	2.2671	0.011692	NDUFC1
ENSG00000162482	1	19609052	19615744	28	5	88553	2.2658	0.011733	AKR7A3
ENSG00000164742	7	45613739	45762715	458	50	85994	2.2657	0.011736	ADCY1
ENSG00000255284	11	777578	784297	18	7	82219	2.2655	0.011742	AP006621.5
ENSG00000087095	17	26368763	26523407	83	31	86442	2.2645	0.011771	NLK
ENSG00000145020	3	49454211	49460186	9	2	90178	2.2641	0.011784	AMT
ENSG00000196335	7	23749786	23872132	481	28	84123	2.2635	0.011802	STK31
ENSG00000146242	6	83072923	83080545	15	4	86133	2.2619	0.011852	TPBG
ENSG00000255398	12	123199303	123201439	14	3	80486	2.2614	0.011866	HCAR3
ENSG00000145022	3	49449639	49453908	8	3	89230	2.2609	0.011882	TCTA
ENSG00000205517	19	11495017	11530018	90	9	83025	2.2592	0.011936	RGL3
ENSG00000188888	17	36481413	36499730	25	8	84111	2.2591	0.011939	GPR179
ENSG00000151093	3	25824408	25836025	14	4	84219	2.2587	0.011952	OXSM
ENSG00000164045	3	48198636	48229892	34	8	85271	2.2581	0.011971	CDC25A
ENSG00000103710	15	65345679	65369028	48	9	81839	2.2579	0.011977	RASL12
ENSG00000198590	3	37427760	37476988	104	17	84303	2.2577	0.011984	C3orf35
ENSG00000196104	4	167654535	168155947	1724	65	87607	2.2574	0.011992	SPOCK3
ENSG00000120868	12	99038919	99129204	200	21	87296	2.2573	0.011994	APAF1
ENSG00000126464	19	50094900	50129696	102	12	86237	2.2573	0.011995	PRR12
ENSG00000131069	20	33459949	33515769	103	7	87756	2.257	0.012004	ACSS2
ENSG00000215305	20	2821349	2847378	85	8	85816	2.2565	0.012018	VPS16
ENSG00000117461	1	46505812	46642160	235	18	88059	2.2565	0.012021	PIK3R3
ENSG00000159199	17	46970127	46973233	6	2	88914	2.256	0.012036	ATP5G1
ENSG00000170430	10	131265448	131566271	1349	62	86732	2.2557	0.012045	MGMT
ENSG00000140968	16	85932409	85956215	88	13	87774	2.2554	0.012054	IRF8
ENSG00000126460	19	50083903	50094272	32	5	81435	2.2554	0.012054	PRRG2
ENSG00000100372	22	41165634	41215403	68	8	84267	2.2545	0.012083	SLC25A17
ENSG00000139200	12	6802958	6809966	7	4	85844	2.2538	0.012105	PIANP
ENSG00000131149	16	85645015	85709810	203	44	84279	2.2536	0.01211	GSE1
ENSG00000151640	10	134000404	134019280	81	14	85777	2.2528	0.012136	DPYSL4
ENSG00000125170	16	57505863	57521239	47	13	86305	2.2527	0.012139	DOK4
ENSG00000048649	11	77371041	77532063	354	14	87295	2.2516	0.012172	RSF1
ENSG00000204852	12	111051832	111087235	40	10	88472	2.2513	0.012184	TCTN1
ENSG00000163558	3	169940153	170023769	300	11	87560	2.2506	0.012204	PRKCI
ENSG00000123243	10	7601232	7708961	531	58	85322	2.2506	0.012205	ITIH5
ENSG00000178188	16	28857921	28885526	56	4	88147	2.2505	0.012207	SH2B1
ENSG00000089351	19	35485688	35517375	106	10	85742	2.2503	0.012216	GRAMD1A
ENSG00000127334	12	68042118	68059186	30	6	87397	2.2484	0.012275	DYRK2
ENSG00000203857	1	120049821	120057681	8	2	84490	2.2479	0.012291	HSD3B1
ENSG00000173588	12	94700225	94853764	307	25	87049	2.2472	0.012312	CCDC41
ENSG00000188659	15	82555151	82577271	54	13	89476	2.2469	0.012322	FAM154B
ENSG00000086232	7	6061881	6098861	153	19	89043	2.2465	0.012336	EIF2AK1
ENSG00000161888	19	11242196	11266484	128	20	87927	2.2458	0.012358	SPC24
ENSG00000080815	14	73603126	73690399	180	20	88207	2.2446	0.012397	PSEN1
ENSG00000131943	19	30191721	30206364	51	11	89286	2.2439	0.012418	C19orf12
ENSG00000106785	9	100831557	100881494	106	20	84462	2.2439	0.01242	TRIM14
ENSG00000096872	9	26947037	27062928	309	23	87513	2.2436	0.012429	IFT74
ENSG00000217075	2	36758948	36779411	61	11	85729	2.2419	0.012483	AC007401.2
ENSG00000134627	11	94277006	94354587	210	25	88589	2.2418	0.012487	PIWIL4
ENSG00000150510	13	51796503	51858377	168	31	87926	2.2417	0.01249	FAM124A
ENSG00000106331	7	127250346	127255982	15	3	82649	2.2416	0.012493	PAX4
ENSG00000123427	12	58165275	58176324	16	2	89704	2.2411	0.012509	METTL21B
ENSG00000213625	1	65886270	65901690	49	12	83402	2.2411	0.012511	LEPROT
ENSG00000272410	3	10291056	10327480	108	14	87658	2.2409	0.012516	RP11-438J1.1
ENSG00000168329	3	39304985	39323226	64	18	87347	2.2407	0.012524	CX3CR1
ENSG00000099998	22	24615622	24641110	108	20	84279	2.2406	0.012526	GGT5
ENSG00000003989	8	17354597	17428082	439	66	84657	2.2401	0.012541	SLC7A2
ENSG00000133818	11	14299472	14386052	112	23	87951	2.2401	0.012544	RRAS2
ENSG00000166926	11	60102304	60164069	161	17	88011	2.2398	0.012552	MS4A6E
ENSG00000092621	1	120202421	120286838	194	24	86664	2.2384	0.012596	PHGDH
ENSG00000148400	9	139388896	139440314	181	34	84317	2.2378	0.012617	NOTCH1
ENSG00000178035	3	49061758	49066841	5	3	88661	2.2378	0.012619	IMPDH2
ENSG00000168594	4	175750819	175899331	690	25	87104	2.2377	0.012621	ADAM29
ENSG00000184730	16	28505970	28510291	10	3	77368	2.2365	0.01266	APOBR
ENSG00000167766	19	53097313	53193749	579	36	85371	2.2364	0.012663	ZNF83
ENSG00000214397	15	100255908	100258029	5	2	88661	2.2346	0.012723	DKFZP779J2370
ENSG00000143556	1	153430220	153433177	8	3	76062	2.2345	0.012726	S100A7
ENSG00000110717	11	67798084	67804111	12	4	87018	2.2338	0.012748	NDUFS8
ENSG00000196565	11	5274420	5667019	2428	89	87516	2.2337	0.01275	HBG2
ENSG00000268206	17	26638667	26642323	1	1	90178	2.2334	0.01276	AC061975.10
ENSG00000155329	5	132332677	132362296	78	5	87369	2.2324	0.012795	ZCCHC10
ENSG00000184486	6	99282580	99286660	6	3	88914	2.2323	0.012797	POU3F2
ENSG00000186340	6	169615875	169654139	224	37	88011	2.2323	0.012798	THBS2
ENSG00000197774	16	1823208	1831709	23	8	86881	2.2311	0.012837	EME2
ENSG00000154845	18	9546789	9615238	197	22	87791	2.2311	0.012837	PPP4R1
ENSG00000148680	10	92500578	92617671	319	18	89016	2.2307	0.012852	HTR7
ENSG00000153815	16	81478775	81745367	1174	107	85515	2.2301	0.012871	CMIP
ENSG00000261086	15	83209620	83231124	37	9	88948	2.23	0.012875	RP11-379H8.1
ENSG00000107175	9	35732332	35737001	6	4	87650	2.2293	0.012895	CREB3
ENSG00000256591	11	61196692	61253294	74	6	83209	2.2286	0.012922	RP11-286N22.8
ENSG00000219626	2	24299396	24392509	322	22	88069	2.2285	0.012924	FAM228B
ENSG00000137251	6	54172657	54254950	243	28	89242	2.2285	0.012924	TINAG
ENSG00000168672	8	127564687	127570638	4	2	82594	2.2285	0.012924	FAM84B
ENSG00000115661	2	220110177	220115059	7	3	86928	2.2277	0.012949	STK16
ENSG00000175471	5	94039446	94620279	1484	110	87657	2.2276	0.012953	MCTP1
ENSG00000196700	20	62588055	62680113	233	22	83386	2.2275	0.012956	ZNF512B
ENSG00000103024	16	1820287	1821731	1	1	82594	2.2274	0.01296	NME3
ENSG00000170209	11	113258513	113271140	38	7	89779	2.2273	0.012964	ANKK1
ENSG00000005810	13	77618792	77901185	539	24	87514	2.2269	0.012976	MYCBP2
ENSG00000134532	12	23682440	24103966	1072	111	87190	2.2267	0.012984	SOX5
ENSG00000135924	2	220143989	220151622	17	4	84378	2.2261	0.013004	DNAJB2
ENSG00000081665	19	19896648	19932560	105	15	87361	2.2258	0.013013	ZNF506
ENSG00000115107	2	119981384	120023228	162	23	87041	2.2257	0.013018	STEAP3
ENSG00000185567	14	105403581	105444694	228	22	85222	2.2256	0.013019	AHNAK2
ENSG00000157191	1	16767167	16786573	42	9	87469	2.2255	0.013022	NECAP2
ENSG00000173621	11	66624118	66627946	2	1	90178	2.2256	0.013022	LRFN4
ENSG00000105467	19	48867652	48879633	22	9	85697	2.2254	0.013028	SYNGR4
ENSG00000167685	19	56643968	56672262	78	12	85230	2.2252	0.013033	ZNF444
ENSG00000107187	9	139088096	139096955	23	7	84572	2.224	0.013073	LHX3
ENSG00000164885	7	150750899	150755617	11	4	90178	2.2228	0.013116	CDK5
ENSG00000076984	19	7968728	7979363	38	13	82416	2.2221	0.013137	MAP2K7
ENSG00000197969	9	79792269	80036457	685	26	88478	2.2218	0.013149	VPS13A
ENSG00000187796	9	139256355	139268133	41	11	83559	2.2212	0.013169	CARD9
ENSG00000115616	2	103236166	103327777	242	35	85707	2.2211	0.013173	SLC9A2
ENSG00000198825	10	121485609	121588652	250	19	88328	2.2208	0.013183	INPP5F
ENSG00000112414	6	142622991	142767403	242	27	86257	2.2195	0.013226	GPR126
ENSG00000110367	11	118620034	118661858	90	11	88240	2.2182	0.01327	DDX6
ENSG00000131323	14	103243813	103377837	285	17	85684	2.2177	0.013287	TRAF3
ENSG00000124194	20	42875887	42909013	84	11	86857	2.2172	0.013303	GDAP1L1
ENSG00000142871	1	86046444	86049645	6	3	73884	2.2165	0.01333	CYR61
ENSG00000145283	4	87744621	87770416	37	9	87308	2.2161	0.013341	SLC10A6
ENSG00000184828	18	45553044	45937123	1463	158	86231	2.2159	0.013349	ZBTB7C
ENSG00000188293	19	46733009	46734500	5	2	90178	2.2155	0.013363	IGFL1
ENSG00000160785	1	156163880	156182587	31	5	89444	2.2132	0.013442	SLC25A44
ENSG00000105700	19	18668572	18680197	32	4	84016	2.2125	0.013466	KXD1
ENSG00000172828	16	66995140	67009051	19	6	87384	2.2118	0.013491	CES3
ENSG00000254726	1	156041804	156051789	15	6	83155	2.2113	0.013508	MEX3A
ENSG00000187166	12	48722763	48724062	8	4	89230	2.2104	0.01354	H1FNT
ENSG00000176182	19	46393278	46405862	47	9	87435	2.2094	0.013574	MYPOP
ENSG00000105605	19	54412589	54447195	111	24	82875	2.2081	0.013619	CACNG7
ENSG00000268091	12	131514221	131514769	7	2	86928	2.2074	0.013642	AC078925.1
ENSG00000130783	12	123258874	123312075	188	16	88403	2.2069	0.013659	CCDC62
ENSG00000011485	19	46850251	46896238	122	17	87070	2.2065	0.013675	PPP5C
ENSG00000163162	2	101887681	101925163	63	12	88854	2.2062	0.013686	RNF149
ENSG00000157992	2	27665233	27669348	5	3	90178	2.206	0.013691	KRTCAP3
ENSG00000133321	11	63304281	63313934	6	4	82594	2.2059	0.013695	RARRES3
ENSG00000184009	17	79476997	79490873	77	14	86446	2.2055	0.01371	ACTG1
ENSG00000130816	19	10244021	10341962	233	27	85657	2.205	0.013727	DNMT1
ENSG00000187815	1	40942887	40962015	58	12	84163	2.2048	0.013736	ZFP69
ENSG00000099817	19	1086594	1095598	46	16	84902	2.2045	0.013745	POLR2E
ENSG00000055070	1	16679070	16724640	101	11	83686	2.2044	0.013749	SZRD1
ENSG00000008735	22	51039114	51052409	62	12	87487	2.2041	0.013757	MAPK8IP2
ENSG00000087495	20	58152564	58422766	1006	83	85831	2.2016	0.013847	PHACTR3
ENSG00000206013	11	298200	299526	8	5	82594	2.2015	0.01385	IFITM5
ENSG00000119929	10	101462315	101515891	82	15	87691	2.1994	0.013924	CUTC
ENSG00000163633	4	87797358	87857354	162	18	88259	2.1991	0.013935	C4orf36
ENSG00000167618	19	55009100	55021897	83	22	80451	2.199	0.013939	LAIR2
ENSG00000185303	10	81315608	81320153	39	10	84539	2.1988	0.013946	SFTPA2
ENSG00000132881	1	16558195	16563657	14	5	88553	2.1979	0.013978	RSG1
ENSG00000159210	17	47006678	47022479	59	7	87107	2.1976	0.013988	SNF8
ENSG00000167531	12	48961467	48963849	3	2	82594	2.1972	0.014004	LALBA
ENSG00000065615	6	84569362	84677143	212	12	85563	2.1965	0.014029	CYB5R4
ENSG00000167985	11	61197514	61215001	22	3	82939	2.1963	0.014036	SDHAF2
ENSG00000152926	7	64432154	64467062	122	9	89308	2.1955	0.014062	ZNF117
ENSG00000007923	1	6694228	6761984	152	17	87240	2.1954	0.014067	DNAJC11
ENSG00000132429	6	105606155	105627870	69	8	87320	2.1953	0.014069	POPDC3
ENSG00000156222	15	85427885	85518876	452	51	87074	2.1953	0.014072	SLC28A1
ENSG00000182557	17	4336983	4391503	332	35	85957	2.195	0.014082	SPNS3
ENSG00000171872	1	44584522	44600812	50	12	86993	2.1948	0.01409	KLF17
ENSG00000158019	2	28112808	28561768	991	48	87681	2.1946	0.014096	BRE
ENSG00000223638	19	56270380	56274541	25	8	83807	2.1942	0.014112	RFPL4A
ENSG00000146386	6	139349819	139364439	53	11	86458	2.1933	0.014144	ABRACL
ENSG00000115850	2	136545410	136594750	112	10	87469	2.1932	0.014147	LCT
ENSG00000132003	19	13906274	13943044	73	8	84672	2.1917	0.0142	ZSWIM4
ENSG00000180336	17	42733762	42767676	34	11	88840	2.1878	0.014343	C17orf104
ENSG00000140853	16	57023397	57117443	385	63	86363	2.1873	0.014362	NLRC5
ENSG00000196427	1	108765963	108786689	9	4	82594	2.186	0.014408	NBPF4
ENSG00000203871	6	88106840	88109467	11	2	90178	2.1856	0.014422	C6orf164
ENSG00000078804	20	33292094	33301243	11	4	86731	2.1851	0.014439	TP53INP2
ENSG00000153774	16	75327596	75467383	521	16	87723	2.1848	0.014452	CFDP1
ENSG00000148730	10	72164135	72188374	49	9	82920	2.1845	0.014462	EIF4EBP2
ENSG00000198646	20	33284722	33413452	207	16	88057	2.1843	0.014472	NCOA6
ENSG00000148175	9	124101355	124132531	77	15	87825	2.1842	0.014474	STOM
ENSG00000203722	6	150238014	150244257	18	4	89757	2.1834	0.014502	RAET1G
ENSG00000156232	15	83478380	83503611	74	14	89461	2.1832	0.014511	WHAMM
ENSG00000152556	12	48498922	48540187	105	13	89239	2.182	0.014556	PFKM
ENSG00000197296	20	42931478	42939809	14	4	87469	2.1817	0.014565	FITM2
ENSG00000150967	12	123405498	123466196	56	14	86251	2.1816	0.014569	ABCB9
ENSG00000178685	8	145051321	145086940	69	6	86991	2.1802	0.014623	PARP10
ENSG00000167523	16	89724210	89737680	56	12	87876	2.1801	0.014627	SPATA33
ENSG00000100393	22	41487790	41576081	155	16	86851	2.1796	0.014644	EP300
ENSG00000169313	3	151055168	151102600	161	24	84232	2.1794	0.014652	P2RY12
ENSG00000080986	18	2571510	2616634	132	16	87822	2.1791	0.014662	NDC80
ENSG00000259900	16	69369179	69385633	36	9	88703	2.1789	0.014669	RP11-343C2.7
ENSG00000244607	3	42734155	42814745	170	16	87204	2.1776	0.014719	CCDC13
ENSG00000144224	2	136499189	136542625	83	8	89813	2.1761	0.014773	UBXN4
ENSG00000168661	19	35417807	35436074	73	5	84983	2.1757	0.014787	ZNF30
ENSG00000198792	22	38615298	38669040	129	18	84593	2.1753	0.014802	TMEM184B
ENSG00000155366	1	113243728	113250056	18	6	85965	2.1749	0.014821	RHOC
ENSG00000108175	10	80828792	81076276	851	102	85998	2.1745	0.014834	ZMIZ1
ENSG00000119707	14	73525144	73588122	134	22	88254	2.1734	0.014875	RBM25
ENSG00000105784	7	87256864	87461611	330	16	87068	2.173	0.014889	RUNDC3B
ENSG00000263264	19	7413848	7448271	137	14	83480	2.1729	0.014895	CTB-133G6.1
ENSG00000100055	22	37678068	37711382	106	16	83810	2.1714	0.01495	CYTH4
ENSG00000112304	6	24667263	24705293	139	17	87298	2.1712	0.014958	ACOT13
ENSG00000067141	15	73344051	73597547	590	24	88755	2.1709	0.014968	NEO1
ENSG00000091536	17	18012020	18083116	141	18	88457	2.1703	0.014994	MYO15A
ENSG00000132670	20	2844830	3019722	300	17	86397	2.1701	0.014999	PTPRA
ENSG00000179886	8	144680074	144682485	6	3	86386	2.1693	0.015029	TIGD5
ENSG00000221983	19	18682540	18688360	15	4	78099	2.169	0.015043	UBA52
ENSG00000115866	2	136664247	136743670	82	5	83056	2.1685	0.015061	DARS
ENSG00000130173	19	11348178	11352619	6	2	86386	2.1673	0.015105	C19orf80
ENSG00000107223	9	139756571	139760738	9	4	83437	2.1669	0.01512	EDF1
ENSG00000122218	1	160259063	160313190	82	14	88143	2.1665	0.015135	COPA
ENSG00000129084	11	14515329	14665181	223	30	86754	2.1659	0.01516	PSMA1
ENSG00000135452	12	58131796	58143994	17	10	87947	2.1656	0.015172	TSPAN31
ENSG00000090013	19	40953696	40971747	63	11	84039	2.1654	0.01518	BLVRB
ENSG00000204711	9	72435709	72521148	240	29	86611	2.1644	0.015219	C9orf135
ENSG00000198353	12	54410715	54449813	59	8	84137	2.1643	0.015219	HOXC4
ENSG00000171861	17	685513	695749	32	8	87097	2.1643	0.015221	RNMTL1
ENSG00000121390	13	20248896	20357142	219	20	87242	2.1641	0.01523	PSPC1
ENSG00000152952	3	145787227	145881440	285	11	87280	2.1616	0.015323	PLOD2
ENSG00000137996	1	100731763	100758325	69	7	86771	2.1611	0.015342	RTCA
ENSG00000158113	12	122652285	122688018	87	14	82003	2.161	0.015348	LRRC43
ENSG00000126561	17	40439565	40463961	56	7	86792	2.1607	0.01536	STAT5A
ENSG00000121057	17	55162453	55198710	131	26	86878	2.1605	0.015367	AKAP1
ENSG00000178952	16	28853732	28857729	8	2	89230	2.16	0.015385	TUFM
ENSG00000115598	2	102803433	102856462	233	14	88619	2.1585	0.015445	IL1RL2
ENSG00000108924	17	53342373	53402426	141	28	85714	2.1582	0.015456	HLF
ENSG00000085741	11	75897369	75921780	69	13	88639	2.1581	0.01546	WNT11
ENSG00000170456	12	31535157	31744031	794	25	88235	2.1575	0.015483	DENND5B
ENSG00000176732	2	24338241	24346347	25	4	89268	2.1573	0.015492	PFN4
ENSG00000187049	11	61159159	61166335	11	3	85352	2.1569	0.015506	TMEM216
ENSG00000165124	9	113127531	113342160	885	60	87952	2.1562	0.015532	SVEP1
ENSG00000134825	11	61535973	61560274	35	8	87794	2.1554	0.015566	TMEM258
ENSG00000176920	19	49199228	49209207	39	4	83609	2.1553	0.015571	FUT2
ENSG00000106809	9	95146249	95166978	52	7	88282	2.155	0.01558	OGN
ENSG00000172508	11	67182439	67193078	18	4	87650	2.1547	0.015592	CARNS1
ENSG00000183579	22	29279580	29453475	385	31	85338	2.1536	0.015634	ZNRF3
ENSG00000182854	15	102358366	102359350	1	1	90178	2.152	0.0157	OR4F15
ENSG00000066382	11	30406040	30608419	533	32	87896	2.1508	0.015744	MPPED2
ENSG00000130477	19	17712137	17799401	380	67	83556	2.1508	0.015748	UNC13A
ENSG00000183762	22	29469066	29564321	319	28	87166	2.1504	0.015761	KREMEN1
ENSG00000117691	1	212606229	212619714	45	7	88998	2.1502	0.015771	NENF
ENSG00000213973	19	22939007	22966909	147	8	88837	2.1498	0.015787	ZNF99
ENSG00000184599	1	113263041	113269857	18	5	85965	2.1494	0.015801	FAM19A3
ENSG00000186298	12	111157485	111180744	42	6	88192	2.1487	0.015827	PPP1CC
ENSG00000124224	20	56806188	56884495	224	18	87112	2.1482	0.01585	PPP4R1L
ENSG00000149182	11	47185848	47198676	22	7	89144	2.1477	0.015868	ARFGAP2
ENSG00000108846	17	48712138	48769613	151	34	86718	2.1467	0.01591	ABCC3
ENSG00000122085	2	242011584	242041747	74	10	87012	2.1464	0.015921	MTERFD2
ENSG00000074771	6	155716504	155777037	208	50	84393	2.1455	0.015958	NOX3
ENSG00000198156	16	28353876	28374829	14	4	82594	2.1451	0.015974	NPIPB6
ENSG00000205718	19	7037759	7040190	1	1	82594	2.1442	0.01601	MBD3L4
ENSG00000138834	16	1756184	1820318	153	19	86069	2.1438	0.016026	MAPK8IP3
ENSG00000129255	17	7486847	7496107	12	5	88914	2.1428	0.016066	MPDU1
ENSG00000099769	16	1840414	1844972	26	4	84928	2.1419	0.016103	IGFALS
ENSG00000103249	16	1494935	1525581	212	20	87423	2.1413	0.016124	CLCN7
ENSG00000136206	7	44040488	44049721	17	6	82594	2.1409	0.016141	SPDYE1
ENSG00000137171	6	43008515	43042837	87	12	88522	2.1396	0.016195	KLC4
ENSG00000105492	19	52022779	52035110	68	9	89174	2.1382	0.016251	SIGLEC6
ENSG00000178719	8	145064226	145067583	5	2	87144	2.1361	0.016334	GRINA
ENSG00000203877	6	84562985	84567234	11	2	82594	2.1346	0.016395	RIPPLY2
ENSG00000100106	22	38093011	38172563	211	22	87921	2.1331	0.016458	TRIOBP
ENSG00000115970	2	43393800	43823185	1183	38	85922	2.1326	0.016477	THADA
ENSG00000158411	2	99777890	99797521	42	6	88914	2.1293	0.016615	MITD1
ENSG00000103723	15	83328033	83378666	119	20	88521	2.1289	0.016632	AP3B2
ENSG00000260836	15	83208783	83224682	26	8	89303	2.1286	0.016644	RP11-152F13.10
ENSG00000268465	19	48969094	48975688	18	4	88493	2.1286	0.016645	CTC-273B12.7
ENSG00000125637	2	113914902	113966973	182	34	86266	2.1285	0.01665	PSD4
ENSG00000118420	6	83602117	83775560	457	21	87774	2.1279	0.016671	UBE3D
ENSG00000124207	20	47662849	47713489	117	11	89271	2.1276	0.016685	CSE1L
ENSG00000101347	20	35518632	35580246	120	16	85389	2.1262	0.016745	SAMHD1
ENSG00000126778	14	61110133	61124977	16	4	86860	2.1259	0.016754	SIX1
ENSG00000057663	6	106632351	106773666	359	19	89124	2.1256	0.016769	ATG5
ENSG00000196981	3	122130715	122134882	6	2	88914	2.1247	0.016806	WDR5B
ENSG00000153208	2	112656056	112787138	469	19	87986	2.1232	0.016867	MERTK
ENSG00000162415	1	45482071	45771881	589	23	87491	2.1222	0.016913	ZSWIM5
ENSG00000116668	1	185126212	185260897	166	15	85213	2.1221	0.016914	SWT1
ENSG00000258466	14	68126537	68157084	65	11	88311	2.1216	0.016937	RP11-1012A1.4
ENSG00000100302	22	35936915	35950048	37	7	86284	2.1216	0.016937	RASD2
ENSG00000100744	14	96829814	96853625	35	6	83894	2.1214	0.016946	GSKIP
ENSG00000165637	10	76969912	76991206	46	10	86569	2.1212	0.016952	VDAC2
ENSG00000162769	1	213031597	213072705	266	11	88439	2.1187	0.017057	FLVCR1
ENSG00000111912	6	126102307	126252266	281	23	86324	2.1186	0.017063	NCOA7
ENSG00000260371	16	69368994	69390209	39	10	88622	2.1185	0.017066	RP11-343C2.9
ENSG00000165684	9	139270029	139293249	91	13	86288	2.1174	0.017112	SNAPC4
ENSG00000119396	9	123940415	123985292	99	16	86586	2.1162	0.017164	RAB14
ENSG00000186575	22	29999545	30094587	177	19	88550	2.116	0.017171	NF2
ENSG00000188786	1	38275239	38325292	83	15	85548	2.1153	0.0172	MTF1
ENSG00000205971	7	1732446	1733961	5	2	90178	2.1148	0.017225	AC074389.6
ENSG00000167360	11	5443341	5444436	13	2	90178	2.1127	0.017312	OR51Q1
ENSG00000158458	5	139226364	139422884	382	38	87162	2.1124	0.017324	NRG2
ENSG00000115520	2	198318147	198340032	23	5	87540	2.112	0.017342	COQ10B
ENSG00000215346	8	10983980	10987745	13	4	87844	2.112	0.017342	AF131215.5
ENSG00000163346	1	154916552	154928599	13	7	86678	2.111	0.017385	PBXIP1
ENSG00000170365	4	146402346	146479231	103	12	87675	2.111	0.017385	SMAD1
ENSG00000141076	16	69165194	69265033	192	26	86210	2.1107	0.017397	CIRH1A
ENSG00000176124	13	50656307	51297372	1679	94	88072	2.1104	0.017413	DLEU1
ENSG00000196391	15	90895477	90909324	51	7	87353	2.108	0.017517	ZNF774
ENSG00000133454	22	26138111	26427007	1138	100	86196	2.1074	0.01754	MYO18B
ENSG00000177628	1	155204243	155214490	18	4	88914	2.1066	0.017575	GBA
ENSG00000169992	17	7308193	7323179	40	17	84680	2.1063	0.017591	NLGN2
ENSG00000120049	10	103585731	103603677	27	9	89897	2.1054	0.017629	KCNIP2
ENSG00000198523	6	118869461	118881893	23	5	90178	2.1053	0.017635	PLN
ENSG00000161692	17	42785976	42829632	81	16	88680	2.1046	0.017664	DBF4B
ENSG00000175985	14	69951409	69995215	111	19	88812	2.1032	0.017726	PLEKHD1
ENSG00000118508	6	146864829	146876101	15	4	87144	2.103	0.017733	RAB32
ENSG00000255819	12	10524952	10562745	100	9	89040	2.1026	0.017749	KLRC4-KLRK1
ENSG00000176605	14	99177950	99184098	16	8	83594	2.1023	0.017765	C14orf177
ENSG00000138593	15	49280673	49338760	113	14	88306	2.1021	0.017773	SECISBP2L
ENSG00000130294	2	241653181	241759725	332	42	86213	2.1015	0.017798	KIF1A
ENSG00000116132	1	170631869	170708560	134	21	87405	2.1004	0.017849	PRRX1
ENSG00000143318	1	160160285	160171676	23	7	85562	2.1002	0.017855	CASQ1
ENSG00000073711	3	135684515	135866733	311	21	86436	2.1001	0.017862	PPP2R3A
ENSG00000183665	8	125463048	125474391	32	7	84279	2.0998	0.017871	TRMT12
ENSG00000175782	12	69139886	69187508	115	23	87540	2.0992	0.017902	SLC35E3
ENSG00000137831	15	70946893	71055932	164	14	85029	2.0985	0.017931	UACA
ENSG00000234438	15	65369154	65372276	10	3	84111	2.0981	0.017947	KBTBD13
ENSG00000185559	14	101192042	101201539	25	10	86538	2.0979	0.017957	DLK1
ENSG00000166928	11	60146003	60185161	108	11	88711	2.0978	0.017962	MS4A14
ENSG00000185414	2	99797542	99814089	45	8	88006	2.0977	0.017964	MRPL30
ENSG00000135679	12	69201956	69239214	89	14	86514	2.0952	0.018075	MDM2
ENSG00000172733	8	30853321	30891231	55	12	84662	2.0951	0.018082	PURG
ENSG00000142459	19	7895119	7929862	111	16	86215	2.0946	0.018103	EVI5L
ENSG00000163704	3	9987226	9994078	13	6	85511	2.0941	0.018124	PRRT3
ENSG00000042286	10	71857979	71892690	110	27	82164	2.0932	0.018163	AIFM2
ENSG00000131591	1	1017198	1051741	136	13	85215	2.0932	0.018165	C1orf159
ENSG00000170561	5	2745959	2752969	13	6	77991	2.0922	0.018212	IRX2
ENSG00000130635	9	137533620	137736686	1010	76	86546	2.092	0.018217	COL5A1
ENSG00000115641	2	105974169	106054970	285	41	86745	2.0913	0.01825	FHL2
ENSG00000172007	4	140374386	140397763	55	6	85658	2.0906	0.018283	RAB33B
ENSG00000125846	20	18269121	18297640	98	18	87237	2.0904	0.018289	ZNF133
ENSG00000072042	14	68143518	68162531	30	8	89167	2.0902	0.018302	RDH11
ENSG00000133863	8	30689060	30748122	147	14	84875	2.0899	0.018314	TEX15
ENSG00000215428	9	133274029	133282639	32	9	85438	2.0889	0.018358	AL354898.1
ENSG00000135951	2	99613724	99771427	441	20	88311	2.0888	0.018364	TSGA10
ENSG00000162804	2	241938255	242034983	288	34	85733	2.0882	0.01839	SNED1
ENSG00000126461	19	50145382	50161899	25	9	85021	2.0865	0.018468	SCAF1
ENSG00000198919	3	108308529	108413693	150	16	88661	2.0861	0.018486	DZIP3
ENSG00000104980	19	7991603	8008805	75	9	85628	2.0848	0.018544	TIMM44
ENSG00000185100	14	105190523	105213662	75	12	83144	2.0843	0.018567	ADSSL1
ENSG00000160949	8	145654165	145669827	54	3	83156	2.0829	0.018632	TONSL
ENSG00000131771	17	37782993	37792879	25	6	83234	2.0819	0.018674	PPP1R1B
ENSG00000140471	15	101099574	101143435	236	19	88732	2.0814	0.0187	LINS
ENSG00000011132	19	3750817	3761697	43	10	83162	2.0805	0.018738	APBA3
ENSG00000100568	14	68113792	68141548	65	11	86807	2.0799	0.018765	VTI1B
ENSG00000099864	19	708953	748329	249	47	84668	2.0796	0.018781	PALM
ENSG00000169344	16	20344374	20367623	74	10	87718	2.079	0.018811	UMOD
ENSG00000101180	20	60790026	60795323	8	5	84490	2.0788	0.01882	HRH3
ENSG00000204038	10	82009466	82013395	34	4	85940	2.0786	0.018828	AL359195.1
ENSG00000169194	5	131991955	131996802	10	3	84111	2.0784	0.018836	IL13
ENSG00000258365	12	94671534	94676620	20	5	87144	2.0783	0.018842	RP11-1105G2.3
ENSG00000088854	20	3229951	3388272	614	17	88932	2.078	0.018854	C20orf194
ENSG00000100811	14	100704635	100749129	98	10	88398	2.0778	0.018864	YY1
ENSG00000148248	9	136228325	136242970	34	7	83535	2.0772	0.018893	SURF4
ENSG00000153790	7	25174316	25219975	222	17	88310	2.0767	0.018915	C7orf31
ENSG00000137463	4	140187317	140201492	29	6	87824	2.0761	0.018943	MGARP
ENSG00000188833	9	140328816	140336268	15	6	84111	2.0758	0.018958	ENTPD8
ENSG00000087302	14	52456193	52471420	43	11	82809	2.0756	0.018967	C14orf166
ENSG00000139842	13	113862552	113919399	137	7	85115	2.0753	0.018978	CUL4A
ENSG00000162645	1	89571815	89616139	123	11	89068	2.0751	0.01899	GBP2
ENSG00000074755	17	3907739	4046314	486	19	87816	2.0748	0.019004	ZZEF1
ENSG00000166961	11	60524426	60544205	47	17	84530	2.0745	0.019014	MS4A15
ENSG00000109066	17	72772622	72835918	162	18	85590	2.0743	0.019027	TMEM104
ENSG00000160323	9	136279478	136324508	146	19	80907	2.0736	0.01906	ADAMTS13
ENSG00000047849	3	47892182	48130769	269	16	87004	2.0734	0.019068	MAP4
ENSG00000232560	21	18811208	18821503	34	7	84602	2.0717	0.019145	C21orf37
ENSG00000187398	11	24518516	25104150	2721	102	86229	2.0686	0.01929	LUZP2
ENSG00000174957	11	55944094	55945032	1	1	90178	2.0686	0.01929	OR5J2
ENSG00000182053	11	49050504	49059579	32	3	78617	2.0667	0.019381	TRIM49B
ENSG00000268818	22	36023040	36031181	28	8	86657	2.0663	0.019402	AL049747.1
ENSG00000185324	16	89747145	89762772	66	11	84318	2.0658	0.019422	CDK10
ENSG00000119471	9	115142217	115234690	295	15	87741	2.0655	0.019437	HSDL2
ENSG00000251357	22	24204375	24237410	118	20	85936	2.0654	0.019443	AP000350.10
ENSG00000143340	1	179712298	179785333	243	32	87744	2.0653	0.019447	FAM163A
ENSG00000162174	11	62104920	62160882	138	13	89024	2.0643	0.019496	ASRGL1
ENSG00000112303	6	133065009	133084598	84	18	86396	2.0642	0.019499	VNN2
ENSG00000107874	10	104183002	104192418	13	4	87844	2.0641	0.019505	CUEDC2
ENSG00000197880	1	23907985	23967058	121	28	85226	2.0637	0.019522	MDS2
ENSG00000158315	1	39351479	39407471	206	28	86202	2.0637	0.019523	RHBDL2
ENSG00000143107	1	109255279	109285365	77	17	87519	2.0635	0.019534	FNDC7
ENSG00000196502	16	28616903	28634946	83	7	79345	2.0634	0.019538	SULT1A1
ENSG00000267206	9	139638463	139642980	12	5	85754	2.0632	0.019547	LCN6
ENSG00000227184	8	144939497	144952632	37	14	82616	2.0618	0.019613	EPPK1
ENSG00000188211	11	17373273	17398888	75	14	85234	2.0605	0.019676	NCR3LG1
ENSG00000185069	12	53161939	53171129	33	7	88110	2.0604	0.01968	KRT76
ENSG00000014919	10	101471601	101491857	31	6	88221	2.0596	0.019718	COX15
ENSG00000107566	10	101909851	101948091	75	9	89066	2.0589	0.01975	ERLIN1
ENSG00000180917	16	71315292	71323618	20	5	89420	2.0584	0.019777	CMTR2
ENSG00000116299	1	109656301	109749401	358	37	86941	2.0575	0.01982	KIAA1324
ENSG00000164300	5	79407050	79551898	562	48	86900	2.0568	0.019852	SERINC5
ENSG00000158092	3	136581050	136668665	214	9	85622	2.0566	0.01986	NCK1
ENSG00000179399	13	92050929	93519490	4429	190	86494	2.0563	0.019877	GPC5
ENSG00000205609	16	28390900	28415200	5	3	82594	2.056	0.01989	EIF3CL
ENSG00000115596	2	219724544	219738955	18	5	83015	2.0541	0.019981	WNT6
ENSG00000153904	1	85784164	86043933	813	60	87757	2.0539	0.019992	DDAH1
ENSG00000204381	11	111411005	111432264	32	6	85227	2.0532	0.020027	LAYN
ENSG00000029364	14	69864732	69929105	137	16	89126	2.0531	0.020034	SLC39A9
ENSG00000273155	2	99771461	99811761	109	11	87967	2.0525	0.020061	MRPL30
ENSG00000149231	11	96085933	96123087	91	15	86538	2.0511	0.020129	CCDC82
ENSG00000008988	8	56979854	56987069	27	4	85715	2.0505	0.020156	RPS20
ENSG00000169271	5	53751445	53752207	2	1	86386	2.0502	0.020171	HSPB3
ENSG00000113460	5	34915481	34926101	16	6	83120	2.0499	0.020187	BRIX1
ENSG00000217930	16	4381550	4405608	61	13	82000	2.0498	0.020193	PAM16
ENSG00000159596	1	46152886	46160115	13	2	89595	2.0498	0.020194	TMEM69
ENSG00000137252	6	55039050	55147418	345	22	88600	2.0497	0.020198	HCRTR2
ENSG00000162337	11	68080077	68216743	355	29	85991	2.0493	0.020217	LRP5
ENSG00000127663	19	4969125	5153606	600	35	88018	2.0485	0.020254	KDM4B
ENSG00000099284	10	71812552	71872036	189	30	85670	2.0475	0.020302	H2AFY2
ENSG00000166337	11	6627526	6633898	19	4	83392	2.046	0.020378	TAF10
ENSG00000109775	4	186320694	186347139	77	12	88613	2.0453	0.020414	UFSP2
ENSG00000075426	2	28615315	28640179	44	8	86214	2.0452	0.020416	FOSL2
ENSG00000081237	1	198607801	198726545	328	29	87601	2.0449	0.020433	PTPRC
ENSG00000144357	2	170683968	170940641	998	27	88426	2.0446	0.020447	UBR3
ENSG00000117501	1	170904612	171033906	467	25	86986	2.0441	0.020474	MROH9
ENSG00000125046	3	8661086	8786726	623	100	83754	2.0439	0.02048	SSUH2
ENSG00000255641	12	10564911	10588600	48	9	82295	2.0437	0.020491	NKG2-E
ENSG00000121892	4	39824483	39979576	419	29	88462	2.0434	0.020508	PDS5A
ENSG00000054148	9	139743176	139745488	6	3	83858	2.0411	0.02062	PHPT1
ENSG00000213859	17	7255208	7258258	4	2	90178	2.0411	0.02062	KCTD11
ENSG00000196418	1	247285277	247335318	187	19	87064	2.041	0.020625	ZNF124
ENSG00000132432	7	54819943	54827667	31	7	87487	2.0409	0.020629	SEC61G
ENSG00000183292	2	131328402	131341734	1	1	82594	2.0409	0.02063	AC140481.2
ENSG00000267426	17	73894726	73926210	50	10	87144	2.0401	0.020672	RP11-552F3.12
ENSG00000213462	7	64451187	64467121	48	8	89072	2.0392	0.020713	ERV3-1
ENSG00000165606	10	50572237	50603497	61	7	88810	2.0388	0.020734	DRGX
ENSG00000204377	1	16555368	16556038	3	1	85122	2.0385	0.020748	C1orf134
ENSG00000099783	19	8509651	8553998	144	17	84039	2.0375	0.020802	HNRNPM
ENSG00000100030	22	22108789	22221970	275	17	87429	2.037	0.020825	MAPK1
ENSG00000107872	10	104178946	104182893	3	2	85122	2.0362	0.020866	FBXL15
ENSG00000122729	9	32384618	32454767	181	29	88507	2.0358	0.020886	ACO1
ENSG00000135454	12	58017193	58027138	23	6	88859	2.0357	0.020888	B4GALNT1
ENSG00000094880	5	137523339	137549032	40	10	88282	2.0347	0.02094	CDC23
ENSG00000142973	1	47223510	47285085	175	28	85112	2.0341	0.020972	CYP4B1
ENSG00000103522	16	27413483	27462115	174	34	85698	2.0339	0.020982	IL21R
ENSG00000130714	9	134378289	134399193	90	7	84532	2.0331	0.021021	POMT1
ENSG00000100225	22	32870663	32894818	82	8	87958	2.0324	0.021057	FBXO7
ENSG00000180483	20	29964967	29978406	40	10	89230	2.032	0.021079	DEFB119
ENSG00000198860	1	184020811	184043346	32	10	86175	2.0313	0.021111	TSEN15
ENSG00000036565	8	20002366	20040717	182	22	87178	2.031	0.021126	SLC18A1
ENSG00000196832	14	20665495	20666605	7	2	90178	2.0296	0.021199	OR11G2
ENSG00000178033	6	116832809	116845955	40	7	89420	2.0295	0.021205	FAM26E
ENSG00000064666	19	1026298	1039068	89	17	85501	2.0294	0.02121	CNN2
ENSG00000089248	12	112451120	112461255	13	5	89595	2.029	0.021228	ERP29
ENSG00000206069	22	25331077	25342662	24	7	84174	2.0282	0.02127	TMEM211
ENSG00000006468	7	13930853	14031050	399	48	86742	2.0277	0.021296	ETV1
ENSG00000102978	16	57496299	57505922	25	8	89571	2.0274	0.021312	POLR2C
ENSG00000064201	11	2323227	2339430	77	11	86337	2.0273	0.021316	TSPAN32
ENSG00000111328	12	123745528	123756881	35	8	84351	2.0269	0.021334	CDK2AP1
ENSG00000104765	8	26240414	26363152	506	53	88293	2.0266	0.021354	BNIP3L
ENSG00000163602	3	72420976	72496069	84	21	87018	2.0263	0.021368	RYBP
ENSG00000126603	16	4364762	4389598	57	17	81943	2.0259	0.021388	GLIS2
ENSG00000086504	16	417384	420527	20	6	85628	2.0251	0.021427	MRPL28
ENSG00000273045	2	99757948	99767950	29	5	89132	2.0249	0.021438	C2ORF15
ENSG00000100485	14	50583847	50698276	359	21	87070	2.0246	0.021456	SOS2
ENSG00000242019	19	55235984	55248003	31	11	83573	2.0243	0.021471	KIR3DL3
ENSG00000197851	7	96110938	96132835	47	10	88403	2.0225	0.021564	C7orf76
ENSG00000214575	15	83211951	83317612	264	20	88659	2.0218	0.021597	CPEB1
ENSG00000179148	17	7999218	8022365	95	24	83233	2.0213	0.021622	ALOXE3
ENSG00000100395	22	41601209	41627275	93	6	88384	2.0209	0.021645	L3MBTL2
ENSG00000143569	1	154192655	154243986	84	12	87560	2.0208	0.021651	UBAP2L
ENSG00000172594	6	123110315	123130865	60	13	86765	2.0204	0.02167	SMPDL3A
ENSG00000120256	6	150139934	150186199	100	9	81826	2.0197	0.021705	LRP11
ENSG00000220891	22	22901750	22909007	36	2	88914	2.0182	0.021783	LL22NC03-63E9.3
ENSG00000021461	7	99425636	99463718	89	9	85747	2.0181	0.021789	CYP3A43
ENSG00000196683	7	22852251	22862470	67	8	87813	2.0178	0.021808	TOMM7
ENSG00000188322	16	28303840	28335170	58	13	82375	2.0172	0.02184	SBK1
ENSG00000154928	3	134316643	134979309	2081	131	86445	2.0171	0.021845	EPHB1
ENSG00000258366	20	62289163	62328416	180	20	86681	2.017	0.021847	RTEL1
ENSG00000168685	5	35852797	35879705	84	8	87469	2.0166	0.02187	IL7R
ENSG00000140463	15	72978527	73030817	114	18	88914	2.0163	0.021882	BBS4
ENSG00000172845	2	174771187	174830430	187	21	88434	2.0159	0.021907	SP3
ENSG00000185523	1	213003483	213020991	87	13	87301	2.0156	0.021919	C1orf227
ENSG00000189375	17	18538319	18565263	70	12	82919	2.0155	0.021927	TBC1D28
ENSG00000146352	6	123317116	123394072	178	19	87920	2.0154	0.021932	CLVS2
ENSG00000166086	11	133938820	134021896	292	15	87044	2.015	0.021953	JAM3
ENSG00000122257	16	24549014	24584184	90	9	88240	2.0148	0.021964	RBBP6
ENSG00000169704	3	128779610	128781249	1	1	82594	2.0147	0.02197	GP9
ENSG00000112357	6	137143717	137235075	216	21	86815	2.0146	0.021973	PEX7
ENSG00000167711	17	1646130	1658562	56	9	83271	2.0144	0.021982	SERPINF2
ENSG00000166507	10	75561669	75571589	11	4	88110	2.0135	0.022032	NDST2
ENSG00000179331	11	107799229	107834208	107	18	87067	2.0125	0.022082	RAB39A
ENSG00000118495	6	144261437	144385735	321	38	87369	2.012	0.02211	PLAGL1
ENSG00000130948	9	98997588	99064434	190	26	85313	2.0118	0.022121	HSD17B3
ENSG00000198945	6	130334844	130462594	337	25	88783	2.0114	0.022142	L3MBTL3
ENSG00000100060	22	37865101	37882439	23	7	87540	2.0104	0.022194	MFNG
ENSG00000108679	17	76967320	76976191	28	11	86386	2.01	0.022214	LGALS3BP
ENSG00000166199	11	43902361	43941816	165	20	81020	2.0097	0.022233	ALKBH3
ENSG00000121940	1	109472130	109506111	124	22	84761	2.0081	0.022316	CLCC1
ENSG00000204130	10	70100864	70167051	150	11	88206	2.0076	0.022341	RUFY2
ENSG00000005436	2	75879126	75938115	148	14	88749	2.0076	0.022343	GCFC2
ENSG00000249751	5	138784245	138842328	8	5	86386	2.0076	0.022345	ECSCR
ENSG00000112038	6	154331631	154568001	729	57	87814	2.0072	0.022365	OPRM1
ENSG00000013297	3	170136653	170578169	1239	72	87092	2.0071	0.022367	CLDN11
ENSG00000214026	11	1968508	2005752	155	22	84964	2.0071	0.022367	MRPL23
ENSG00000159256	21	37692487	37758446	203	13	87862	2.006	0.022427	MORC3
ENSG00000165699	9	135766735	135820020	109	15	88926	2.0059	0.022431	TSC1
ENSG00000167394	16	31072164	31085641	18	3	83015	2.0058	0.02244	ZNF668
ENSG00000171303	2	26915619	26956288	90	14	85796	2.0057	0.022443	KCNK3
ENSG00000151612	4	146678779	146859787	349	37	87375	2.0057	0.022444	ZNF827
ENSG00000204316	17	73894724	73905899	22	7	87075	2.0054	0.022459	MRPL38
ENSG00000244486	22	20778874	20792146	43	9	87709	2.004	0.022535	SCARF2
ENSG00000164520	6	150204511	150219238	65	3	88441	2.0035	0.022559	RAET1E
ENSG00000196344	4	100333418	100356894	88	20	87162	2.0027	0.022606	ADH7
ENSG00000242498	15	90443159	90456188	36	11	83226	2.0026	0.02261	C15orf38
ENSG00000185633	12	57628686	57634498	1	1	90178	2.0024	0.02262	NDUFA4L2
ENSG00000168710	1	110527308	110566357	42	12	83497	2.0019	0.022646	AHCYL1
ENSG00000123989	2	220403669	220408509	12	3	87018	2.0014	0.022675	CHPF
ENSG00000259471	15	66874528	66978132	490	49	86266	2.0006	0.022718	RP11-321F6.1
ENSG00000132294	8	132916335	133025889	335	23	88369	2.0005	0.022721	EFR3A
ENSG00000171067	11	68028803	68039469	25	9	86538	2.0004	0.022726	C11orf24
ENSG00000106089	7	73113536	73134002	41	12	84259	1.999	0.022803	STX1A
ENSG00000104490	8	102698771	103137135	1399	78	87202	1.9985	0.022831	NCALD
ENSG00000213512	1	89597434	89641723	86	10	87199	1.9981	0.022854	GBP7
ENSG00000268098	21	37402368	37417818	50	9	87161	1.9979	0.022865	AP000688.1
ENSG00000107816	10	102756375	102767593	29	5	88086	1.9963	0.02295	LZTS2
ENSG00000063322	19	39881943	39891277	26	5	85219	1.9958	0.022978	MED29
ENSG00000256771	19	19976695	20005483	95	13	87783	1.9954	0.022998	ZNF253
ENSG00000078018	2	210288782	210598842	784	29	87703	1.9947	0.023037	MAP2
ENSG00000214860	17	18280976	18292961	54	4	84701	1.9941	0.023069	EVPLL
ENSG00000138738	4	121606074	121844025	941	37	88270	1.9941	0.02307	PRDM5
ENSG00000156959	3	9543481	9595486	189	17	86691	1.9933	0.023116	LHFPL4
ENSG00000184635	19	20011722	20046384	106	16	88890	1.993	0.023128	ZNF93
ENSG00000182319	8	8175258	8244008	259	26	87224	1.9928	0.023144	SGK223
ENSG00000182446	17	79523913	79615495	490	23	86062	1.9923	0.023171	NPLOC4
ENSG00000144893	3	150803484	151154860	966	49	86234	1.9922	0.023174	MED12L
ENSG00000134183	1	110145889	110155679	24	9	87966	1.9921	0.023179	GNAT2
ENSG00000053501	19	17326155	17330638	9	5	78473	1.9921	0.023182	USE1
ENSG00000269210	2	39186764	39187483	4	2	86386	1.9915	0.023212	AC019171.1
ENSG00000117984	11	1773982	1785222	39	8	85338	1.9904	0.023276	CTSD
ENSG00000167822	11	55904247	55905194	5	2	90178	1.99	0.023295	OR8J3
ENSG00000176635	22	30476163	30573064	205	23	87864	1.9894	0.023329	HORMAD2
ENSG00000258465	1	160187254	160254920	90	9	83783	1.989	0.023348	DCAF8
ENSG00000134871	13	110958159	111165374	1059	106	87036	1.9886	0.023371	COL4A2
ENSG00000248540	15	74418256	74421619	4	2	86386	1.9878	0.023416	RP11-247C2.2
ENSG00000137860	15	45544428	45568149	60	2	89420	1.9866	0.023482	SLC28A2
ENSG00000079432	19	42772689	42799949	23	3	87870	1.9866	0.023483	CIC
ENSG00000142546	19	50058968	50093519	74	10	83015	1.9865	0.023487	NOSIP
ENSG00000133317	11	63273556	63284246	26	8	84052	1.9858	0.023529	LGALS12
ENSG00000213204	6	88117730	88221352	327	21	88763	1.9852	0.02356	C6orf165
ENSG00000047932	6	117639374	117923691	991	53	88368	1.9843	0.023613	GOPC
ENSG00000266118	2	24347236	24413305	227	25	89410	1.9842	0.023615	RP11-507M3.1
ENSG00000112761	6	112375275	112392171	30	6	88661	1.9841	0.023622	WISP3
ENSG00000237136	4	146601356	146692184	290	31	86368	1.9839	0.023632	C4orf51
ENSG00000159224	17	47035916	47045958	50	6	85476	1.9835	0.023655	GIP
ENSG00000176566	8	88882973	88886296	7	5	86928	1.9825	0.023714	DCAF4L2
ENSG00000112167	6	39071840	39082965	27	9	88774	1.982	0.02374	SAYSD1
ENSG00000130382	19	6212966	6279959	196	16	86386	1.9816	0.023761	MLLT1
ENSG00000175106	17	15341205	15466909	376	29	86169	1.9814	0.023774	TVP23C
ENSG00000235750	1	175126123	175162135	112	13	87341	1.9809	0.023799	KIAA0040
ENSG00000106608	7	43915493	43966010	144	18	88498	1.9802	0.023841	URGCP
ENSG00000188428	6	8013800	8064647	203	16	86293	1.9802	0.023843	BLOC1S5
ENSG00000119147	2	106679702	106694615	52	15	86824	1.9794	0.023885	C2orf40
ENSG00000026036	20	62290653	62330037	186	21	86146	1.9794	0.023887	RTEL1-TNFRSF6B
ENSG00000186807	10	47746936	47763041	1	1	82594	1.9793	0.02389	ANXA8L2
ENSG00000215033	10	47746962	47770871	1	1	82594	1.9793	0.02389	AL603965.1
ENSG00000111218	12	3490515	3703139	578	84	85169	1.9787	0.023924	PRMT8
ENSG00000241563	1	10509776	10511959	4	2	86386	1.9774	0.023996	CORT
ENSG00000074590	12	106457118	106533811	225	38	86407	1.9761	0.024069	NUAK1
ENSG00000063761	14	78266426	78401355	610	37	88703	1.9761	0.024071	ADCK1
ENSG00000145982	6	5261277	5771813	1846	154	86313	1.9759	0.024084	FARS2
ENSG00000131508	5	138906016	139008018	201	18	87424	1.9756	0.0241	UBE2D2
ENSG00000172000	19	2867333	2878515	52	12	82740	1.9755	0.024108	ZNF556
ENSG00000140995	16	90014333	90034468	118	18	86264	1.9754	0.024112	DEF8
ENSG00000183560	11	94038759	94040887	7	1	90178	1.9751	0.024131	FOLR4
ENSG00000132716	1	160185505	160254920	92	10	82942	1.9748	0.024146	DCAF8
ENSG00000139209	12	47158546	47226191	226	34	86967	1.9744	0.02417	SLC38A4
ENSG00000259024	17	15339338	15466875	379	27	86160	1.974	0.024189	TVP23C-CDRT4
ENSG00000143155	1	168148171	168169950	65	8	87974	1.974	0.024191	TIPRL
ENSG00000143631	1	152274651	152297679	103	9	83486	1.9727	0.024266	FLG
ENSG00000182631	5	33936491	33939023	3	2	85122	1.9724	0.024283	RXFP3
ENSG00000083520	13	73329540	73356234	62	14	88710	1.9704	0.024399	DIS3
ENSG00000268965	17	76422409	76422834	3	2	87650	1.9702	0.024411	AC061992.1
ENSG00000176293	19	58570607	58597677	80	10	84395	1.97	0.024416	ZNF135
ENSG00000185019	20	3088219	3140842	141	17	84644	1.9701	0.024416	UBOX5
ENSG00000127314	12	69004619	69054372	112	19	87274	1.9695	0.024446	RAP1B
ENSG00000180448	19	1065922	1086627	91	18	85428	1.9691	0.024472	HMHA1
ENSG00000105229	19	4007644	4039384	132	15	81579	1.9684	0.024509	PIAS4
ENSG00000146233	6	46517541	46620523	280	20	88637	1.9677	0.024551	CYP39A1
ENSG00000109220	4	54875956	54930857	77	9	83776	1.9667	0.024611	CHIC2
ENSG00000152592	4	88571459	88585513	32	7	87334	1.965	0.024705	DMP1
ENSG00000142677	1	24446261	24469611	67	13	85889	1.9647	0.024723	IL22RA1
ENSG00000019505	11	45261852	45307870	131	15	89310	1.9644	0.02474	SYT13
ENSG00000149532	11	61170121	61197503	26	7	84928	1.9644	0.024742	CPSF7
ENSG00000188878	17	73905655	73937221	49	9	86928	1.9642	0.024751	FBF1
ENSG00000112855	5	140071011	140078889	11	3	90178	1.9638	0.024777	HARS2
ENSG00000147324	8	8640864	8751155	539	33	86903	1.9637	0.024782	MFHAS1
ENSG00000155130	6	114178541	114184648	10	5	86386	1.9626	0.024844	MARCKS
ENSG00000213996	19	19375173	19384200	32	7	80750	1.961	0.024938	TM6SF2
ENSG00000073605	17	38060848	38076107	52	4	89157	1.9608	0.02495	GSDMB
ENSG00000186567	19	45165545	45187631	31	9	88465	1.9607	0.024957	CEACAM19
ENSG00000179922	19	56132108	56135967	6	2	86386	1.9607	0.024957	ZNF784
ENSG00000204566	10	23492745	23528745	62	13	85067	1.9604	0.024973	C10orf115
ENSG00000038945	8	15965387	16424999	1782	63	83804	1.9597	0.025015	MSR1
ENSG00000143570	1	153931575	153940188	16	7	88282	1.9597	0.025018	SLC39A1
ENSG00000163518	1	157543539	157567870	73	11	88724	1.9593	0.025039	FCRL4
ENSG00000115414	2	216225163	216300895	248	25	85717	1.9589	0.025061	FN1
ENSG00000116652	1	64014588	64015405	2	1	90178	1.9589	0.025063	DLEU2L
ENSG00000163689	3	58703092	59035810	490	29	86284	1.9587	0.025076	C3orf67
ENSG00000261717	16	75446582	75498604	221	13	86918	1.9585	0.025087	RP11-77K12.1
ENSG00000139697	12	123773656	123849390	279	13	86647	1.9583	0.025096	SBNO1
ENSG00000174837	19	6887577	6940470	327	20	86374	1.9583	0.0251	EMR1
ENSG00000092036	14	23415437	23426370	22	3	88454	1.958	0.025112	HAUS4
ENSG00000127081	9	95607874	95640304	88	13	87688	1.958	0.025113	ZNF484
ENSG00000141569	17	73876416	73893084	56	7	85167	1.9567	0.02519	TRIM65
ENSG00000158435	2	101869264	101886778	31	10	83599	1.9559	0.025237	CNOT11
ENSG00000163793	2	27498289	27504367	10	4	78127	1.9555	0.02526	DNAJC5G
ENSG00000125971	20	33104214	33128762	26	6	81199	1.9554	0.025265	DYNLRB1
ENSG00000136695	2	113816215	113822959	47	3	89855	1.955	0.025289	IL36RN
ENSG00000100401	22	41641615	41682255	90	11	87819	1.9547	0.025307	RANGAP1
ENSG00000197429	1	46159996	46216322	120	6	88472	1.9546	0.025316	IPP
ENSG00000173933	11	66384097	66434153	50	13	86858	1.9542	0.02534	RBM4
ENSG00000185056	5	173400782	173433143	137	16	87582	1.9539	0.025355	C5orf47
ENSG00000088387	13	99445741	99738879	970	34	88351	1.9526	0.025433	DOCK9
ENSG00000013441	2	201717732	201729422	25	8	86841	1.9524	0.025448	CLK1
ENSG00000140092	14	92335756	92414331	262	28	84848	1.9497	0.025604	FBLN5
ENSG00000204149	10	51748078	51770259	33	8	82594	1.9496	0.025611	AGAP6
ENSG00000032742	13	21140585	21265503	347	17	87689	1.9489	0.025652	IFT88
ENSG00000162390	1	55007930	55104865	418	36	86406	1.9482	0.025694	ACOT11
ENSG00000100483	14	50575350	50583318	34	7	89063	1.9481	0.025703	VCPKMT
ENSG00000198326	20	2795614	2800930	12	5	85754	1.948	0.025706	TMEM239
ENSG00000097021	1	6324329	6454451	433	25	85679	1.948	0.025709	ACOT7
ENSG00000010438	9	33750515	33799230	140	20	88336	1.9471	0.02576	PRSS3
ENSG00000174417	8	110098850	110131813	97	15	89092	1.9467	0.025787	TRHR
ENSG00000119906	10	102672326	102724893	87	14	87224	1.9464	0.025803	FAM178A
ENSG00000145687	5	80708840	81047616	715	37	85738	1.9461	0.025819	SSBP2
ENSG00000257987	12	49121218	49159569	95	16	84670	1.9457	0.025845	LINC00935
ENSG00000197604	10	72194585	72196314	3	2	87650	1.9457	0.025846	AC022532.1
ENSG00000246922	15	65385338	65407535	19	6	84989	1.9457	0.025848	UBAP1L
ENSG00000180822	6	3231637	3303607	365	15	84409	1.9455	0.025857	PSMG4
ENSG00000113600	5	39284364	39424970	429	38	87251	1.9452	0.025875	C9
ENSG00000105426	19	5158506	5340814	678	87	86188	1.9446	0.025909	PTPRS
ENSG00000164896	7	150773711	150777953	4	2	86386	1.9443	0.025928	FASTK
ENSG00000214941	17	15879874	15903031	62	6	87487	1.9443	0.025928	ZSWIM7
ENSG00000125454	17	73269073	73285591	57	7	84989	1.944	0.025945	SLC25A19
ENSG00000164830	8	107282473	107764922	1378	63	85366	1.9436	0.02597	OXR1
ENSG00000157303	9	95820989	95847420	100	12	82838	1.9436	0.025975	SUSD3
ENSG00000261832	16	28477974	28503333	30	5	84616	1.9434	0.025984	CLN3
ENSG00000144395	2	197504278	197628214	236	17	88286	1.9431	0.026	CCDC150
ENSG00000221996	11	4388493	4389616	3	2	85122	1.9431	0.026002	OR52B4
ENSG00000079257	3	158363611	158390482	93	7	89689	1.9431	0.026004	LXN
ENSG00000116157	1	53068044	53074723	20	5	89420	1.9427	0.026025	GPX7
ENSG00000228804	3	187420101	187451637	113	17	83093	1.9422	0.026054	RP11-211G3.3
ENSG00000157570	11	44748015	44953972	718	74	86357	1.9416	0.026091	TSPAN18
ENSG00000146700	7	76018651	76039012	84	9	87399	1.9415	0.026096	SRCRB4D
ENSG00000124762	6	36644305	36655116	38	9	88581	1.9411	0.026126	CDKN1A
ENSG00000175161	3	85008132	86123579	3091	55	87905	1.9408	0.02614	CADM2
ENSG00000178531	19	7989372	7991051	6	4	82594	1.9407	0.02615	CTXN1
ENSG00000204880	17	39253233	39254393	17	3	86163	1.9403	0.02617	KRTAP4-8
ENSG00000205809	12	10579453	10594899	45	7	83100	1.9403	0.026172	KLRC2
ENSG00000185666	22	32908539	33454358	1786	115	87164	1.9401	0.026182	SYN3
ENSG00000188306	3	169539710	169555563	42	8	86567	1.9395	0.026219	LRRIQ4
ENSG00000172765	3	129366635	129612419	287	17	84514	1.9392	0.026238	TMCC1
ENSG00000100321	22	39745930	39781593	117	15	86620	1.9384	0.026287	SYNGR1
ENSG00000197822	5	68788119	68853931	56	10	83151	1.9382	0.026298	OCLN
ENSG00000167733	19	5680615	5688533	8	4	85438	1.9373	0.026354	HSD11B1L
ENSG00000170498	1	204159469	204165614	24	4	85438	1.9372	0.02636	KISS1
ENSG00000205784	19	4890449	4902879	62	11	83083	1.9371	0.026364	ARRDC5
ENSG00000268192	11	119027590	119027930	1	1	90178	1.9369	0.02638	AP002956.1
ENSG00000182107	14	61744088	61748558	11	5	89489	1.9365	0.026401	TMEM30B
ENSG00000164124	4	159122756	159176563	76	16	83514	1.9362	0.026424	TMEM144
ENSG00000173626	6	116816152	116866773	149	13	89364	1.9355	0.026465	TRAPPC3L
ENSG00000134917	11	130274820	130298888	78	19	82248	1.935	0.026493	ADAMTS8
ENSG00000214530	11	72465774	72504726	77	10	87628	1.9349	0.026504	STARD10
ENSG00000128815	10	49892921	50191001	1051	72	87994	1.9348	0.026507	WDFY4
ENSG00000205336	16	57644564	57698944	253	44	85661	1.9341	0.026548	GPR56
ENSG00000184682	11	1910375	1912084	5	2	88661	1.9338	0.026567	C11orf89
ENSG00000168566	6	7590432	7612200	59	9	89664	1.9338	0.026569	SNRNP48
ENSG00000169252	5	148206156	148208196	10	3	87144	1.9337	0.026575	ADRB2
ENSG00000144381	2	198351305	198381461	39	7	88233	1.9336	0.026582	HSPD1
ENSG00000015520	7	44552134	44580914	60	10	87650	1.9334	0.026596	NPC1L1
ENSG00000127586	16	838046	850737	77	13	86446	1.9333	0.0266	CHTF18
ENSG00000079150	2	179328391	179343327	21	6	89456	1.9331	0.026609	FKBP7
ENSG00000163795	2	27600098	27603657	3	2	62647	1.9329	0.026622	ZNF513
ENSG00000144674	3	37284668	37408242	248	17	86593	1.9324	0.026655	GOLGA4
ENSG00000158516	7	129906667	129929638	64	9	83661	1.9319	0.026687	CPA2
ENSG00000115446	2	99225042	99234978	17	3	87947	1.9316	0.026704	UNC50
ENSG00000128228	22	21996550	21998587	6	3	88914	1.9316	0.026706	SDF2L1
ENSG00000004700	12	21621845	21654603	124	20	88717	1.9315	0.026713	RECQL
ENSG00000116833	1	199996730	200146552	535	51	86719	1.9314	0.026717	NR5A2
ENSG00000174944	3	150929905	150996255	172	19	86317	1.9307	0.026762	P2RY14
ENSG00000117222	1	205055270	205091143	113	15	88373	1.9305	0.026774	RBBP5
ENSG00000166130	12	99007183	99038891	84	15	87660	1.9297	0.026824	IKBIP
ENSG00000148187	9	125026882	125085743	47	12	84692	1.9296	0.026831	MRRF
ENSG00000189057	11	58874658	58894883	24	5	88282	1.9292	0.026854	FAM111B
ENSG00000154930	20	24986868	25039616	140	24	86771	1.9285	0.026894	ACSS1
ENSG00000180432	3	42897497	42917633	50	10	85661	1.9285	0.026895	CYP8B1
ENSG00000166748	15	86685227	87572283	3777	147	87582	1.9284	0.026902	AGBL1
ENSG00000105778	7	32535038	33078516	1872	39	87195	1.9278	0.026941	AVL9
ENSG00000174516	11	66234216	66244808	18	3	87650	1.9277	0.026943	PELI3
ENSG00000189060	22	38201114	38203442	4	2	86386	1.9268	0.027003	H1F0
ENSG00000203791	10	126436718	126480439	83	12	86005	1.9263	0.027031	METTL10
ENSG00000159592	1	46092976	46153785	126	7	88198	1.926	0.027053	GPBP1L1
ENSG00000101134	20	53092136	53267710	458	31	85529	1.9256	0.027074	DOK5
ENSG00000115194	2	27476552	27498685	41	8	84814	1.9253	0.027097	SLC30A3
ENSG00000107862	10	104005289	104142656	210	25	88300	1.9252	0.027102	GBF1
ENSG00000267848	20	62585007	62585495	1	1	90178	1.9244	0.02715	AL118506.1
ENSG00000196642	9	139702374	139735639	48	6	82295	1.9243	0.027159	RABL6
ENSG00000167900	17	76170160	76183314	61	14	88437	1.9238	0.027193	TK1
ENSG00000120149	5	174151536	174157896	21	6	82272	1.9231	0.027235	MSX2
ENSG00000265818	6	8015959	8102763	319	24	86873	1.9226	0.027268	EEF1E1-BLOC1S5
ENSG00000100292	22	35776354	35790207	54	7	87790	1.9216	0.027329	HMOX1
ENSG00000078747	20	32951041	33099198	208	12	87123	1.9211	0.027361	ITCH
ENSG00000066697	9	103189438	103213511	68	6	87737	1.9207	0.027388	MSANTD3
ENSG00000163631	4	74262831	74287129	43	6	90002	1.9203	0.027408	ALB
ENSG00000131951	14	60386431	60530277	282	12	86676	1.9201	0.027425	LRRC9
ENSG00000162148	11	61248592	61258403	15	4	84111	1.92	0.027431	PPP1R32
ENSG00000079462	19	42801185	42807698	7	2	86928	1.9193	0.027474	PAFAH1B3
ENSG00000167880	17	74000583	74023533	65	13	83073	1.9186	0.027518	EVPL
ENSG00000103942	15	83509838	83654661	331	27	88485	1.9177	0.027577	HOMER2
ENSG00000123329	12	57866038	57882597	36	8	86597	1.9174	0.027597	ARHGAP9
ENSG00000163251	2	208627310	208634287	13	6	83761	1.9171	0.02761	FZD5
ENSG00000126266	19	35842445	35843367	1	1	82594	1.917	0.02762	FFAR1
ENSG00000140398	15	75639296	75647592	9	4	74260	1.9163	0.027665	NEIL1
ENSG00000164920	8	99956631	99964332	5	2	90178	1.9162	0.027668	OSR2
ENSG00000188603	16	28477983	28506896	35	6	84761	1.916	0.027681	CLN3
ENSG00000106609	7	66386212	66423538	96	12	88291	1.9152	0.02773	TMEM248
ENSG00000105698	19	35759881	35770724	33	5	89489	1.9152	0.027733	USF2
ENSG00000170396	2	185463093	185804219	739	28	88114	1.9145	0.02778	ZNF804A
ENSG00000145191	3	183852826	184402546	1924	162	87176	1.9141	0.027806	EIF2B5
ENSG00000148848	10	127700950	128077024	1431	110	86818	1.9139	0.027816	ADAM12
ENSG00000164002	1	40974413	40982228	31	7	88221	1.9138	0.027825	EXO5
ENSG00000075239	11	107992243	108018503	54	9	88352	1.9137	0.027827	ACAT1
ENSG00000064651	5	127419458	127525380	174	14	87064	1.9132	0.027861	SLC12A2
ENSG00000015676	7	44418720	44530479	237	10	86231	1.913	0.027874	NUDCD3
ENSG00000151883	5	49961733	50142356	318	19	86884	1.9127	0.027893	PARP8
ENSG00000155066	2	95940201	95957056	21	8	80828	1.9126	0.027897	PROM2
ENSG00000132002	19	14625582	14640582	32	8	84990	1.9126	0.027897	DNAJB1
ENSG00000133884	11	65101225	65120720	36	8	83670	1.9122	0.027924	DPF2
ENSG00000159322	15	73043710	73078187	72	12	89441	1.9119	0.027944	ADPGK
ENSG00000178028	1	44679127	44686353	11	4	88799	1.9117	0.02796	DMAP1
ENSG00000164941	8	95825539	95893974	211	19	89172	1.9112	0.027992	INTS8
ENSG00000172348	6	46188475	46459709	551	31	84242	1.9111	0.027998	RCAN2
ENSG00000239697	17	7452208	7464925	41	8	87588	1.9111	0.027998	TNFSF12
ENSG00000248871	17	7452416	7464918	41	8	87588	1.9111	0.027998	TNFSF12-TNFSF13
ENSG00000182271	17	28643351	28661077	36	7	85566	1.9111	0.027998	TMIGD1
ENSG00000100902	14	35747839	35786699	119	14	88903	1.911	0.028001	PSMA6
ENSG00000123096	12	26274924	26452223	594	54	87972	1.9102	0.028051	SSPN
ENSG00000183130	1	248789420	248790491	3	1	82594	1.9095	0.028099	OR2T11
ENSG00000221838	7	99699172	99707968	20	5	89040	1.9087	0.028149	AP4M1
ENSG00000118557	16	72146056	72210777	170	19	89201	1.908	0.028193	PMFBP1
ENSG00000256206	11	14515329	14541890	51	8	86923	1.9079	0.028203	PSMA1
ENSG00000134200	1	115572415	115576941	22	3	89489	1.9074	0.028234	TSHB
ENSG00000074935	6	112391980	112408732	21	4	89456	1.9073	0.028241	TUBE1
ENSG00000131653	16	2205699	2228130	45	16	78605	1.9069	0.028267	TRAF7
ENSG00000112335	6	108532426	108582464	98	15	83531	1.9067	0.028278	SNX3
ENSG00000168350	14	100612756	100626500	43	9	88943	1.9065	0.02829	DEGS2
ENSG00000101558	18	9913999	9960018	132	20	87771	1.9064	0.028301	VAPA
ENSG00000173727	11	65222728	65234028	29	4	83379	1.9061	0.028318	AP000769.1
ENSG00000197723	17	40274756	40275371	1	1	90178	1.9061	0.02832	HSPB9
ENSG00000084207	11	67351066	67354131	12	3	87650	1.9058	0.028337	GSTP1
ENSG00000144821	3	108099216	108248169	369	32	88253	1.905	0.028391	MYH15
ENSG00000163507	3	108268716	108308491	93	13	86590	1.905	0.028391	KIAA1524
ENSG00000106328	7	127231463	127242198	31	8	82648	1.9041	0.028449	FSCN3
ENSG00000163655	3	155588325	155661815	223	13	88315	1.904	0.028453	GMPS
ENSG00000197479	5	140579183	140582618	11	5	80601	1.9037	0.028471	PCDHB11
ENSG00000237247	19	7030589	7033022	4	2	82594	1.9035	0.028491	MBD3L5
ENSG00000164344	4	187130133	187179625	191	18	88669	1.9033	0.0285	KLKB1
ENSG00000104361	8	99202061	99306621	243	38	86932	1.9032	0.028507	NIPAL2
ENSG00000132481	17	73870242	73874656	12	2	87018	1.9031	0.028517	TRIM47
ENSG00000145681	5	82933624	83017432	236	40	86622	1.903	0.02852	HAPLN1
ENSG00000033627	17	40610862	40674629	73	16	86969	1.9024	0.02856	ATP6V0A1
ENSG00000125910	19	3172344	3180329	62	17	82961	1.9014	0.028628	S1PR4
ENSG00000101161	20	62612488	62664453	114	12	82342	1.901	0.028651	PRPF6
ENSG00000182261	11	7980971	7986973	21	7	88733	1.9008	0.028664	NLRP10
ENSG00000268126	5	147698550	147701891	10	2	83352	1.9003	0.028695	AC091948.1
ENSG00000081692	1	227918126	227923112	16	7	79854	1.8999	0.028721	JMJD4
ENSG00000108561	17	5336097	5352150	48	11	89072	1.8992	0.028772	C1QBP
ENSG00000172794	17	72666717	72743474	161	31	84667	1.8991	0.028777	RAB37
ENSG00000057593	13	113760105	113774995	29	7	85994	1.8982	0.028833	F7
ENSG00000152270	11	14665269	14892350	335	24	87016	1.8976	0.028873	PDE3B
ENSG00000112796	6	46126924	46138708	39	5	87067	1.8973	0.028891	ENPP5
ENSG00000089048	20	13694969	13765532	214	23	88477	1.8961	0.028976	ESF1
ENSG00000147883	9	22002902	22009362	7	3	90178	1.896	0.028979	CDKN2B
ENSG00000119509	9	102861538	103063282	451	15	87915	1.8959	0.028988	INVS
ENSG00000109270	4	100799493	100815647	24	7	89546	1.8958	0.028996	LAMTOR3
ENSG00000215251	20	3127165	3140543	33	7	83743	1.8954	0.029018	FASTKD5
ENSG00000153914	5	65435799	65479443	71	10	83495	1.8953	0.029025	SREK1
ENSG00000113073	5	139739787	139754728	17	6	88840	1.8945	0.029079	SLC4A9
ENSG00000111276	12	12867992	12875305	14	6	86386	1.8944	0.029084	CDKN1B
ENSG00000177156	11	747329	765024	26	7	86969	1.8944	0.029087	TALDO1
ENSG00000114861	3	71003844	71633140	1381	117	85723	1.8943	0.029093	FOXP1
ENSG00000114902	3	52738971	52742182	6	2	90178	1.8938	0.029123	SPCS1
ENSG00000197241	1	9063359	9086404	77	19	82703	1.8934	0.029154	SLC2A7
ENSG00000137103	9	35814448	35854844	74	12	87935	1.893	0.029179	TMEM8B
ENSG00000171017	19	7953390	7966901	43	7	85416	1.8928	0.029191	LRRC8E
ENSG00000186765	17	79495422	79504156	50	10	82004	1.8928	0.029192	FSCN2
ENSG00000183431	1	38422647	38456593	97	11	87442	1.8925	0.02921	SF3A3
ENSG00000139219	12	48366748	48398269	127	16	88566	1.8923	0.029228	COL2A1
ENSG00000139988	14	68168603	68201169	108	13	89195	1.892	0.029243	RDH12
ENSG00000180869	1	85093913	85100703	16	6	85912	1.8905	0.029342	C1orf180
ENSG00000099974	22	24309089	24314721	11	4	86731	1.8902	0.029365	DDTL
ENSG00000272916	10	75556272	75571409	15	5	88156	1.8901	0.029376	RP11-574K11.31
ENSG00000132958	13	19997017	20110903	254	13	84156	1.8899	0.029386	TPTE2
ENSG00000116212	1	54411750	54433841	28	6	86115	1.8898	0.029393	LRRC42
ENSG00000099365	16	31000577	31021949	31	6	83328	1.8891	0.029441	STX1B
ENSG00000240871	17	39240459	39241396	9	3	86807	1.8888	0.029458	KRTAP4-7
ENSG00000166948	20	2361554	2413399	210	26	87578	1.8885	0.029478	TGM6
ENSG00000165644	10	76993727	76995788	2	1	90178	1.8885	0.029482	COMTD1
ENSG00000171766	15	45653322	45694525	79	5	87970	1.8883	0.029491	GATM
ENSG00000181903	11	55432614	55433671	2	1	86386	1.8874	0.029555	OR4C6
ENSG00000170091	5	173472607	173670504	702	84	86523	1.8861	0.029641	NSG2
ENSG00000198604	14	35221937	35344853	393	24	88561	1.8856	0.029673	BAZ1A
ENSG00000141040	17	16454701	16472520	20	3	70626	1.8854	0.029685	ZNF287
ENSG00000112655	6	43044006	43129457	197	31	87188	1.8852	0.029704	PTK7
ENSG00000100284	22	35695268	35743985	136	15	87452	1.8851	0.02971	TOM1
ENSG00000258529	11	111657010	111750149	114	14	86068	1.8848	0.029725	ALG9
ENSG00000163017	2	74119441	74146992	130	13	85109	1.8847	0.029736	ACTG2
ENSG00000198408	10	103544200	103578696	42	8	89456	1.8846	0.02974	MGEA5
ENSG00000152133	2	37311594	37326387	42	8	86225	1.8827	0.029871	GPATCH11
ENSG00000131503	5	139781399	139929163	137	22	87632	1.8827	0.029872	ANKHD1
ENSG00000254996	5	139781493	139929154	137	22	87632	1.8827	0.029872	ANKHD1-EIF4EBP3
ENSG00000106049	7	27565061	27702614	467	19	88238	1.8826	0.029875	HIBADH
ENSG00000168014	11	73723763	73882255	347	20	87286	1.882	0.029916	C2CD3
ENSG00000069020	5	65892176	66465423	1521	85	87435	1.8818	0.029933	MAST4
ENSG00000182183	1	53099016	53135355	89	20	85406	1.8817	0.029935	FAM159A
ENSG00000166855	15	65440557	65477680	32	7	80039	1.8813	0.029963	CLPX
ENSG00000197586	20	25176329	25207365	99	13	88493	1.8811	0.029979	ENTPD6
ENSG00000148120	9	97488983	97849441	797	26	88259	1.8805	0.030018	C9orf3
ENSG00000060749	11	32914724	33014862	188	15	86426	1.88	0.030053	QSER1
ENSG00000065802	2	239335383	239360891	109	12	89621	1.8791	0.030118	ASB1
ENSG00000070610	9	35736863	35749983	14	7	82653	1.8789	0.030132	GBA2
ENSG00000115364	2	75873909	75917977	126	14	88800	1.8785	0.030154	MRPL19
ENSG00000206044	12	2958397	2966213	20	4	82973	1.8778	0.030205	AC005841.1
ENSG00000167302	17	79202077	79212891	35	11	83918	1.8776	0.030215	ENTHD2
ENSG00000124191	20	42543504	42698256	449	65	85351	1.8773	0.030237	TOX2
ENSG00000050748	5	179660143	179719099	172	23	87498	1.8767	0.030277	MAPK9
ENSG00000169018	15	68570141	68588203	30	7	84869	1.8767	0.03028	FEM1B
ENSG00000173992	11	66360292	66373490	18	7	83061	1.8761	0.030322	CCS
ENSG00000078403	10	21823094	22032559	188	29	84731	1.8759	0.030335	MLLT10
ENSG00000259132	14	23415479	23451467	58	7	87694	1.8751	0.030388	RP11-298I3.5
ENSG00000170802	2	48541776	48606433	214	21	88520	1.8748	0.030409	FOXN2
ENSG00000099984	22	24322339	24326106	9	3	82594	1.8746	0.030423	GSTT2
ENSG00000158008	1	26346375	26362955	26	7	89303	1.8744	0.030437	EXTL1
ENSG00000182199	12	57623110	57628718	5	3	88661	1.874	0.030462	SHMT2
ENSG00000014123	6	96969471	97003152	46	9	89024	1.874	0.030463	UFL1
ENSG00000169635	22	21771693	21805752	11	3	83283	1.8739	0.030471	HIC2
ENSG00000100462	14	23389720	23398794	19	4	86985	1.8739	0.030475	PRMT5
ENSG00000182103	11	82443053	82444906	7	2	90178	1.8718	0.030615	FAM181B
ENSG00000083067	9	73143979	74061820	2992	115	88360	1.8716	0.030631	TRPM3
ENSG00000269686	2	133874577	133876625	8	3	87334	1.8713	0.030655	AC011755.1
ENSG00000167914	17	38119226	38134019	54	8	87650	1.8711	0.030666	GSDMA
ENSG00000197077	22	25348697	25593415	670	60	85861	1.8709	0.030677	KIAA1671
ENSG00000187037	7	37723399	37873390	444	36	88003	1.8704	0.030714	GPR141
ENSG00000174720	4	113558120	113578748	41	12	87773	1.87	0.030739	LARP7
ENSG00000163817	3	45796942	45838027	94	28	86063	1.87	0.03074	SLC6A20
ENSG00000103381	16	12756919	12897874	545	49	85068	1.8698	0.030755	CPPED1
ENSG00000176714	2	27848506	27851879	4	2	90178	1.8697	0.030764	CCDC121
ENSG00000079156	2	179059208	179264160	621	44	87970	1.8692	0.030799	OSBPL6
ENSG00000147533	8	41347915	41368499	70	13	87469	1.8687	0.030836	GOLGA7
ENSG00000141506	17	8782233	8869029	217	37	84765	1.8686	0.03084	PIK3R5
ENSG00000055950	10	102729215	102747272	29	6	89393	1.8682	0.030869	MRPL43
ENSG00000105982	7	156432975	156469824	89	11	88133	1.8678	0.030892	RNF32
ENSG00000107833	10	103541082	103543170	3	1	85122	1.8677	0.030905	NPM3
ENSG00000169469	1	153003678	153005376	17	1	87947	1.8675	0.030914	SPRR1B
ENSG00000153046	6	4706393	4955785	689	68	86140	1.8673	0.03093	CDYL
ENSG00000135052	9	88641061	88715088	260	21	84435	1.8672	0.030936	GOLM1
ENSG00000105664	19	18893583	18902123	14	6	86386	1.8668	0.030965	COMP
ENSG00000108773	17	40265126	40273376	16	3	84490	1.8662	0.031009	KAT2A
ENSG00000132475	17	73772515	73781974	22	6	87420	1.8652	0.031079	H3F3B
ENSG00000186407	17	72606026	72619897	50	10	85931	1.8651	0.031082	CD300E
ENSG00000152763	1	67278568	67390570	246	33	86540	1.8649	0.031095	WDR78
ENSG00000173041	7	63980262	64023484	187	14	88475	1.8643	0.031136	ZNF680
ENSG00000104518	8	144635377	144645232	46	12	84408	1.8643	0.031141	GSDMD
ENSG00000101460	20	33134658	33148149	22	5	89144	1.864	0.031162	MAP1LC3A
ENSG00000170788	10	82095861	82116511	53	11	88890	1.8631	0.031224	DYDC1
ENSG00000198018	10	101419263	101465997	83	8	89173	1.8626	0.031261	ENTPD7
ENSG00000143552	1	153965161	154127592	248	20	86124	1.8622	0.031289	NUP210L
ENSG00000100373	22	45680863	45691755	42	9	85483	1.8609	0.031376	UPK3A
ENSG00000158481	1	158259576	158263420	3	2	87650	1.8608	0.031383	CD1C
ENSG00000104332	8	41119481	41167016	120	15	84434	1.8608	0.031384	SFRP1
ENSG00000173898	11	66452719	66496697	33	14	88110	1.8606	0.031398	SPTBN2
ENSG00000261949	19	49927006	49932075	9	5	85965	1.8606	0.031404	GFY
ENSG00000056558	9	123664671	123691451	96	10	88054	1.8605	0.031408	TRAF1
ENSG00000140548	15	90544624	90625438	208	30	83623	1.8598	0.031459	ZNF710
ENSG00000167178	15	74392652	74430881	27	12	86246	1.8596	0.031472	ISLR2
ENSG00000166317	10	75404639	75423561	28	3	86115	1.8592	0.031503	SYNPO2L
ENSG00000110906	12	109886461	109915349	130	11	89653	1.8589	0.031517	KCTD10
ENSG00000164458	6	166571144	166582188	52	8	89157	1.8584	0.031557	T
ENSG00000168917	3	136537489	136574734	104	6	88363	1.8581	0.031576	SLC35G2
ENSG00000007001	2	158733214	158992666	812	55	86792	1.858	0.031588	UPP2
ENSG00000185189	8	144915764	144924200	9	4	87650	1.8579	0.03159	NRBP2
ENSG00000143624	1	153700543	153746555	79	14	86242	1.8577	0.031603	INTS3
ENSG00000127743	5	148750887	148783765	103	15	86349	1.8574	0.031625	IL17B
ENSG00000167487	19	18747775	18781309	104	17	87050	1.8571	0.031648	KLHL26
ENSG00000004487	1	23345941	23410182	81	10	87567	1.8568	0.03167	KDM1A
ENSG00000184302	14	60975669	60979568	7	2	90178	1.8564	0.031697	SIX6
ENSG00000108771	17	40253422	40264751	29	5	85471	1.8564	0.031701	DHX58
ENSG00000256229	19	20278037	20311299	126	9	85670	1.8563	0.031703	ZNF486
ENSG00000179958	16	30434940	30441396	5	3	85628	1.8563	0.031708	DCTPP1
ENSG00000115053	2	232318242	232348352	90	12	86648	1.8562	0.031711	NCL
ENSG00000204909	5	147700766	147719412	39	3	87456	1.856	0.031727	SPINK9
ENSG00000125970	20	32581452	32696114	152	15	88038	1.8559	0.031737	RALY
ENSG00000143006	1	53925072	53933161	26	6	89595	1.8558	0.031738	DMRTB1
ENSG00000175766	5	176057683	176073642	23	5	83913	1.8555	0.031765	EIF4E1B
ENSG00000076003	2	136597196	136633996	63	7	85363	1.8552	0.03178	MCM6
ENSG00000187479	11	43946892	43965888	84	22	86476	1.8552	0.031782	C11orf96
ENSG00000183250	21	46352729	46359828	29	5	83902	1.8551	0.03179	C21orf67
ENSG00000168827	3	158362067	158410364	167	9	89411	1.8546	0.031826	GFM1
ENSG00000183513	2	99215773	99224978	18	2	89757	1.8544	0.031838	COA5
ENSG00000204548	20	29992648	30000641	18	4	85122	1.8544	0.031843	DEFB121
ENSG00000197915	1	152184558	152196669	74	8	86079	1.8534	0.031912	HRNR
ENSG00000271303	20	627259	634014	26	8	85219	1.8533	0.031919	SRXN1
ENSG00000136938	9	100745643	100778225	49	11	84933	1.8527	0.031959	ANP32B
ENSG00000117036	1	157090983	157108266	15	7	86133	1.8517	0.032038	ETV3
ENSG00000163938	3	52715172	52728508	22	3	89489	1.8511	0.032076	GNL3
ENSG00000163701	3	9944296	9958086	45	4	86152	1.8506	0.032116	IL17RE
ENSG00000108587	17	28804380	28854610	67	8	86128	1.8502	0.032141	GOSR1
ENSG00000178919	9	100615536	100618986	19	4	81839	1.8499	0.032162	FOXE1
ENSG00000211448	14	80663873	80854100	365	34	83951	1.8496	0.032189	DIO2
ENSG00000162694	1	101337943	101361554	30	9	88408	1.8493	0.032205	EXTL2
ENSG00000004468	4	15779898	15854853	248	21	87273	1.8492	0.032215	CD38
ENSG00000163072	2	169643049	169722024	215	27	87356	1.8488	0.032245	NOSTRIN
ENSG00000105705	19	19386827	19431653	108	14	84872	1.8486	0.032261	SUGP1
ENSG00000267261	17	40271692	40306934	72	6	84911	1.8483	0.032277	CTD-2132N18.3
ENSG00000145868	5	147763498	147822399	91	9	87270	1.8483	0.032281	FBXO38
ENSG00000144182	2	99771418	99779620	29	6	87068	1.8478	0.032313	LIPT1
ENSG00000042980	8	24151553	24216531	219	12	87685	1.8478	0.032313	ADAM28
ENSG00000172663	11	67231824	67236743	4	2	86386	1.8475	0.032341	TMEM134
ENSG00000006283	17	48638429	48704835	154	21	85603	1.8467	0.032393	CACNA1G
ENSG00000143842	1	204042243	204096863	152	36	85399	1.8464	0.032415	SOX13
ENSG00000173039	11	65421067	65430565	12	4	88914	1.8462	0.032431	RELA
ENSG00000198125	22	36002811	36033998	99	12	86654	1.8456	0.032475	MB
ENSG00000143942	2	53994929	54002333	20	7	90178	1.8455	0.032486	CHAC2
ENSG00000173862	7	33765593	33768068	6	3	83858	1.8454	0.032492	RP11-89N17.1
ENSG00000115592	2	219687106	219696809	10	4	83352	1.8452	0.032504	PRKAG3
ENSG00000214414	11	89443467	89451040	18	3	83904	1.8451	0.032514	TRIM77
ENSG00000143387	1	150768684	150780799	11	3	89489	1.8447	0.032542	CTSK
ENSG00000164889	7	150754297	150773614	55	12	84815	1.8444	0.03256	SLC4A2
ENSG00000176986	10	75504120	75531919	44	9	87248	1.8432	0.032647	SEC24C
ENSG00000186838	19	40005753	40011326	14	6	85844	1.843	0.032661	SELV
ENSG00000135678	12	69235977	69365350	416	57	85381	1.8411	0.032803	CPM
ENSG00000171135	3	9932238	9936033	11	3	88799	1.8403	0.032864	JAGN1
ENSG00000239306	11	66384053	66394818	9	4	87650	1.8402	0.032866	RBM14
ENSG00000110851	12	108126643	108155049	79	8	88066	1.8402	0.032867	PRDM4
ENSG00000110318	11	101785746	101871789	215	20	88700	1.8394	0.032931	KIAA1377
ENSG00000140961	16	83981887	83999937	142	18	83876	1.8388	0.032973	OSGIN1
ENSG00000269307	19	17378227	17393775	57	9	86453	1.8386	0.032987	CTD-2278I10.6
ENSG00000095539	10	102729275	102745628	25	5	89571	1.8382	0.033019	SEMA4G
ENSG00000108774	17	40276994	40307035	61	6	84583	1.8379	0.033039	RAB5C
ENSG00000204291	9	101705461	101833069	346	35	87550	1.8375	0.033072	COL15A1
ENSG00000182575	17	47653220	47661189	11	4	86731	1.8373	0.033083	NXPH3
ENSG00000148384	9	139323071	139334274	54	9	88212	1.8373	0.033084	INPP5E
ENSG00000178301	11	77300436	77321400	49	6	87856	1.8371	0.0331	AQP11
ENSG00000156574	10	72192071	72207707	38	8	84789	1.8369	0.033111	NODAL
ENSG00000034533	3	130732719	130746493	24	3	89862	1.8365	0.033145	ASTE1
ENSG00000073792	3	185361527	185542844	296	32	87137	1.8363	0.033159	IGF2BP2
ENSG00000172366	16	691813	698474	6	3	82594	1.8362	0.033162	FAM195A
ENSG00000164061	3	49591922	49708978	169	16	88258	1.8355	0.033215	BSN
ENSG00000114248	3	169556967	169587718	81	11	86901	1.8349	0.033263	LRRC31
ENSG00000131067	20	33432523	33460663	50	7	89116	1.8347	0.033274	GGT7
ENSG00000197136	11	65383244	65404910	29	9	88870	1.8344	0.0333	PCNXL3
ENSG00000157426	4	57204456	57253666	176	19	86486	1.834	0.033324	AASDH
ENSG00000142149	21	33245628	33416946	607	62	86008	1.8339	0.033336	HUNK
ENSG00000169856	15	53049637	53083273	83	19	86797	1.8334	0.033369	ONECUT1
ENSG00000141200	17	51900239	51902573	12	4	90178	1.8332	0.033389	KIF2B
ENSG00000164362	5	1253262	1295184	107	33	82476	1.833	0.033398	TERT
ENSG00000134644	1	31404353	31538838	272	18	87089	1.8329	0.033411	PUM1
ENSG00000196109	19	22361893	22379753	57	6	74756	1.8329	0.033411	ZNF676
ENSG00000105393	19	17378159	17392058	49	8	86154	1.8328	0.033416	BABAM1
ENSG00000186352	4	186317175	186321782	13	3	90178	1.8326	0.033429	ANKRD37
ENSG00000170113	15	23043277	23100005	15	8	7584	1.8325	0.033435	NIPA1
ENSG00000196305	9	94972489	95056038	216	19	86601	1.8324	0.033446	IARS
ENSG00000272790	11	112041253	112071394	77	13	85461	1.8324	0.033449	AP002884.3
ENSG00000177459	8	99076539	99105838	84	23	84129	1.8323	0.033452	C8orf47
ENSG00000100461	14	23369854	23388393	53	7	84597	1.8322	0.033461	RBM23
ENSG00000148572	10	64893050	64914783	41	9	87958	1.8321	0.033465	NRBF2
ENSG00000006016	19	18683030	18718551	115	16	83795	1.8321	0.033469	CRLF1
ENSG00000170779	14	105475910	105487485	64	5	89230	1.8315	0.03351	CDCA4
ENSG00000186510	1	16345370	16360545	90	12	87397	1.8312	0.033534	CLCNKA
ENSG00000116830	1	117602925	117650075	107	22	84815	1.8311	0.033541	TTF2
ENSG00000143297	1	157483167	157522310	89	11	85917	1.831	0.03355	FCRL5
ENSG00000130518	19	18367908	18385319	105	12	87217	1.8308	0.033563	KIAA1683
ENSG00000170464	5	138744279	138780180	40	5	88092	1.8306	0.033582	DNAJC18
ENSG00000062650	10	88195013	88281572	240	24	89230	1.8304	0.033597	WAPAL
ENSG00000126262	19	35934809	35942669	25	8	86841	1.8303	0.033604	FFAR2
ENSG00000197530	1	1550795	1565990	41	9	84074	1.8296	0.033653	MIB2
ENSG00000243056	5	139927251	139929163	2	1	90178	1.8295	0.033661	EIF4EBP3
ENSG00000132541	8	99114572	99129469	55	11	87144	1.8288	0.033712	HRSP12
ENSG00000106302	7	123469037	123517532	88	17	85725	1.8288	0.033718	HYAL4
ENSG00000104848	19	49570675	49576198	26	5	89303	1.8287	0.033719	KCNA7
ENSG00000170477	12	53200333	53208335	19	5	88581	1.8284	0.033748	KRT4
ENSG00000197364	1	153409534	153412425	11	5	88799	1.8276	0.033802	S100A7L2
ENSG00000086848	11	111652919	111742305	106	14	85829	1.8276	0.033806	ALG9
ENSG00000268182	19	57154513	57167134	52	7	86969	1.8274	0.033817	SMIM17
ENSG00000172809	17	72199721	72206794	16	5	83068	1.8273	0.033828	RPL38
ENSG00000113387	5	32531739	32604185	162	20	88493	1.8273	0.03383	SUB1
ENSG00000205693	12	27915671	27924209	34	3	89955	1.8271	0.03384	MANSC4
ENSG00000182379	12	57610578	57620232	18	6	84279	1.827	0.033848	NXPH4
ENSG00000175538	11	74165886	74178774	36	8	86807	1.8266	0.033881	KCNE3
ENSG00000100867	14	24099324	24114848	15	8	83605	1.8259	0.033934	DHRS2
ENSG00000198742	7	98625061	98741723	232	40	85020	1.8252	0.033983	SMURF1
ENSG00000165061	8	40388109	40755352	1241	84	87578	1.8251	0.033996	ZMAT4
ENSG00000099917	22	20850200	20941919	256	16	84934	1.8248	0.034012	MED15
ENSG00000044090	6	43005355	43021683	33	9	88569	1.8239	0.034081	CUL7
ENSG00000105058	19	16296191	16302857	16	4	88756	1.8239	0.034085	FAM32A
ENSG00000178202	11	108342832	108369159	44	7	85352	1.8237	0.034099	KDELC2
ENSG00000163754	3	148709128	148745419	73	14	87165	1.8237	0.034102	GYG1
ENSG00000016864	3	52728505	52740048	14	3	89636	1.8236	0.034109	GLT8D1
ENSG00000260914	16	69333585	69354614	40	7	86217	1.8235	0.034112	RP11-343C2.11
ENSG00000138639	4	86396267	86923823	1678	68	86817	1.8233	0.034132	ARHGAP24
ENSG00000198000	9	95059640	95087918	67	9	86568	1.8226	0.034182	NOL8
ENSG00000213341	10	101948055	101989376	89	10	89326	1.8218	0.034241	CHUK
ENSG00000164031	4	100817405	100867883	79	15	89122	1.8215	0.034267	DNAJB14
ENSG00000160446	9	131483148	131486406	4	2	90178	1.8206	0.03433	ZDHHC12
ENSG00000229644	10	36810649	36813162	5	2	84111	1.8206	0.034331	NAMPTL
ENSG00000225526	3	12556433	12602558	161	17	88346	1.8199	0.034389	C3orf83
ENSG00000186198	15	65337708	65345734	13	3	84344	1.8197	0.034404	SLC51B
ENSG00000060982	12	24964295	25102393	560	47	87618	1.8197	0.034405	BCAT1
ENSG00000011143	17	56282803	56296966	20	6	88661	1.8194	0.034422	MKS1
ENSG00000198398	3	190146444	190167665	74	16	88333	1.8192	0.034443	TMEM207
ENSG00000055208	6	149539777	149732749	690	42	87928	1.8183	0.03451	TAB2
ENSG00000146809	7	123207064	123277951	165	20	85888	1.818	0.034529	ASB15
ENSG00000127445	19	9945933	9960358	26	7	89011	1.8176	0.034559	PIN1
ENSG00000124688	6	43597277	43608689	21	6	86205	1.8174	0.034574	MAD2L1BP
ENSG00000090554	19	49977464	49989488	37	5	86284	1.8174	0.03458	FLT3LG
ENSG00000183978	17	40947165	40950722	1	1	90178	1.8166	0.03464	COA3
ENSG00000104432	8	79587978	79717758	303	21	87166	1.8165	0.034648	IL7
ENSG00000145700	5	74364100	74532703	468	19	87210	1.8163	0.034665	ANKRD31
ENSG00000177432	4	89617066	89619386	6	3	88914	1.816	0.034683	NAP1L5
ENSG00000172350	11	119019722	119033360	26	6	88136	1.8153	0.034743	ABCG4
ENSG00000108582	17	28705923	28797007	118	10	87614	1.8152	0.034745	CPD
ENSG00000197879	17	1367392	1396106	110	33	82885	1.815	0.034761	MYO1C
ENSG00000135046	9	75766673	75785309	41	11	87033	1.8146	0.034793	ANXA1
ENSG00000132561	8	98881068	99048944	483	42	85766	1.8144	0.034811	MATN2
ENSG00000186119	11	55587086	55588073	3	2	90178	1.8142	0.034824	OR5D18
ENSG00000090989	4	56719782	56771200	113	18	88903	1.8141	0.034834	EXOC1
ENSG00000172831	16	66968347	66978999	12	4	88914	1.8139	0.034849	CES2
ENSG00000132612	16	69345259	69358949	37	7	88948	1.8138	0.034858	VPS4A
ENSG00000174059	1	208057594	208084747	89	15	87981	1.8131	0.034904	CD34
ENSG00000163714	3	142683339	142779567	217	18	86264	1.8129	0.034921	U2SURP
ENSG00000163939	3	52579368	52719933	320	11	89017	1.8127	0.034939	PBRM1
ENSG00000185046	12	99120235	100378432	3304	174	87220	1.8126	0.034947	ANKS1B
ENSG00000204161	10	50362773	50396630	137	25	86863	1.8124	0.034962	C10orf128
ENSG00000113916	3	187439165	187463515	76	14	84789	1.8123	0.034966	BCL6
ENSG00000128567	7	131185021	131242976	192	39	85403	1.8121	0.034985	PODXL
ENSG00000269783	10	99627889	99631294	8	1	89230	1.812	0.034995	GOLGA7B
ENSG00000197580	11	112046190	112095422	115	16	85437	1.8117	0.035017	BCO2
ENSG00000120675	13	43597339	43683045	216	12	89054	1.8114	0.035039	DNAJC15
ENSG00000263588	18	19668021	19678741	53	8	88747	1.8112	0.035055	RP11-595B24.2
ENSG00000011295	17	15902694	15948329	108	10	85441	1.8109	0.035075	TTC19
ENSG00000083535	13	73356197	73590591	618	27	88033	1.8104	0.035119	PIBF1
ENSG00000164039	4	104000592	104021040	47	7	87758	1.8103	0.035121	BDH2
ENSG00000229676	19	22817126	22850472	211	5	87087	1.8102	0.035134	ZNF492
ENSG00000119397	9	123837141	123939888	250	21	88965	1.8099	0.035153	CNTRL
ENSG00000170807	7	123295861	123304344	22	7	85390	1.8084	0.035271	LMOD2
ENSG00000260903	20	30555805	30591190	74	20	84769	1.8076	0.035333	XKR7
ENSG00000006210	16	57406370	57418960	41	10	86684	1.8074	0.035351	CX3CL1
ENSG00000111640	12	6643093	6647537	15	2	87144	1.807	0.035378	GAPDH
ENSG00000197329	2	64319786	64371588	131	16	87753	1.8069	0.035387	PELI1
ENSG00000269267	5	60411538	60411762	1	1	90178	1.8062	0.03544	AC008498.1
ENSG00000158023	12	122355768	122441833	249	24	87690	1.8062	0.035442	WDR66
ENSG00000085840	1	52838501	52870131	33	9	85811	1.8055	0.035502	ORC1
ENSG00000226524	6	88032323	88109459	294	15	88243	1.8049	0.035549	RP1-102H19.8
ENSG00000174721	10	93666346	93669240	6	3	90178	1.8047	0.035557	FGFBP3
ENSG00000006555	1	55245385	55266940	67	13	86908	1.8047	0.03556	TTC22
ENSG00000197102	14	102430865	102517129	182	20	86367	1.8029	0.035704	DYNC1H1
ENSG00000172478	2	241825465	241836306	89	6	88568	1.8026	0.035728	C2orf54
ENSG00000173366	3	52255097	52265206	10	5	88661	1.8023	0.035751	TLR9
ENSG00000149932	16	29952206	29984373	52	6	86678	1.8022	0.035755	TMEM219
ENSG00000061676	2	183773843	183903586	315	21	88522	1.8011	0.035841	NCKAP1
ENSG00000167323	11	3875757	4114439	612	24	86676	1.8005	0.035887	STIM1
ENSG00000163702	3	9958758	9975314	52	19	84490	1.8003	0.035904	IL17RC
ENSG00000139151	12	18836103	18890991	203	24	89132	1.8002	0.035915	PLCZ1
ENSG00000188368	19	42806250	42814973	7	1	88011	1.7997	0.035958	PRR19
ENSG00000186453	2	24397938	24423718	90	12	88240	1.7993	0.035983	FAM228A
ENSG00000071243	7	120590803	120617270	48	6	85947	1.7993	0.035986	ING3
ENSG00000111880	6	89319985	89673348	729	25	87427	1.799	0.036012	RNGTT
ENSG00000258744	14	24970800	24977894	21	5	89817	1.7986	0.036041	RP11-80A15.1
ENSG00000179943	19	56102746	56113336	32	9	82620	1.7984	0.036057	FIZ1
ENSG00000168243	1	235710987	235814054	375	36	84560	1.7983	0.036064	GNG4
ENSG00000213213	9	139690802	139702193	29	7	87301	1.7983	0.036067	CCDC183
ENSG00000110031	11	58294344	58345693	93	12	89118	1.7981	0.036077	LPXN
ENSG00000221953	1	247273462	247275719	17	5	84825	1.7981	0.036081	C1orf229
ENSG00000167359	11	5461800	5462744	6	2	90178	1.7981	0.036082	OR51I1
ENSG00000100767	14	73704205	73741348	115	23	88134	1.798	0.036089	PAPLN
ENSG00000172426	6	43612783	43640336	91	10	85344	1.7971	0.03616	RSPH9
ENSG00000068305	15	100017370	100256671	624	49	85654	1.7966	0.0362	MEF2A
ENSG00000177728	17	73437240	73496171	167	16	84461	1.7964	0.036215	KIAA0195
ENSG00000184640	17	75276651	75496678	742	73	84805	1.7963	0.036221	2009-09-01
ENSG00000106078	7	51083909	51384515	611	37	87326	1.7961	0.036239	COBL
ENSG00000166822	16	75476952	75499395	102	11	86089	1.7961	0.036243	TMEM170A
ENSG00000244617	2	70187226	70189397	4	2	86386	1.796	0.036247	ASPRV1
ENSG00000100285	22	29876219	29887379	28	7	84761	1.7959	0.036252	NEFH
ENSG00000186977	21	31873975	31874435	2	1	90178	1.7958	0.036261	KRTAP19-5
ENSG00000255468	11	66115421	66132275	35	5	86301	1.7956	0.036277	RP11-867G23.8
ENSG00000160741	1	153920145	153931101	12	4	82031	1.7951	0.036315	CRTC2
ENSG00000108018	10	108333421	108924292	1698	108	85937	1.7946	0.036359	SORCS1
ENSG00000196072	10	102033713	102046469	40	7	85059	1.7943	0.036379	BLOC1S2
ENSG00000145439	4	169784921	169931426	279	15	88139	1.7943	0.036381	CBR4
ENSG00000131697	1	5922871	6052533	417	21	88272	1.7942	0.036388	NPHP4
ENSG00000124721	6	38683117	38998301	1239	57	87625	1.7942	0.036388	DNAH8
ENSG00000156510	10	70980059	71027315	183	31	86582	1.7942	0.036392	HKDC1
ENSG00000159409	1	151674880	151689290	27	6	86246	1.7929	0.036496	CELF3
ENSG00000006015	19	18699495	18703146	11	3	86041	1.7925	0.036529	C19orf60
ENSG00000214435	10	104629273	104661656	117	13	88435	1.7924	0.036534	AS3MT
ENSG00000173267	10	88718375	88723017	19	4	87783	1.792	0.036569	SNCG
ENSG00000149930	16	29984962	30003582	24	4	89230	1.7914	0.036617	TAOK2
ENSG00000100739	14	96722161	96735304	61	13	85951	1.7913	0.036622	BDKRB1
ENSG00000178031	9	18473892	18910948	1942	141	86757	1.7913	0.036624	ADAMTSL1
ENSG00000161958	17	7341592	7348256	11	3	86731	1.7912	0.036631	FGF11
ENSG00000089250	12	117645947	117889975	723	63	86100	1.7909	0.036659	NOS1
ENSG00000181690	8	57073463	57123883	93	12	88311	1.7908	0.036664	PLAG1
ENSG00000221954	11	50003009	50004071	2	1	90178	1.7899	0.036733	OR4C12
ENSG00000185896	13	113951556	113977987	22	13	84318	1.7898	0.03674	LAMP1
ENSG00000095015	5	56111401	56191979	219	20	89070	1.7893	0.03678	MAP3K1
ENSG00000017427	12	102789645	102874423	149	21	85625	1.7891	0.0368	IGF1
ENSG00000001561	6	46097730	46114436	48	5	85912	1.7885	0.036845	ENPP4
ENSG00000016602	1	87012761	87046437	83	15	86614	1.7876	0.036919	CLCA4
ENSG00000066777	8	68085747	68255912	202	24	86803	1.7873	0.036948	ARFGEF1
ENSG00000140678	16	31366455	31394318	51	15	86163	1.7871	0.036964	ITGAX
ENSG00000138778	4	104026963	104119566	182	13	87807	1.7869	0.036974	CENPE
ENSG00000197093	7	99756867	99766373	15	4	87650	1.7865	0.037006	GAL3ST4
ENSG00000178150	19	48675575	48790865	567	38	86406	1.7864	0.037018	ZNF114
ENSG00000180228	2	179296141	179316239	28	10	86928	1.7853	0.037108	PRKRA
ENSG00000183807	6	117073363	117086886	48	12	85912	1.7852	0.037114	FAM162B
ENSG00000123094	12	26111962	26232825	552	33	88558	1.7852	0.037115	RASSF8
ENSG00000114316	3	49315264	49378145	84	12	87479	1.785	0.03713	USP4
ENSG00000141068	17	25783670	25953461	353	32	86554	1.7845	0.037169	KSR1
ENSG00000251493	5	72740654	72744352	5	3	87144	1.7832	0.037277	FOXD1
ENSG00000108465	17	46045176	46059140	40	7	89420	1.7831	0.037285	CDK5RAP3
ENSG00000123407	12	54348618	54352740	14	3	85303	1.7824	0.03734	HOXC12
ENSG00000179455	15	23810454	23873064	153	16	83442	1.7821	0.037363	MKRN3
ENSG00000174579	3	135867764	135916083	54	13	87104	1.7821	0.037369	MSL2
ENSG00000172057	17	38077294	38083854	11	5	89489	1.782	0.037374	ORMDL3
ENSG00000101335	20	35169887	35178228	10	5	61608	1.7819	0.037385	MYL9
ENSG00000114054	3	135969148	136056738	140	18	87963	1.7813	0.037432	PCCB
ENSG00000187492	3	49828165	49837268	16	6	89704	1.7812	0.037441	CDHR4
ENSG00000174348	1	53527854	53551174	113	13	88642	1.7805	0.037494	PODN
ENSG00000113248	5	140625147	140627799	10	5	83352	1.7805	0.037497	PCDHB15
ENSG00000183248	19	7933605	7939326	12	4	84490	1.7804	0.037503	CTD-3193O13.9
ENSG00000268141	1	154585067	154585190	1	1	7584	1.7802	0.03752	AL606500.1
ENSG00000169299	4	37828255	37864558	183	16	88479	1.7798	0.037551	PGM2
ENSG00000265096	17	77015291	77023737	16	6	84964	1.7798	0.037554	C1QTNF1-AS1
ENSG00000088386	13	99336055	99404908	260	48	85929	1.7794	0.037587	SLC15A1
ENSG00000155085	6	109814059	110012420	614	13	87492	1.7793	0.037599	AK9
ENSG00000164687	8	82192598	82197012	3	1	82594	1.779	0.037618	FABP5
ENSG00000131043	20	34824381	34858840	42	14	84600	1.7789	0.037628	AAR2
ENSG00000164116	4	156587863	156653501	209	32	87569	1.7782	0.037688	GUCY1A3
ENSG00000268279	3	14176717	14189548	35	6	89095	1.7776	0.037737	RP11-434D12.1
ENSG00000100234	22	33197687	33259030	131	26	88158	1.7775	0.037744	TIMP3
ENSG00000204767	5	169291268	169407744	315	48	87987	1.7773	0.037756	FAM196B
ENSG00000132692	1	156611182	156629324	35	10	84327	1.7773	0.037757	BCAN
ENSG00000213809	12	10524952	10544473	51	5	88691	1.7773	0.037759	KLRK1
ENSG00000231738	12	85408094	85430055	26	5	88136	1.7768	0.037803	TSPAN19
ENSG00000018408	3	149235022	149454501	747	65	86515	1.7766	0.037816	WWTR1
ENSG00000112282	6	131895106	131949369	62	13	85285	1.7765	0.037825	MED23
ENSG00000196083	3	190231840	190375843	508	65	86555	1.7764	0.037833	IL1RAP
ENSG00000197123	7	63688852	63727309	164	20	88421	1.7759	0.037873	ZNF679
ENSG00000182810	16	68055179	68057770	2	1	90178	1.7756	0.037903	DDX28
ENSG00000254986	11	66247484	66277130	59	5	88893	1.7755	0.03791	DPP3
ENSG00000134186	1	109234945	109244425	8	5	89230	1.7754	0.037914	PRPF38B
ENSG00000112149	6	14117872	14137149	56	12	88011	1.7752	0.037931	CD83
ENSG00000125945	1	23685941	23695935	27	5	89335	1.7749	0.037959	ZNF436
ENSG00000081853	5	140718539	140892546	436	34	88462	1.7747	0.03797	PCDHGA2
ENSG00000187017	1	6484848	6521430	113	12	83332	1.7746	0.037985	ESPN
ENSG00000128165	22	50919985	50924869	15	8	83605	1.7746	0.037985	ADM2
ENSG00000166401	18	61637159	61672278	93	24	86345	1.7745	0.037989	SERPINB8
ENSG00000171643	5	76145826	76217475	170	18	83313	1.7742	0.038012	S100Z
ENSG00000106066	7	29034847	29235067	750	80	87319	1.7739	0.03804	CPVL
ENSG00000134198	1	115590632	115632121	161	22	89471	1.7735	0.038071	TSPAN2
ENSG00000168314	3	39508689	39570970	299	9	89113	1.7735	0.038072	MOBP
ENSG00000120029	10	103605356	103815950	296	26	87599	1.7735	0.038072	C10orf76
ENSG00000100324	22	39795746	39833065	59	7	85179	1.773	0.038113	TAB1
ENSG00000198520	1	45140364	45191263	91	29	84594	1.7728	0.038131	C1orf228
ENSG00000149346	20	10415951	10617477	622	32	87693	1.7726	0.038147	SLX4IP
ENSG00000090975	12	123468027	123634562	186	24	87170	1.7721	0.038191	PITPNM2
ENSG00000187855	12	108168162	108170421	4	2	84490	1.7717	0.038225	ASCL4
ENSG00000141027	17	15932471	16121499	364	13	87682	1.7708	0.038299	NCOR1
ENSG00000204682	10	21781587	21786191	8	3	88282	1.7704	0.038329	CASC10
ENSG00000048405	7	126986844	127071978	282	19	87423	1.7702	0.038347	ZNF800
ENSG00000167595	19	36249044	36261930	36	10	89125	1.77	0.038363	C19orf55
ENSG00000244623	7	99473610	99474680	3	1	90178	1.77	0.038368	OR2AE1
ENSG00000162889	1	206858289	206907628	116	19	86727	1.7699	0.038373	MAPKAPK2
ENSG00000055957	3	52811603	52826078	32	4	88993	1.7696	0.038399	ITIH1
ENSG00000248385	19	54573149	54584634	58	9	64124	1.7695	0.038401	TARM1
ENSG00000164919	8	100885428	100906290	48	6	88440	1.7693	0.038423	COX6C
ENSG00000093144	6	127609855	127664754	122	15	89308	1.7692	0.038431	ECHDC1
ENSG00000215372	8	7213039	7243080	11	2	82594	1.7691	0.038438	ZNF705G
ENSG00000239282	22	30681106	30685616	7	3	84761	1.7688	0.03846	GATSL3
ENSG00000268714	5	115358088	115394625	209	24	88182	1.7686	0.038483	CTD-2287O16.3
ENSG00000162144	11	61116217	61129771	6	3	82594	1.7682	0.03851	CYB561A3
ENSG00000153234	2	157180944	157198860	16	5	88282	1.768	0.03853	NR4A2
ENSG00000167286	11	118209669	118213459	6	2	86386	1.7672	0.038596	CD3D
ENSG00000196227	20	58508819	58523735	11	6	88110	1.7669	0.03862	FAM217B
ENSG00000177272	1	111214310	111217655	2	1	86386	1.7669	0.038623	KCNA3
ENSG00000154639	21	18884700	18965897	240	24	84304	1.7669	0.038626	CXADR
ENSG00000179403	1	1370241	1378262	19	4	84191	1.7668	0.038635	VWA1
ENSG00000129965	11	2153768	2182439	77	16	85746	1.7663	0.03867	INS-IGF2
ENSG00000092009	14	24974559	24977471	9	3	90178	1.7655	0.03874	CMA1
ENSG00000241962	2	99757948	99939204	463	28	87521	1.7655	0.038743	C2orf15
ENSG00000154269	6	131949582	132068553	259	21	86345	1.7652	0.038762	ENPP3
ENSG00000184178	4	53739149	54232242	1182	57	85519	1.7652	0.038767	SCFD2
ENSG00000144959	3	172348039	172429008	263	38	85253	1.7648	0.038795	NCEH1
ENSG00000106617	7	151253197	151574210	1243	146	85564	1.7648	0.038795	PRKAG2
ENSG00000026025	10	17270258	17279592	17	6	85717	1.7643	0.03884	VIM
ENSG00000130038	12	3715799	3873985	651	63	87246	1.764	0.038869	EFCAB4B
ENSG00000267824	16	20499024	20500981	6	3	85122	1.764	0.038869	AC137056.1
ENSG00000151148	12	109915207	109974507	158	20	89458	1.7639	0.038877	UBE3B
ENSG00000124089	20	54823788	54824871	2	1	90178	1.7638	0.038881	MC3R
ENSG00000035928	4	39289076	39367995	129	11	85710	1.7637	0.038889	RFC1
ENSG00000186153	16	78133310	79246564	7293	358	85804	1.7637	0.03889	WWOX
ENSG00000141391	18	12407895	12432237	87	17	86865	1.7633	0.038926	SLMO1
ENSG00000217442	22	50989541	51001334	99	6	87965	1.7628	0.038965	SYCE3
ENSG00000180658	6	132021520	132022635	2	1	82594	1.7628	0.03897	OR2A4
ENSG00000114346	3	172468472	172539264	147	15	86211	1.7627	0.038973	ECT2
ENSG00000103222	16	16043434	16236931	729	60	86525	1.7627	0.038977	ABCC1
ENSG00000100197	22	42522501	42526908	16	5	79328	1.7621	0.039028	CYP2D6
ENSG00000137700	11	118894824	118901616	29	10	85732	1.7614	0.039082	SLC37A4
ENSG00000143520	1	152321211	152332482	24	4	87018	1.7613	0.039095	FLG2
ENSG00000179008	14	60863187	60982261	257	11	88762	1.7612	0.039102	C14orf39
ENSG00000203734	6	139117063	139225207	370	44	86923	1.761	0.039117	ECT2L
ENSG00000102683	13	23755091	23899304	1025	61	87668	1.7608	0.039132	SGCG
ENSG00000109171	4	48343339	48428229	238	17	88146	1.7603	0.039179	SLAIN2
ENSG00000177119	12	45609770	45834187	567	21	83817	1.7595	0.039244	ANO6
ENSG00000110693	11	15987995	16761138	1441	55	86636	1.7593	0.039262	SOX6
ENSG00000144647	3	43120724	43147568	47	9	88887	1.759	0.039289	POMGNT2
ENSG00000099977	22	24313554	24322660	4	2	86386	1.7588	0.039307	DDT
ENSG00000130313	19	17622438	17632097	29	6	83379	1.7587	0.039314	PGLS
ENSG00000169484	14	20482419	20483352	2	1	86386	1.7586	0.039327	OR4K14
ENSG00000047617	12	5641035	6055398	1497	106	87158	1.7584	0.039338	ANO2
ENSG00000204956	5	140710252	140892546	451	35	88485	1.7574	0.039424	PCDHGA1
ENSG00000103657	15	63900817	64126141	582	19	88682	1.7569	0.039464	HERC1
ENSG00000163131	1	150702672	150738433	71	10	88896	1.7565	0.039498	CTSS
ENSG00000125089	4	8183799	8243530	199	37	84051	1.7563	0.039515	SH3TC1
ENSG00000117154	1	18434240	18704977	1053	127	86370	1.755	0.039632	IGSF21
ENSG00000115896	2	198669426	199437305	1541	69	85771	1.7545	0.039673	PLCL1
ENSG00000131748	17	37793318	37819737	71	9	89217	1.7544	0.039684	STARD3
ENSG00000177694	3	174156363	175523428	4748	231	86096	1.7541	0.03971	NAALADL2
ENSG00000176974	17	18231187	18266856	101	11	86882	1.7535	0.039755	SHMT1
ENSG00000118007	3	136055077	136471220	685	28	86435	1.7533	0.039773	STAG1
ENSG00000175356	11	9041071	9159661	347	45	87014	1.7529	0.039809	SCUBE2
ENSG00000135446	12	58141510	58149796	14	7	87469	1.7515	0.039933	CDK4
ENSG00000168260	14	50550369	50559361	18	5	90178	1.7515	0.039934	C14orf183
ENSG00000243480	1	104159999	104168402	2	1	82594	1.7511	0.039965	AMY2A
ENSG00000168491	4	186366336	186392913	105	22	85483	1.7506	0.040011	CCDC110
ENSG00000198877	11	55540914	55541858	3	2	90178	1.7505	0.040016	OR5D13
ENSG00000111726	12	22199108	22218608	39	8	84928	1.7504	0.040023	CMAS
ENSG00000115652	2	106709759	106810795	256	25	88611	1.7502	0.040043	UXS1
ENSG00000127774	17	3572109	3572962	1	1	82594	1.7495	0.0401	EMC6
ENSG00000197273	1	42628362	42630389	4	2	88282	1.7493	0.040117	GUCA2A
ENSG00000163216	1	153012201	153014407	8	2	87334	1.7493	0.040117	SPRR2D
ENSG00000132153	3	47844399	47891685	41	7	87979	1.7487	0.040173	DHX30
ENSG00000177666	11	818902	825573	17	6	84825	1.7483	0.04021	PNPLA2
ENSG00000213022	19	51503806	51512890	31	8	83817	1.7479	0.040244	KLK9
ENSG00000001631	7	91828283	91875480	52	10	85105	1.7476	0.040266	KRIT1
ENSG00000256349	11	66276550	66301084	49	6	88785	1.7469	0.040325	CTD-3074O7.11
ENSG00000115593	2	88367299	88412906	169	23	85526	1.7468	0.040337	SMYD1
ENSG00000188004	1	159804264	159825137	57	14	84324	1.7467	0.040343	C1orf204
ENSG00000107014	9	5299868	5304969	12	4	83226	1.7463	0.040382	RLN2
ENSG00000101138	20	54967427	54979518	34	9	75777	1.7462	0.040391	CSTF1
ENSG00000165716	9	139607022	139618502	54	11	84982	1.7459	0.040413	FAM69B
ENSG00000136754	10	27035522	27150016	368	19	88962	1.7458	0.040421	ABI1
ENSG00000165669	10	120065401	120101840	56	14	84520	1.7454	0.040456	FAM204A
ENSG00000138074	2	27422455	27435826	33	6	83768	1.745	0.040493	SLC5A6
ENSG00000147654	8	110551940	110578225	40	11	87903	1.7448	0.040513	EBAG9
ENSG00000156687	8	35092975	35654068	1159	51	82188	1.7443	0.040557	UNC5D
ENSG00000147804	8	145635126	145642279	16	6	78380	1.7437	0.040602	SLC39A4
ENSG00000203783	1	153190060	153191793	4	1	90178	1.7423	0.040729	PRR9
ENSG00000139211	12	47469490	47473734	10	4	88661	1.7422	0.040739	AMIGO2
ENSG00000139718	12	122242086	122270562	41	8	84299	1.7419	0.040761	SETD1B
ENSG00000075303	7	87462883	87505672	81	11	84508	1.7419	0.040764	SLC25A40
ENSG00000099995	22	30727977	30752936	77	12	89784	1.7418	0.040771	SF3A1
ENSG00000185917	21	37406839	37451687	151	19	86528	1.7417	0.040783	SETD4
ENSG00000135362	11	36317838	36486754	670	64	87373	1.7416	0.040791	PRR5L
ENSG00000080371	12	72148654	72184699	56	9	81826	1.7414	0.040805	RAB21
ENSG00000121075	17	59529765	59562471	74	16	84644	1.7414	0.040806	TBX4
ENSG00000088038	19	54641444	54659419	36	10	80323	1.7413	0.040814	CNOT3
ENSG00000137393	6	18368779	18469105	508	30	88496	1.7412	0.040823	RNF144B
ENSG00000165392	8	30891317	31031285	303	23	87505	1.7412	0.040825	WRN
ENSG00000177548	16	28915742	28947847	39	10	84150	1.7408	0.040856	RABEP2
ENSG00000204866	19	46646363	46664556	42	8	87831	1.7404	0.040893	IGFL2
ENSG00000269469	19	49966009	49989488	75	13	85324	1.7398	0.040945	CTD-3148I10.9
ENSG00000120693	13	37418968	37494902	184	26	86015	1.7396	0.040965	SMAD9
ENSG00000186442	12	53183469	53189901	16	5	88756	1.739	0.041019	KRT3
ENSG00000144824	3	111451344	111695364	941	52	88698	1.7388	0.041036	PHLDB2
ENSG00000189159	17	73131343	73164376	63	11	87289	1.7382	0.041089	HN1
ENSG00000166923	15	33010175	33026870	56	9	87605	1.7381	0.0411	GREM1
ENSG00000140044	14	75894419	75940814	139	22	86250	1.738	0.041109	JDP2
ENSG00000183963	22	31460091	31500743	153	18	86411	1.7379	0.041116	SMTN
ENSG00000066855	8	66556969	66683496	356	23	88602	1.7378	0.041122	MTFR1
ENSG00000163060	2	95537178	95542574	15	5	82649	1.7369	0.041207	TEKT4
ENSG00000167311	11	3659733	3663546	21	5	83316	1.7368	0.041215	ART5
ENSG00000141499	17	7589389	7606820	47	8	85499	1.7362	0.041268	WRAP53
ENSG00000119318	9	110045418	110094475	169	18	88164	1.7359	0.041293	RAD23B
ENSG00000111913	6	24797601	25042238	772	57	87793	1.7358	0.041296	FAM65B
ENSG00000182093	21	40752170	40800454	108	11	86893	1.7358	0.041304	WRB
ENSG00000187838	17	7293046	7307416	36	9	84911	1.7357	0.041305	TMEM256-PLSCR3
ENSG00000262481	17	7293053	7307416	36	9	84911	1.7357	0.041305	C17orf61-PLSCR3
ENSG00000154153	5	16473147	16617167	447	41	86245	1.7344	0.04142	FAM134B
ENSG00000128271	22	24813847	24838328	58	13	80573	1.7341	0.041447	ADORA2A
ENSG00000254221	5	140729828	140892546	413	34	88495	1.7341	0.041451	PCDHGB1
ENSG00000125966	20	33814457	33864801	90	12	87912	1.7337	0.041481	MMP24
ENSG00000266733	17	28884130	28890511	12	5	86386	1.7336	0.041491	TBC1D29
ENSG00000203705	1	212965170	212989968	115	9	87738	1.7334	0.041514	TATDN3
ENSG00000116062	2	47922669	48037240	325	30	87523	1.7329	0.041553	MSH6
ENSG00000213523	5	139916925	139937895	24	7	89230	1.7329	0.041555	SRA1
ENSG00000155827	9	104296133	104325622	63	15	87904	1.7326	0.041587	RNF20
ENSG00000183527	21	40546695	40555777	43	6	89120	1.7324	0.0416	PSMG1
ENSG00000165379	14	42076773	42373752	1058	35	88078	1.7323	0.041614	LRFN5
ENSG00000160856	1	157644111	157670647	53	9	88747	1.732	0.041637	FCRL3
ENSG00000066739	14	96747595	96830207	180	16	86344	1.7318	0.041654	ATG2B
ENSG00000066933	15	72114632	72410918	475	20	87032	1.731	0.041726	MYO9A
ENSG00000099822	19	589893	617159	207	47	83510	1.7291	0.041899	HCN2
ENSG00000095380	9	100819021	100845357	45	7	86133	1.7289	0.041913	NANS
ENSG00000175787	9	97021593	97063736	194	21	87954	1.7285	0.041953	ZNF169
ENSG00000132671	20	23016057	23017314	4	1	90178	1.7279	0.042005	SSTR4
ENSG00000188186	7	99746530	99753567	9	3	89335	1.7274	0.042047	LAMTOR4
ENSG00000213420	7	99767229	99774995	13	6	84928	1.7274	0.042052	GPC2
ENSG00000181935	11	55339604	55340536	11	3	89489	1.7266	0.042116	OR4C16
ENSG00000137936	1	94027347	94312706	934	34	87819	1.7261	0.042163	BCAR3
ENSG00000196666	11	47608198	47610746	3	2	60119	1.7258	0.042191	FAM180B
ENSG00000173575	15	93426526	93571237	393	27	87588	1.7257	0.042202	CHD2
ENSG00000120156	9	27109139	27230173	709	66	87473	1.7245	0.042305	TEK
ENSG00000105246	19	4229495	4237528	42	5	86025	1.724	0.042353	EBI3
ENSG00000037637	1	16573334	16678949	239	15	87149	1.7236	0.042386	FBXO42
ENSG00000185551	15	96869167	96883492	19	6	83791	1.7226	0.042478	NR2F2
ENSG00000258677	8	74600926	74791089	371	24	85201	1.7221	0.042528	RP11-463D19.2
ENSG00000038382	5	14143811	14532235	955	52	87780	1.7217	0.042566	TRIO
ENSG00000123992	2	220238268	220264744	55	9	84524	1.7213	0.042601	DNPEP
ENSG00000117697	1	212899495	212965124	303	13	88251	1.7198	0.042732	NSL1
ENSG00000188340	1	158746472	158747425	2	1	90178	1.7196	0.042755	OR6N2
ENSG00000121989	2	148602086	148688393	118	16	88700	1.7193	0.042779	ACVR2A
ENSG00000204671	12	122656577	122658746	6	2	82594	1.7192	0.042787	IL31
ENSG00000164808	8	48173167	48648868	403	28	83428	1.7185	0.042854	SPIDR
ENSG00000173894	17	77751931	77761782	22	10	83628	1.7184	0.04286	CBX2
ENSG00000140836	16	72816784	73093597	763	93	87145	1.7184	0.042865	ZFHX3
ENSG00000228919	4	7940728	7942022	8	1	90178	1.7181	0.042892	AC097381.1
ENSG00000134779	18	34359987	34409158	93	6	87342	1.718	0.042898	TPGS2
ENSG00000107020	9	5357973	5437878	297	23	85825	1.7175	0.042943	PLGRKT
ENSG00000185332	17	79285074	79304474	80	10	86196	1.7175	0.042943	TMEM105
ENSG00000148935	11	22647188	22834601	484	36	84500	1.7173	0.042961	GAS2
ENSG00000177733	5	137087075	137090039	3	2	62647	1.7167	0.043013	HNRNPA0
ENSG00000174576	11	66188475	66194178	5	2	85628	1.7163	0.043055	NPAS4
ENSG00000236981	11	123893720	123894655	8	3	87334	1.7163	0.043055	OR10G9
ENSG00000273291	3	42850938	43097363	558	34	83537	1.7162	0.043065	KRBOX1
ENSG00000177710	8	11188397	11189717	11	3	86731	1.7155	0.043128	SLC35G5
ENSG00000102870	16	30789778	30798523	1	1	90178	1.7151	0.04316	ZNF629
ENSG00000233539	7	46713383	46799449	324	30	88498	1.7151	0.043166	AC011294.3
ENSG00000164129	4	164265091	164273086	26	5	86969	1.7149	0.043181	NPY5R
ENSG00000106052	7	27778950	27884183	244	32	86593	1.7148	0.043187	TAX1BP1
ENSG00000065183	1	118472343	118509165	62	13	67640	1.7148	0.04319	WDR3
ENSG00000240747	3	42850975	42984284	293	26	81831	1.7146	0.043212	KRBOX1
ENSG00000115947	2	148687968	148779147	155	14	88862	1.7137	0.043293	ORC4
ENSG00000075142	7	87834433	87856308	39	8	85122	1.7136	0.0433	SRI
ENSG00000182035	20	37209838	37217106	10	5	87144	1.7129	0.043364	ADIG
ENSG00000006652	7	112063023	112121072	217	26	86077	1.7129	0.043366	IFRD1
ENSG00000205038	8	110374706	110542559	450	19	87766	1.7124	0.043413	PKHD1L1
ENSG00000189367	6	127761488	127780536	30	3	89420	1.7123	0.043422	KIAA0408
ENSG00000122194	6	161123270	161174347	159	17	86887	1.7117	0.043477	PLG
ENSG00000183955	12	123868320	123893905	68	12	88394	1.7113	0.043512	SETD8
ENSG00000214518	17	39210750	39211482	3	2	85122	1.7112	0.043521	KRTAP2-2
ENSG00000248643	11	66384097	66413940	27	9	85715	1.7112	0.043523	RBM14-RBM4
ENSG00000101413	20	36661948	36720768	106	9	87459	1.7112	0.043524	RPRD1B
ENSG00000170385	1	211744910	211752084	12	3	85754	1.7111	0.04353	SLC30A1
ENSG00000162512	1	31342314	31381608	95	26	85069	1.711	0.043545	SDC3
ENSG00000156475	5	145967936	146464347	1186	66	87087	1.7107	0.043565	PPP2R2B
ENSG00000144744	3	69103881	69129559	55	9	87435	1.7104	0.043593	UBA3
ENSG00000107859	10	103989943	104001231	19	3	89380	1.7097	0.043658	PITX3
ENSG00000270316	10	104614029	104661656	155	16	88618	1.7095	0.043677	C10orf32-ASMT
ENSG00000176890	18	657604	673578	76	5	86197	1.7089	0.04373	TYMS
ENSG00000198780	5	74073399	74162776	188	13	87758	1.7089	0.043735	FAM169A
ENSG00000055332	2	37326353	37384208	184	16	88571	1.708	0.043822	EIF2AK2
ENSG00000114646	3	47603729	47622282	22	4	88799	1.7079	0.043829	CSPG5
ENSG00000115504	2	62900986	63273622	434	36	87188	1.7077	0.043846	EHBP1
ENSG00000174165	11	66288108	66313709	57	7	88182	1.7077	0.043849	ZDHHC24
ENSG00000136573	8	11351510	11422113	313	28	86059	1.7077	0.04385	BLK
ENSG00000161558	19	48835613	48867494	115	14	86360	1.7075	0.04386	TMEM143
ENSG00000230522	19	7049332	7051746	4	2	82594	1.7075	0.043862	MBD3L2
ENSG00000197712	4	38869298	38947360	326	23	86456	1.7075	0.043867	FAM114A1
ENSG00000184005	1	76540404	77100286	1743	133	87617	1.7072	0.04389	ST6GALNAC3
ENSG00000019169	2	119699742	119752236	181	22	87506	1.707	0.043911	MARCO
ENSG00000171492	1	90286573	90402170	188	40	85135	1.7068	0.043931	LRRC8D
ENSG00000125977	20	32676104	32700138	26	7	88720	1.7063	0.043975	EIF2S2
ENSG00000188167	3	33131913	33138293	5	3	87144	1.7061	0.043997	TMPPE
ENSG00000125447	17	73232694	73258444	49	7	84142	1.7057	0.044028	GGA3
ENSG00000099992	22	30687979	30723035	65	16	85770	1.7053	0.044069	TBC1D10A
ENSG00000147526	8	38585704	38710546	244	26	86393	1.7052	0.044081	TACC1
ENSG00000185306	12	64660217	64784972	362	24	87562	1.7043	0.044162	C12orf56
ENSG00000166257	11	123499895	123525952	109	20	87812	1.7043	0.044165	SCN3B
ENSG00000180318	12	85673885	85695562	40	8	82656	1.7034	0.044246	ALX1
ENSG00000176971	11	27015628	27018630	6	3	87650	1.7031	0.044275	FIBIN
ENSG00000136840	9	130670165	130679317	22	9	83628	1.7012	0.044454	ST6GALNAC4
ENSG00000115204	2	27532360	27548547	22	9	81980	1.7001	0.044557	MPV17
ENSG00000183508	1	118148556	118170994	73	8	89347	1.6999	0.04457	FAM46C
ENSG00000173402	3	49506146	49573048	116	13	88936	1.6998	0.04458	DAG1
ENSG00000140104	14	105452112	105476819	89	11	88559	1.6992	0.044644	C14orf79
ENSG00000003137	2	72356367	72375167	37	9	85054	1.6989	0.044671	CYP26B1
ENSG00000146477	6	160769300	160876014	231	19	88930	1.6984	0.044713	SLC22A3
ENSG00000172469	6	96025419	96057333	111	10	89631	1.6981	0.044748	MANEA
ENSG00000170145	11	111473115	111601577	197	13	86388	1.6972	0.044829	SIK2
ENSG00000140829	16	72127461	72146811	53	7	89176	1.6969	0.044854	DHX38
ENSG00000167619	19	42817477	42829214	11	3	81291	1.6968	0.044866	TMEM145
ENSG00000105357	19	50691443	50813802	598	57	85601	1.6962	0.044924	MYH14
ENSG00000261221	19	56116771	56128635	23	9	84902	1.6961	0.044936	ZNF865
ENSG00000180929	3	51989330	51991509	7	3	89095	1.6954	0.045003	GPR62
ENSG00000168135	22	38822332	38851205	89	18	87110	1.6951	0.04503	KCNJ4
ENSG00000134115	3	1134260	1445901	1562	107	86960	1.6944	0.045097	CNTN6
ENSG00000148584	10	52559169	52645435	126	22	86988	1.6943	0.045102	A1CF
ENSG00000184489	8	142402093	142441620	114	16	83991	1.6942	0.04511	PTP4A3
ENSG00000132792	20	36322408	36500531	308	20	88971	1.6937	0.045157	CTNNBL1
ENSG00000079101	18	596988	650334	210	44	84404	1.6937	0.04516	CLUL1
ENSG00000186635	11	72396114	72504644	272	19	88152	1.6932	0.045209	ARAP1
ENSG00000144648	3	42846244	42929466	211	22	86492	1.6932	0.045213	ACKR2
ENSG00000100154	22	28374004	29075853	1267	36	86538	1.693	0.045231	TTC28
ENSG00000125821	20	18568537	18744561	707	25	89352	1.6929	0.04524	DTD1
ENSG00000090924	19	39903225	39919054	41	10	85554	1.6928	0.045249	PLEKHG2
ENSG00000213445	11	65405568	65418401	22	8	88799	1.6925	0.045272	SIPA1
ENSG00000086159	12	50360977	50370922	14	4	83677	1.6924	0.045282	AQP6
ENSG00000090905	16	24741016	24838953	200	23	88623	1.6922	0.045299	TNRC6A
ENSG00000174483	11	66278077	66301098	45	5	88830	1.6922	0.0453	BBS1
ENSG00000181392	19	36494209	36499695	10	4	86386	1.6921	0.045317	SYNE4
ENSG00000259202	15	67435072	67439277	11	5	83973	1.6917	0.04535	RP11-342M21.2
ENSG00000125457	17	73262309	73267308	5	2	84111	1.6915	0.045373	MIF4GD
ENSG00000123080	1	51426417	51440305	13	4	89011	1.6912	0.045402	CDKN2C
ENSG00000159593	16	66836778	66907159	126	13	85396	1.6911	0.045404	NAE1
ENSG00000250644	11	1768897	1780281	40	9	87144	1.6905	0.045467	RP11-295K3.1
ENSG00000170345	14	75745477	75748933	8	3	84490	1.6905	0.045468	FOS
ENSG00000060688	1	31732417	31769662	101	7	88676	1.6903	0.045489	SNRNP40
ENSG00000111432	12	130647004	130650285	10	4	87903	1.6899	0.045525	FZD10
ENSG00000104267	8	86376081	86393722	26	7	88428	1.6898	0.045538	CA2
ENSG00000096080	6	43639040	43655528	42	7	85844	1.6896	0.045553	MRPS18A
ENSG00000139610	12	51722227	51740463	48	8	85613	1.6892	0.045594	CELA1
ENSG00000105643	19	18111941	18124911	48	7	85912	1.6889	0.045623	ARRDC2
ENSG00000170266	3	33038100	33138722	365	29	88167	1.6884	0.04567	GLB1
ENSG00000267710	19	56784138	56821819	127	18	87132	1.6882	0.045685	AC006116.20
ENSG00000072110	14	69340860	69446157	405	41	87371	1.688	0.045708	ACTN1
ENSG00000089280	16	31191431	31203127	8	4	84490	1.6879	0.045717	FUS
ENSG00000154342	1	228194752	228248961	98	12	89636	1.6877	0.045733	WNT3A
ENSG00000243710	1	43637820	43720029	324	26	87681	1.6875	0.045749	WDR65
ENSG00000167397	16	31102163	31107301	8	3	83542	1.6874	0.045763	VKORC1
ENSG00000196739	9	116917840	117074791	636	91	86774	1.6871	0.045793	COL27A1
ENSG00000023608	14	62229075	62263146	148	13	85292	1.6868	0.045822	SNAPC1
ENSG00000221968	11	61640991	61659523	34	5	84155	1.6866	0.045837	FADS3
ENSG00000170734	6	43543887	43586701	64	11	86505	1.6863	0.045872	POLH
ENSG00000169375	15	75661720	75748183	93	10	84977	1.6862	0.045877	SIN3A
ENSG00000174669	11	66129992	66139685	16	3	89230	1.6858	0.04592	SLC29A2
ENSG00000143437	1	150782181	150849244	111	13	88538	1.6857	0.045927	ARNT
ENSG00000161992	16	610422	615528	21	7	82955	1.6855	0.045948	C16orf11
ENSG00000163586	2	88422510	88427635	8	3	89230	1.6854	0.045952	FABP1
ENSG00000151014	4	139936943	139966906	50	12	82172	1.6848	0.046009	CCRN4L
ENSG00000186350	9	137208944	137332431	434	35	76845	1.684	0.046094	RXRA
ENSG00000101464	20	33148346	33264910	160	13	87476	1.6837	0.046117	PIGU
ENSG00000100427	22	50497820	50524331	176	13	87506	1.6834	0.046144	MLC1
ENSG00000152217	18	42260138	42648475	772	83	86228	1.6832	0.046164	SETBP1
ENSG00000196937	7	120988905	121036418	103	7	85334	1.6831	0.046179	FAM3C
ENSG00000254245	5	140723601	140892546	424	30	88485	1.6829	0.046198	PCDHGA3
ENSG00000143816	1	228106357	228135599	86	10	87268	1.6825	0.046235	WNT9A
ENSG00000250741	2	18736811	18770830	76	13	83913	1.6825	0.046241	NT5C1B-RDH14
ENSG00000185013	2	18737050	18770838	76	13	83913	1.6825	0.046241	NT5C1B
ENSG00000107341	9	33817565	33920402	276	16	89134	1.6823	0.046252	UBE2R2
ENSG00000054983	14	88304164	88460009	716	33	88737	1.6819	0.04629	GALC
ENSG00000137098	9	35808042	35812269	4	2	90178	1.6818	0.046299	SPAG8
ENSG00000174100	17	36452989	36479101	17	8	84825	1.6815	0.046331	MRPL45
ENSG00000115290	2	165349322	165478358	220	30	85095	1.6814	0.046346	GRB14
ENSG00000132780	1	46049518	46084566	49	7	87719	1.6813	0.046352	NASP
ENSG00000179914	1	160846329	160854960	30	1	89672	1.681	0.046383	ITLN1
ENSG00000182307	8	146277764	146281416	6	3	85122	1.6805	0.046428	C8orf33
ENSG00000198183	20	31823801	31831115	23	3	89189	1.6802	0.046462	BPIFA1
ENSG00000185658	21	40556102	40693485	395	17	88301	1.68	0.046483	BRWD1
ENSG00000134545	12	10594863	10607284	46	7	86386	1.6799	0.046486	KLRC1
ENSG00000243244	2	48756522	48826025	289	24	83419	1.6799	0.046489	STON1
ENSG00000184470	22	19863040	19929341	310	32	85897	1.6795	0.046523	TXNRD2
ENSG00000168807	16	69221032	69342955	253	18	86897	1.6793	0.046545	SNTB2
ENSG00000112992	5	43602794	43707507	284	12	87944	1.6792	0.046553	NNT
ENSG00000135447	12	54969171	54982443	40	8	83584	1.6792	0.046559	PPP1R1A
ENSG00000116147	1	175284330	175712906	1292	105	87319	1.679	0.046574	TNR
ENSG00000183154	8	37592279	37594944	1	1	82594	1.678	0.04667	RP11-863K10.7
ENSG00000269741	19	51499274	51512837	61	9	83589	1.6778	0.046694	KLK9
ENSG00000106261	7	99613204	99639312	46	11	87705	1.6773	0.046745	ZKSCAN1
ENSG00000134250	1	120454176	120612240	153	13	84433	1.677	0.046774	NOTCH2
ENSG00000205884	8	11831446	11832108	5	2	88661	1.6769	0.046783	DEFB136
ENSG00000110619	11	3022152	3078843	175	17	88531	1.6766	0.046811	CARS
ENSG00000144152	2	112895962	112945791	148	23	86238	1.6755	0.046914	FBLN7
ENSG00000198336	17	45277812	45301045	46	12	86716	1.6753	0.046941	MYL4
ENSG00000129083	11	14464986	14521573	107	11	87358	1.6749	0.046976	COPB1
ENSG00000164603	7	112459202	112579971	202	25	86131	1.6749	0.04698	C7orf60
ENSG00000164402	5	132086509	132142933	102	9	82966	1.6745	0.047019	2008-09-01
ENSG00000167528	12	48733791	48745197	37	7	88743	1.6742	0.047045	ZNF641
ENSG00000111725	12	120105558	120119435	20	4	87144	1.6739	0.047073	PRKAB1
ENSG00000196235	19	39926796	39967310	130	11	88311	1.6732	0.047139	SUPT5H
ENSG00000135439	12	58118980	58135940	24	7	88282	1.673	0.047161	AGAP2
ENSG00000143457	1	150618701	150669630	139	10	88656	1.6725	0.047208	GOLPH3L
ENSG00000160256	21	46359925	46396904	136	17	87334	1.672	0.047263	FAM207A
ENSG00000154277	4	41258430	41270472	47	10	88242	1.6714	0.047323	UCHL1
ENSG00000073756	1	186640923	186649559	20	7	88661	1.6713	0.047332	PTGS2
ENSG00000270149	1	160967747	161008752	112	15	86454	1.6711	0.047353	RP11-544M22.13
ENSG00000182578	5	149432854	149492935	183	32	85951	1.6708	0.047381	CSF1R
ENSG00000111145	12	96588160	96663613	193	37	86043	1.669	0.047562	ELK3
ENSG00000161956	17	7465192	7475287	25	8	88054	1.6687	0.047584	SENP3
ENSG00000099821	19	617223	633597	96	17	83937	1.6685	0.047607	POLRMT
ENSG00000120129	5	172195093	172198198	7	2	89095	1.6685	0.047608	DUSP1
ENSG00000075275	22	46756731	46933067	814	83	83572	1.6683	0.047628	CELSR1
ENSG00000050165	11	11984653	12031316	189	49	86326	1.6682	0.047639	DKK3
ENSG00000108797	17	40834631	40851832	27	6	85122	1.6675	0.04771	CNTNAP1
ENSG00000198842	1	167063282	167098402	131	17	88274	1.6674	0.047721	DUSP27
ENSG00000163682	4	39455744	39460568	20	6	88282	1.6673	0.04773	RPL9
ENSG00000184588	1	66258197	66840259	1565	79	85532	1.667	0.047754	PDE4B
ENSG00000040199	16	71671738	71758604	185	18	87454	1.6669	0.047766	PHLPP2
ENSG00000138629	15	74738318	74753523	24	3	89230	1.6668	0.047776	UBL7
ENSG00000111358	12	124118375	124147153	77	10	88219	1.6663	0.047822	GTF2H3
ENSG00000220008	19	2289774	2308156	69	14	84353	1.6662	0.047833	LINGO3
ENSG00000095066	19	12873817	12983554	265	21	86979	1.6661	0.047849	HOOK2
ENSG00000168137	3	9439299	9520924	150	14	87858	1.6657	0.047888	SETD5
ENSG00000188389	2	242792033	242801060	38	8	86186	1.6657	0.047891	PDCD1
ENSG00000221837	21	46047040	46048294	16	3	83542	1.6655	0.047909	KRTAP10-9
ENSG00000070388	19	639879	643703	23	7	84572	1.665	0.04796	FGF22
ENSG00000151320	14	32798479	33300567	1721	145	86217	1.6648	0.047973	AKAP6
ENSG00000132341	12	131356424	131362223	18	4	87229	1.6648	0.047977	RAN
ENSG00000197150	7	150725510	150744869	51	10	88840	1.6642	0.048038	ABCB8
ENSG00000186007	1	205350506	205425082	235	27	85215	1.6639	0.04807	LEMD1
ENSG00000165434	11	74041363	74109518	197	16	87834	1.6633	0.048124	PGM2L1
ENSG00000188266	15	78799906	78829714	84	8	87740	1.6631	0.048146	HYKK
ENSG00000177030	11	644233	706715	266	19	86798	1.6629	0.048165	DEAF1
ENSG00000141404	18	11688955	11885684	689	43	86077	1.6625	0.048204	GNAL
ENSG00000230610	1	38292232	38293886	2	1	86386	1.6617	0.048287	AL929472.1
ENSG00000258053	12	71441182	71512027	202	15	83636	1.6614	0.048319	CTD-2021H9.3
ENSG00000272104	3	50388323	50405354	14	6	88011	1.661	0.048359	XXcos-LUCA11.5
ENSG00000151388	5	33523640	33892297	1254	85	86332	1.6609	0.048369	ADAMTS12
ENSG00000176244	10	15119522	15130775	64	14	87821	1.6609	0.048369	ACBD7
ENSG00000183401	19	11455360	11465620	17	4	86163	1.6598	0.048477	CCDC159
ENSG00000113578	5	141971743	142077617	368	53	84456	1.6598	0.048481	FGF1
ENSG00000159588	1	46085716	46089729	10	2	88661	1.6596	0.048498	CCDC17
ENSG00000161960	17	7476024	7482323	20	6	89420	1.6596	0.048498	EIF4A1
ENSG00000120729	5	137203480	137223540	19	7	88581	1.6596	0.0485	MYOT
ENSG00000129455	19	51499263	51505967	41	5	83519	1.6594	0.048514	KLK8
ENSG00000070081	11	17229700	17371521	305	19	88465	1.6592	0.048533	NUCB2
ENSG00000099999	22	30773835	30817760	127	19	88393	1.659	0.048556	RNF215
ENSG00000169840	13	28366780	28368905	2	1	82594	1.6589	0.048564	GSX1
ENSG00000162849	1	245318287	245872733	2319	192	85519	1.6588	0.048579	KIF26B
ENSG00000119760	2	27873679	27886676	11	3	88799	1.6586	0.048595	SUPT7L
ENSG00000170876	3	14166440	14185179	44	12	88454	1.6584	0.048623	TMEM43
ENSG00000248751	22	30681227	30695471	28	10	87469	1.6582	0.048635	RP1-130H16.18
ENSG00000253910	5	140739703	140892546	388	30	88406	1.6578	0.048682	PCDHGB2
ENSG00000269215	5	39105358	39107350	2	1	86386	1.6576	0.0487	AC008964.1
ENSG00000005075	7	102113565	102119354	25	6	83201	1.6574	0.048716	POLR2J
ENSG00000174928	3	155480401	155524140	113	15	89037	1.657	0.048762	C3orf33
ENSG00000134962	4	39408473	39453156	149	29	86564	1.6567	0.048789	KLB
ENSG00000055118	7	150642049	150675403	74	13	87821	1.6564	0.048819	KCNH2
ENSG00000204930	9	35816388	35828744	26	7	85543	1.6557	0.048894	FAM221B
ENSG00000184524	11	787104	790123	7	4	88011	1.6557	0.048895	CEND1
ENSG00000076826	19	7660788	7683190	57	9	85388	1.6552	0.048946	CAMSAP3
ENSG00000130592	11	1874200	1913497	197	29	87098	1.655	0.048961	LSP1
ENSG00000169609	15	83657193	83680393	53	11	88890	1.6549	0.048971	C15orf40
ENSG00000115590	2	102608306	102645006	145	11	89237	1.6549	0.048974	IL1R2
ENSG00000168412	4	187454809	187476721	89	17	88303	1.6546	0.049004	MTNR1A
ENSG00000204740	10	19492779	20079330	2486	87	87656	1.6541	0.049056	MALRD1
ENSG00000229086	21	34537776	34542541	17	8	87055	1.6538	0.049087	C21orf54
ENSG00000166123	16	46918290	46965209	48	13	74640	1.6537	0.049092	GPT2
ENSG00000227782	17	15943505	15943994	1	1	90178	1.6535	0.04911	AC002553.1
ENSG00000162998	2	183698002	183731890	100	13	84894	1.6534	0.049121	FRZB
ENSG00000123684	1	211916799	212004114	300	21	87768	1.653	0.04917	LPGAT1
ENSG00000178462	10	5435061	5446793	40	5	89420	1.6523	0.049238	TUBAL3
ENSG00000120539	10	27443753	27475853	124	13	89444	1.6523	0.049239	MASTL
ENSG00000185674	2	99858709	99871745	32	10	86860	1.6521	0.049254	LYG2
ENSG00000221986	1	109834987	109849663	39	9	86483	1.6518	0.049287	MYBPHL
ENSG00000262576	5	140734768	140892546	400	29	88459	1.6517	0.049296	PCDHGA4
ENSG00000068024	2	239969864	240323348	1232	91	87385	1.6516	0.049307	HDAC4
ENSG00000070182	14	65213002	65346601	500	44	88784	1.6515	0.049316	SPTB
ENSG00000163703	3	9975506	9987097	33	7	83513	1.6512	0.049352	CRELD1
ENSG00000164867	7	150688083	150711676	52	11	83793	1.6507	0.049395	NOS3
ENSG00000100580	14	77801364	77843452	101	14	88751	1.6506	0.049406	TMED8
ENSG00000170370	10	119301955	119309056	18	5	85965	1.6497	0.049501	EMX2
ENSG00000139144	12	18400548	18801348	1171	56	88788	1.6496	0.049517	PIK3C2G
ENSG00000205581	21	40714241	40721573	29	5	84453	1.6494	0.049531	HMGN1
ENSG00000205544	17	7306294	7307456	4	2	88282	1.6491	0.049559	TMEM256
ENSG00000203778	6	112408802	112423993	48	3	86386	1.649	0.049577	FAM229B
ENSG00000184990	14	105219437	105234831	41	8	78996	1.6485	0.04962	SIVA1
ENSG00000141977	19	16272179	16284336	41	4	87773	1.6483	0.04965	CIB3
ENSG00000198700	1	201798269	201853422	100	17	88290	1.6481	0.04967	IPO9
ENSG00000143344	1	183605220	183897665	890	45	87229	1.6479	0.049682	RGL1
ENSG00000198729	6	150464212	150571493	434	58	86712	1.6478	0.049694	PPP1R14C
ENSG00000087448	12	27932953	27955973	49	13	85259	1.6477	0.049702	KLHL42
ENSG00000142541	19	49990811	49995565	13	3	83177	1.6472	0.049754	RPL13A
ENSG00000132746	11	67429633	67448671	55	6	88385	1.6465	0.049833	ALDH3B2
ENSG00000167815	19	12907634	12912694	16	4	88282	1.646	0.049882	PRDX2
ENSG00000166444	11	8714898	8932498	611	30	87236	1.6452	0.049961	ST5
ENSG00000170374	12	53720362	53739099	34	7	87278	1.6452	0.049964	SP7
ENSG00000138760	4	77079890	77135046	183	16	87691	1.645	0.049984	SCARB2
ENSG00000165983	10	16478942	16555736	292	19	86750	1.645	0.049985	PTER
ENSG00000105993	7	157128075	157210133	319	24	84839	1.6449	0.04999	DNAJB6
ENSG00000181718	11	55999490	56000737	11	4	90178	1.6446	0.050025	OR5T2
ENSG00000142910	1	32042116	32053288	19	9	84191	1.6445	0.050033	TINAGL1
ENSG00000169372	12	94071151	94288616	555	48	86505	1.644	0.050093	CRADD
ENSG00000167193	17	1323983	1366456	138	17	85507	1.6438	0.050111	CRK
ENSG00000204335	2	171571861	171574588	5	2	82594	1.6436	0.050132	SP5
ENSG00000119596	14	75230069	75322244	156	13	89740	1.6433	0.050165	YLPM1
ENSG00000128683	2	171669723	171717661	140	18	87090	1.6427	0.050226	GAD1
ENSG00000171819	1	11249398	11256038	14	2	88553	1.6411	0.050386	ANGPTL7
ENSG00000147889	9	21967751	21995300	39	10	81686	1.6411	0.050387	CDKN2A
ENSG00000166451	16	81040103	81066719	88	6	88713	1.6411	0.050393	CENPN
ENSG00000101000	20	33759876	33765165	9	3	89335	1.6408	0.050422	PROCR
ENSG00000132842	5	77296349	77590579	666	24	88360	1.6401	0.050489	AP3B1
ENSG00000187151	11	101761405	101787253	68	12	89063	1.64	0.050501	ANGPTL5
ENSG00000186509	11	57791353	57949088	556	25	88032	1.64	0.050504	OR9Q1
ENSG00000181039	1	145470508	145475646	4	2	7584	1.6399	0.050516	ANKRD34A
ENSG00000151790	4	156775890	156841558	301	18	87558	1.6393	0.050577	TDO2
ENSG00000172680	8	57025501	57026541	2	1	86386	1.6393	0.050578	MOS
ENSG00000133488	22	30884900	30901698	67	10	88480	1.6393	0.050579	SEC14L4
ENSG00000198208	14	75370657	75390099	55	10	86761	1.6392	0.050586	RPS6KL1
ENSG00000214929	9	84603687	84610171	12	5	86386	1.6392	0.05059	SPATA31D1
ENSG00000103707	15	65294845	65321977	76	12	86087	1.6391	0.050599	MTFMT
ENSG00000110876	12	109015686	109027735	44	14	85352	1.6378	0.050727	SELPLG
ENSG00000125255	13	103696350	103719196	153	22	88691	1.6372	0.050791	SLC10A2
ENSG00000164400	5	131409483	131411859	5	2	88661	1.6372	0.050792	CSF2
ENSG00000104889	19	12917394	12924452	32	5	85938	1.6372	0.050796	RNASEH2A
ENSG00000108784	17	40688190	40696467	12	6	87650	1.6362	0.050896	NAGLU
ENSG00000174080	11	66330934	66336312	13	3	90178	1.6362	0.050897	CTSF
ENSG00000166323	11	108179246	108338258	339	13	86472	1.6351	0.051017	C11orf65
ENSG00000162654	1	89646831	89664615	42	7	86747	1.6347	0.051052	GBP4
ENSG00000006534	11	67776048	67796744	51	6	87204	1.6346	0.051066	ALDH3B1
ENSG00000103005	16	58033450	58055522	45	8	88493	1.6343	0.051094	USB1
ENSG00000156515	10	71029740	71161638	516	57	86097	1.6337	0.051162	HK1
ENSG00000163362	1	200860176	200884863	77	16	81258	1.6336	0.051172	C1orf106
ENSG00000182149	16	71879899	71962913	185	19	87973	1.6334	0.051188	IST1
ENSG00000112941	5	6714718	6757161	179	19	89246	1.6331	0.05122	PAPD7
ENSG00000132122	1	48761044	48937845	328	28	86946	1.6329	0.051242	SPATA6
ENSG00000178409	6	107386386	107436473	139	22	81163	1.6328	0.051255	BEND3
ENSG00000136720	2	128994290	129076151	310	44	87049	1.6325	0.051283	HS6ST1
ENSG00000123901	11	94110477	94134585	111	17	87043	1.6325	0.051285	GPR83
ENSG00000116337	1	110158726	110174673	38	10	88382	1.6325	0.051292	AMPD2
ENSG00000143452	1	150670536	150693364	74	6	88743	1.6324	0.051301	HORMAD1
ENSG00000087266	4	2794750	2842825	200	29	88358	1.6317	0.051376	SH3BP2
ENSG00000105518	19	11453452	11457194	2	1	82594	1.6315	0.051393	TMEM205
ENSG00000139433	12	110288748	110318293	64	9	86412	1.6313	0.051415	GLTP
ENSG00000160818	1	156564279	156571288	40	4	89230	1.6313	0.051416	GPATCH4
ENSG00000114904	3	52744800	52804965	128	10	89052	1.6312	0.051428	NEK4
ENSG00000167994	11	61664773	61687741	46	13	88035	1.6308	0.051462	RAB3IL1
ENSG00000259494	15	89002707	89010650	6	3	83858	1.6304	0.051504	MRPL46
ENSG00000164451	6	116850174	116880031	69	10	89628	1.6301	0.051537	FAM26D
ENSG00000142252	19	45582453	45594782	75	5	84627	1.6297	0.051579	GEMIN7
ENSG00000061918	4	156680144	156728743	142	27	87454	1.6296	0.051598	GUCY1B3
ENSG00000123843	1	207262187	207273338	21	5	86928	1.6293	0.051622	C4BPB
ENSG00000110719	11	67806483	67818362	24	8	86070	1.6289	0.051666	TCIRG1
ENSG00000125148	16	56642111	56643409	6	3	86386	1.6287	0.051685	MT2A
ENSG00000019991	7	81328322	81399754	128	11	84549	1.6284	0.05172	HGF
ENSG00000255439	16	31094760	31106277	23	6	82924	1.6275	0.051816	RP11-196G11.1
ENSG00000068781	2	48757064	49003654	1022	61	86476	1.6271	0.051858	STON1-GTF2A1L
ENSG00000197360	19	22573821	22715287	492	42	87544	1.627	0.051863	ZNF98
ENSG00000122557	7	35672269	35735181	150	16	88015	1.627	0.051868	HERPUD2
ENSG00000127418	4	1003724	1020685	66	13	87088	1.627	0.051873	FGFRL1
ENSG00000134569	11	46878419	46940193	123	14	83689	1.6269	0.051884	LRP4
ENSG00000163154	1	151129105	151132225	3	1	85122	1.6268	0.051891	TNFAIP8L2
ENSG00000204003	9	139632619	139642905	28	5	87469	1.6265	0.05192	LCN6
ENSG00000111325	12	123459127	123464590	6	2	86386	1.6263	0.051946	OGFOD2
ENSG00000157657	9	116638562	116818871	536	38	86571	1.6261	0.051965	ZNF618
ENSG00000095787	10	28821422	28912041	169	16	88523	1.625	0.052079	WAC
ENSG00000196878	1	209788215	209825811	147	23	88269	1.625	0.052082	LAMB3
ENSG00000172175	18	56338618	56417371	211	20	88848	1.6249	0.052089	MALT1
ENSG00000254656	14	101346992	101351184	9	5	86807	1.6248	0.052102	RTL1
ENSG00000124214	20	47729878	47804904	161	17	88718	1.6245	0.052131	STAU1
ENSG00000164024	4	99916771	99983964	172	14	88027	1.6245	0.052136	METAP1
ENSG00000164062	3	49711435	49721396	8	3	90178	1.6242	0.052171	APEH
ENSG00000162419	1	28995244	29045865	73	7	87685	1.6241	0.052179	GMEB1
ENSG00000214732	6	42123279	42131156	56	9	86251	1.6239	0.052202	RP1-139D8.6
ENSG00000185033	15	90703836	90772911	257	19	87322	1.623	0.052294	SEMA4B
ENSG00000155304	21	15743436	15755805	48	10	89704	1.6229	0.052305	HSPA13
ENSG00000119782	2	24272571	24286551	33	8	83334	1.6229	0.052311	FKBP1B
ENSG00000075388	11	69587797	69590171	9	3	86807	1.6228	0.052315	FGF4
ENSG00000144566	3	19988571	20026667	144	18	88967	1.6224	0.052362	RAB5A
ENSG00000163382	1	156561554	156564091	12	1	87018	1.6223	0.052374	APOA1BP
ENSG00000135845	1	172339329	172413230	168	22	87966	1.6221	0.052386	PIGC
ENSG00000197162	16	30585061	30597092	10	5	86386	1.6218	0.052418	ZNF785
ENSG00000167195	15	75550940	75562540	3	2	82594	1.6215	0.052454	GOLGA6C
ENSG00000157734	15	64443914	64449680	11	5	78533	1.6209	0.052522	SNX22
ENSG00000009709	1	18957500	19075360	393	68	85630	1.6208	0.052533	PAX7
ENSG00000167716	17	1619817	1641893	65	10	85511	1.6207	0.052539	WDR81
ENSG00000198108	5	129240165	129522327	516	18	88253	1.6205	0.052564	CHSY3
ENSG00000163348	1	154929502	154936329	5	3	85628	1.6201	0.052607	PYGO2
ENSG00000175806	8	9911778	10286401	1627	66	87488	1.6198	0.052636	MSRA
ENSG00000077463	19	4174106	4182601	21	6	84039	1.6188	0.052747	SIRT6
ENSG00000174744	11	66104804	66112596	15	5	89167	1.6184	0.052792	BRMS1
ENSG00000017797	18	9475007	9538114	218	24	88547	1.6181	0.052818	RALBP1
ENSG00000019144	11	118477155	118528741	87	12	77294	1.6177	0.05286	PHLDB1
ENSG00000175121	20	43738093	43743813	18	5	88914	1.6177	0.052865	WFDC5
ENSG00000168758	2	97525453	97536494	7	3	85844	1.6169	0.052947	SEMA4C
ENSG00000177673	2	232457575	232458994	3	2	85122	1.6167	0.052972	C2orf57
ENSG00000138614	15	65871091	65903627	70	9	88553	1.6164	0.052999	VWA9
ENSG00000106003	7	2552163	2568811	46	14	85067	1.6164	0.053005	LFNG
ENSG00000183186	19	405438	409139	20	7	84869	1.6162	0.053025	C2CD4C
ENSG00000212124	12	11174218	11175219	8	4	77010	1.6153	0.053121	TAS2R19
ENSG00000124444	19	44100544	44105309	4	2	88282	1.6152	0.053131	ZNF576
ENSG00000080839	20	35624752	35724398	142	21	86712	1.6152	0.053139	RBL1
ENSG00000151092	3	25760435	25831530	122	8	83899	1.6147	0.053188	NGLY1
ENSG00000155561	7	135242667	135333505	398	18	89151	1.6146	0.053204	NUP205
ENSG00000156860	16	30669752	30682135	7	3	84761	1.6144	0.05322	FBRS
ENSG00000116016	2	46520806	46613836	325	39	84494	1.6142	0.053247	EPAS1
ENSG00000187535	16	1560428	1662111	355	22	87572	1.6141	0.053254	IFT140
ENSG00000215545	20	29891015	29896388	13	4	89011	1.614	0.053261	DEFB116
ENSG00000198211	16	89985573	90002500	72	15	85882	1.614	0.053265	TUBB3
ENSG00000167614	19	54926393	54948080	75	16	84436	1.6134	0.053331	TTYH1
ENSG00000159516	1	153122058	153123345	4	1	86386	1.6131	0.053364	SPRR2G
ENSG00000106069	7	29161890	29553944	1423	118	87022	1.613	0.053371	CHN2
ENSG00000170647	11	100862811	100864663	10	3	88661	1.6127	0.053402	TMEM133
ENSG00000162747	1	161592986	161601753	64	8	82713	1.6127	0.053405	FCGR3B
ENSG00000144488	2	239008798	239041928	182	22	84302	1.6125	0.053427	ESPNL
ENSG00000143751	1	226170403	226187032	19	8	87783	1.6114	0.053545	SDE2
ENSG00000184374	8	120007691	120118821	558	25	88684	1.6113	0.05356	COLEC10
ENSG00000070540	17	66417089	66453654	116	19	86190	1.6112	0.053563	WIPI1
ENSG00000103888	15	81071684	81244117	400	76	85267	1.611	0.053592	KIAA1199
ENSG00000176014	18	12307668	12344319	108	8	88633	1.6095	0.05375	TUBB6
ENSG00000141564	17	78518619	78940171	1872	70	87604	1.6094	0.053763	RPTOR
ENSG00000148057	9	86237964	86259045	57	11	85669	1.6093	0.053771	IDNK
ENSG00000140465	15	75011883	75017951	5	3	85628	1.6092	0.053785	CYP1A1
ENSG00000187833	2	74011316	74044274	10	3	83352	1.6092	0.053787	C2orf78
ENSG00000129292	8	133787618	133861052	118	12	88135	1.6085	0.053866	PHF20L1
ENSG00000111424	12	48235320	48336831	339	43	85865	1.6082	0.053896	VDR
ENSG00000140948	16	87439852	87525651	334	16	87589	1.6081	0.053903	ZCCHC14
ENSG00000115084	2	114462588	114514400	164	16	86278	1.6081	0.053904	SLC35F5
ENSG00000130433	19	54495542	54515923	86	14	84270	1.6077	0.053949	CACNG6
ENSG00000172888	3	40566369	40616176	106	16	86171	1.6077	0.05395	ZNF621
ENSG00000099330	19	17337013	17340028	27	6	88774	1.6075	0.053969	OCEL1
ENSG00000166747	16	71762913	71843104	193	19	88768	1.6073	0.053993	AP1G1
ENSG00000112280	6	70924764	71012786	388	32	87296	1.6067	0.054055	COL9A1
ENSG00000007541	16	616995	634136	71	5	83235	1.6066	0.054069	PIGQ
ENSG00000159182	17	46799084	46799884	3	2	90178	1.6065	0.05408	PRAC1
ENSG00000116213	1	3547331	3569325	59	15	84908	1.6063	0.054103	WRAP73
ENSG00000183060	15	100255902	100273766	60	12	86892	1.6055	0.054187	LYSMD4
ENSG00000144962	3	172607148	172859058	676	51	85953	1.6055	0.054193	SPATA16
ENSG00000178773	16	89642176	89663654	121	24	84349	1.6053	0.054211	CPNE7
ENSG00000159259	21	37757676	37791313	118	12	87929	1.6052	0.05423	CHAF1B
ENSG00000258947	16	89987800	90005169	79	14	84930	1.6048	0.054269	TUBB3
ENSG00000118518	6	127587755	127609712	45	8	87668	1.6048	0.054271	RNF146
ENSG00000164185	5	121465208	121515312	84	23	82875	1.6047	0.054283	ZNF474
ENSG00000119632	14	94594116	94596590	5	3	87144	1.6045	0.054303	IFI27L2
ENSG00000203876	10	111701029	111713649	26	3	88428	1.6039	0.054363	RP11-451M19.3
ENSG00000138622	15	73612200	73661605	145	26	88405	1.6038	0.054382	HCN4
ENSG00000124243	20	49411431	49493714	303	32	85931	1.6036	0.054405	BCAS4
ENSG00000115604	2	102927989	103015218	358	18	89100	1.6035	0.054411	IL18R1
ENSG00000149380	11	73946846	74022702	207	19	88749	1.6034	0.054419	P4HA3
ENSG00000100167	22	42372276	42394225	56	10	87213	1.6018	0.054602	2003-09-01
ENSG00000105429	19	42829761	42882921	61	5	86337	1.6013	0.054657	MEGF8
ENSG00000157741	7	138915102	138992982	119	14	83436	1.601	0.054689	UBN2
ENSG00000011376	3	45429998	45590913	344	22	87322	1.6008	0.054716	LARS2
ENSG00000133477	22	40390953	40439533	71	11	85905	1.6005	0.054745	FAM83F
ENSG00000158473	1	158149737	158154686	7	2	90178	1.6002	0.054773	CD1D
ENSG00000166228	10	72642037	72648541	22	9	86731	1.6001	0.054789	PCBD1
ENSG00000169371	15	75890424	75918810	52	6	87261	1.5998	0.054817	SNUPN
ENSG00000120563	10	29577990	29607257	216	27	87615	1.5992	0.054883	LYZL1
ENSG00000177971	15	75931426	75941047	14	5	83136	1.5992	0.05489	IMP3
ENSG00000003249	16	90071273	90086536	72	15	85965	1.5989	0.054917	DBNDD1
ENSG00000185482	12	57637236	57644976	9	4	79316	1.5986	0.054957	STAC3
ENSG00000173137	8	145596790	145618457	30	6	73379	1.5984	0.054974	ADCK5
ENSG00000111886	6	89966927	90025018	220	39	86662	1.5981	0.055016	GABRR2
ENSG00000074695	18	56995055	57027194	99	12	87514	1.5978	0.055046	LMAN1
ENSG00000090054	9	94794281	94877666	317	21	85441	1.5976	0.055066	SPTLC1
ENSG00000165476	10	65281123	65384883	247	22	87670	1.5974	0.055083	REEP3
ENSG00000139726	12	123237321	123255611	41	5	87773	1.5974	0.055085	DENR
ENSG00000086619	1	236378855	236445319	368	13	89065	1.5966	0.055182	ERO1LB
ENSG00000204084	1	38326369	38412729	206	23	86942	1.5964	0.055201	INPP5B
ENSG00000205138	19	36486090	36487220	2	1	82594	1.5963	0.055216	SDHAF1
ENSG00000148143	9	109625378	109775915	259	38	87318	1.5961	0.055237	ZNF462
ENSG00000176281	14	20388741	20389818	2	1	82594	1.596	0.055246	OR4K5
ENSG00000129933	19	19431490	19469563	82	10	85944	1.5959	0.055256	MAU2
ENSG00000153827	2	230628554	230787955	200	24	87452	1.5958	0.055265	TRIP12
ENSG00000163705	3	10123001	10149915	68	5	88282	1.5958	0.055266	FANCD2OS
ENSG00000101342	20	35504524	35522638	42	10	87289	1.5955	0.055295	TLDC2
ENSG00000168038	3	41288090	42003922	2460	42	87340	1.5954	0.055308	ULK4
ENSG00000182851	8	144295068	144299044	23	7	73176	1.5952	0.055329	GPIHBP1
ENSG00000178104	1	144836157	145076186	9	4	7584	1.5952	0.055337	PDE4DIP
ENSG00000244187	9	139685807	139687709	7	3	88011	1.5952	0.055338	TMEM141
ENSG00000128731	15	28356186	28567298	237	15	82758	1.5948	0.055377	HERC2
ENSG00000253485	5	140743898	140892546	378	29	88419	1.5946	0.055401	PCDHGA5
ENSG00000112619	6	42664340	42690312	102	12	86022	1.5944	0.055427	PRPH2
ENSG00000204876	7	155755326	155759037	7	2	84761	1.5942	0.055449	AC021218.2
ENSG00000164822	8	6782215	6783598	8	4	85438	1.5941	0.055455	DEFA6
ENSG00000089220	12	118573663	118583389	30	9	89420	1.5941	0.055462	PEBP1
ENSG00000102606	13	111766906	111958084	587	47	87459	1.5937	0.055507	ARHGEF7
ENSG00000186832	17	39766030	39772151	9	4	83437	1.5936	0.055516	KRT16
ENSG00000088448	13	111530887	111567416	100	9	88518	1.5933	0.055545	ANKRD10
ENSG00000198682	10	89419370	89507462	277	27	87741	1.5933	0.05555	PAPSS2
ENSG00000103549	16	30773066	30787628	16	7	81224	1.5931	0.055574	RNF40
ENSG00000174840	3	57542003	57552571	22	6	89833	1.5928	0.055598	PDE12
ENSG00000099991	22	24407642	24574596	224	27	84042	1.5927	0.05561	CABIN1
ENSG00000131187	5	176829141	176836577	14	5	83677	1.5926	0.055629	F12
ENSG00000005100	17	5344232	5372380	83	18	89356	1.5917	0.055722	DHX33
ENSG00000162391	1	55074855	55089229	52	14	86678	1.5914	0.055757	FAM151A
ENSG00000125998	20	33873534	33880204	8	2	83542	1.5912	0.055777	FAM83C
ENSG00000175215	12	58213710	58240522	32	6	88282	1.5911	0.055795	CTDSP2
ENSG00000273049	12	54379629	54428672	75	13	84010	1.591	0.055804	RP11-834C11.12
ENSG00000187701	1	248813232	248814185	1	1	82594	1.591	0.05581	OR2T27
ENSG00000162545	1	20808884	20812713	4	2	90178	1.5909	0.055815	CAMK2N1
ENSG00000109944	11	122753391	122830506	237	35	87145	1.5908	0.055828	C11orf63
ENSG00000205639	2	24232951	24286191	140	24	86994	1.5906	0.055854	MFSD2B
ENSG00000109771	4	186285032	186317053	99	17	86884	1.59	0.055913	LRP2BP
ENSG00000188039	19	16830787	16928774	299	30	83583	1.5899	0.055934	NWD1
ENSG00000213922	19	39930212	39932082	6	2	90178	1.5896	0.055961	AC011500.1
ENSG00000256269	11	118955576	118964259	16	3	83542	1.5895	0.055973	HMBS
ENSG00000131016	6	151561134	151679692	521	56	86295	1.5895	0.055978	AKAP12
ENSG00000160284	21	47581062	47604390	175	15	87924	1.5894	0.055981	SPATC1L
ENSG00000149292	11	113185251	113254266	138	18	87155	1.5888	0.056053	TTC12
ENSG00000196660	1	219858769	220131989	999	47	87219	1.5888	0.056056	SLC30A10
ENSG00000183856	1	156495197	156542396	91	11	86844	1.5887	0.056065	IQGAP3
ENSG00000184156	8	133133108	133493200	1268	90	86438	1.5885	0.05609	KCNQ3
ENSG00000242372	20	33866714	33872788	19	2	86586	1.5881	0.056136	EIF6
ENSG00000144827	3	111697857	111712210	63	8	88974	1.5879	0.056155	ABHD10
ENSG00000182827	1	226332380	226374431	92	13	86899	1.5879	0.05616	ACBD3
ENSG00000099797	19	14627897	14676792	152	24	84800	1.5878	0.056165	TECR
ENSG00000156453	5	141232938	141258811	47	18	84064	1.5878	0.056171	PCDH1
ENSG00000117395	1	43629846	43736607	402	30	87734	1.5877	0.05618	EBNA1BP2
ENSG00000254709	22	23229960	23238287	11	6	82594	1.5875	0.056199	IGLL5
ENSG00000170469	5	138732252	138739777	13	2	86094	1.5873	0.056227	SPATA24
ENSG00000198346	19	53970989	54006950	248	41	83763	1.5865	0.056311	ZNF813
ENSG00000176907	8	40010989	40012821	2	1	82594	1.5865	0.056315	C8orf4
ENSG00000107593	10	102047903	102090243	117	19	86937	1.5861	0.056358	PKD2L1
ENSG00000161055	5	180017103	180018540	3	2	87650	1.586	0.056364	SCGB3A1
ENSG00000102539	13	49794474	49796513	2	1	90178	1.5854	0.056434	MLNR
ENSG00000126562	17	40932696	40948954	8	5	87334	1.5852	0.05646	WNK4
ENSG00000160551	17	27717482	27878922	303	15	85311	1.5848	0.056505	TAOK1
ENSG00000105248	19	4247076	4269087	96	7	86307	1.5848	0.056508	CCDC94
ENSG00000171793	1	41445007	41478235	96	20	86702	1.5846	0.056525	CTPS1
ENSG00000184779	15	82821158	82824972	1	1	82594	1.5845	0.05654	RPS17
ENSG00000171102	9	136080664	136084630	22	9	85697	1.5844	0.056557	OBP2B
ENSG00000178573	16	79619740	79634611	55	17	82900	1.5839	0.056606	MAF
ENSG00000124145	20	43953928	43977064	75	9	86538	1.5835	0.056651	SDC4
ENSG00000142959	1	45249257	45253377	2	1	90178	1.5824	0.056781	BEST4
ENSG00000258429	16	69362524	69364498	5	2	90178	1.5822	0.056798	PDF
ENSG00000162729	1	160061130	160068733	13	3	89011	1.5821	0.056812	IGSF8
ENSG00000115607	2	103035149	103069025	145	14	89707	1.5812	0.056915	IL18RAP
ENSG00000070476	3	126156444	126194762	137	17	88136	1.5811	0.05693	ZXDC
ENSG00000253731	5	140753651	140892546	360	28	88352	1.5806	0.056982	PCDHGA6
ENSG00000258474	14	32414059	32419588	40	6	83732	1.5805	0.056992	RP11-187E13.1
ENSG00000131116	19	44111371	44124026	22	5	87765	1.58	0.057055	ZNF428
ENSG00000076043	11	114310108	114321001	29	9	89916	1.5796	0.0571	REXO2
ENSG00000171813	10	134210672	134231367	94	20	83741	1.5795	0.057107	PWWP2B
ENSG00000006831	12	1797740	1897844	311	20	88056	1.5794	0.057119	ADIPOR2
ENSG00000172840	16	66912492	66929657	38	9	84633	1.579	0.057164	PDP2
ENSG00000164463	5	172483355	172566291	211	19	88417	1.5786	0.057216	CREBRF
ENSG00000130226	7	153584182	154685995	4289	315	85569	1.5778	0.057303	DPP6
ENSG00000130940	1	10696661	10856707	464	85	85087	1.5777	0.057314	CASZ1
ENSG00000196968	10	75532049	75540009	11	3	88799	1.5774	0.05735	FUT11
ENSG00000134762	18	28569974	28622781	169	19	86817	1.5771	0.057388	DSC3
ENSG00000185475	11	62554887	62557877	4	2	84490	1.577	0.057403	TMEM179B
ENSG00000198832	22	31500758	31516055	51	9	85436	1.5765	0.05746	SELM
ENSG00000258847	14	66424015	66471241	126	25	87483	1.5763	0.057476	CTD-2014B16.3
ENSG00000198959	20	36756863	36794980	91	14	85937	1.5758	0.057539	TGM2
ENSG00000107731	10	72972327	73062621	336	40	85759	1.5756	0.057555	UNC5B
ENSG00000213171	1	151772740	151778630	6	2	83858	1.5755	0.057571	LINGO4
ENSG00000104907	19	13215716	13228381	21	9	84400	1.5751	0.057622	TRMT1
ENSG00000197124	19	20107867	20150315	157	14	89115	1.5747	0.057666	ZNF682
ENSG00000143258	1	161129240	161135513	4	2	90178	1.5744	0.057694	USP21
ENSG00000088280	1	23755056	23811061	119	14	86290	1.5744	0.057701	ASAP3
ENSG00000197757	12	54384408	54424607	62	12	84062	1.5743	0.057706	HOXC6
ENSG00000188372	7	76026835	76071388	199	25	86761	1.5739	0.057754	ZP3
ENSG00000266076	17	63534220	63637151	268	37	85509	1.5735	0.057797	CTD-2535L24.2
ENSG00000186501	1	27648651	27662891	32	8	85701	1.5732	0.057837	TMEM222
ENSG00000142156	21	47401651	47424964	104	19	82456	1.5729	0.05787	COL6A1
ENSG00000127955	7	79763271	79848718	227	32	87913	1.5725	0.057912	GNAI1
ENSG00000055609	7	151832010	152133090	360	14	85990	1.5724	0.057932	KMT2C
ENSG00000167800	11	67398774	67407031	31	5	84796	1.5722	0.057951	TBX10
ENSG00000099282	10	71211229	71267425	241	17	88451	1.5717	0.058006	TSPAN15
ENSG00000170166	2	177015950	177017954	4	2	88282	1.5716	0.058022	HOXD4
ENSG00000145632	5	57749809	57756087	24	5	90178	1.5715	0.058036	PLK2
ENSG00000188976	1	879584	894689	51	8	84230	1.5711	0.058077	NOC2L
ENSG00000255524	16	28648975	28670003	23	5	82594	1.571	0.058088	NPIPB8
ENSG00000042493	2	85621871	85645555	108	19	88422	1.5703	0.058178	CAPG
ENSG00000154222	1	52811395	52831865	25	9	86841	1.5702	0.058182	CC2D1B
ENSG00000271698	8	145576888	145579269	5	2	84111	1.5699	0.058216	GS1-393G12.13
ENSG00000164879	8	86285665	86361269	129	16	86441	1.5699	0.058217	CA3
ENSG00000159433	15	42867857	43013179	201	20	86858	1.5697	0.058237	STARD9
ENSG00000165685	12	10323141	10344400	88	17	87162	1.5691	0.058315	TMEM52B
ENSG00000143971	2	67624451	67637677	35	5	89528	1.5689	0.058339	ETAA1
ENSG00000163374	1	155629237	155658791	29	7	87301	1.5683	0.058409	YY1AP1
ENSG00000156671	10	76859344	76941881	171	18	88675	1.5682	0.058416	SAMD8
ENSG00000120645	12	175931	287626	437	58	86672	1.568	0.058444	IQSEC3
ENSG00000165678	10	85899196	85913001	48	11	82295	1.5679	0.058453	GHITM
ENSG00000154767	3	14186647	14220283	73	13	89243	1.5678	0.058468	XPC
ENSG00000147684	8	125551344	125580751	127	20	88327	1.5677	0.058475	NDUFB9
ENSG00000141086	16	67961543	67966317	2	1	86386	1.5677	0.05848	CTRL
ENSG00000181027	19	47249303	47280245	104	15	85519	1.5667	0.058594	FKRP
ENSG00000142937	1	45240923	45244451	5	3	87144	1.5663	0.05864	RPS8
ENSG00000139318	12	89741009	89747048	28	5	88553	1.5662	0.058655	DUSP6
ENSG00000160691	1	154934774	154946871	14	3	86386	1.5655	0.058727	SHC1
ENSG00000075624	7	5566782	5603415	151	33	84703	1.5644	0.05886	ACTB
ENSG00000242441	2	48844937	48960287	446	39	88058	1.5642	0.058883	GTF2A1L
ENSG00000139291	12	72079867	72097836	32	6	83120	1.5637	0.058946	TMEM19
ENSG00000108819	17	48211104	48227991	25	10	86538	1.5635	0.058967	PPP1R9B
ENSG00000152611	5	35904397	35938881	132	15	87375	1.5633	0.058988	CAPSL
ENSG00000143850	1	204187979	204346793	526	34	87930	1.5629	0.059043	PLEKHA6
ENSG00000130487	22	50986462	50989451	15	5	87650	1.5627	0.059056	KLHDC7B
ENSG00000215182	11	1151580	1222364	74	11	79564	1.5624	0.059102	MUC5AC
ENSG00000120265	6	150070579	150132556	173	6	86646	1.5621	0.059138	PCMT1
ENSG00000164168	4	148538534	148593195	60	7	85122	1.5616	0.059193	TMEM184C
ENSG00000168273	3	52568029	52613253	97	10	89240	1.5615	0.059208	SMIM4
ENSG00000197706	12	55640982	55642086	8	2	89230	1.5614	0.059215	OR6C74
ENSG00000162267	3	52828784	52843025	23	8	89519	1.5613	0.05923	ITIH3
ENSG00000151348	11	44117099	44266979	279	19	88471	1.5612	0.05924	EXT2
ENSG00000226763	19	44100769	44118649	34	7	86609	1.5611	0.059252	SRRM5
ENSG00000166526	7	99661656	99680171	33	9	89259	1.561	0.059263	ZNF3
ENSG00000168828	9	35869375	35870461	2	1	90178	1.5607	0.059297	OR13J1
ENSG00000166986	12	57869228	57911352	72	7	85649	1.5603	0.059344	MARS
ENSG00000136045	12	108079509	108106944	80	11	88566	1.5599	0.059396	PWP1
ENSG00000163746	3	146109208	146213778	312	13	88431	1.5595	0.059439	PLSCR2
ENSG00000154229	17	64298754	64806861	1828	112	87312	1.5594	0.059449	PRKCA
ENSG00000117448	1	46016215	46035721	40	7	84532	1.559	0.059492	AKR1A1
ENSG00000109991	11	57105848	57138073	94	12	88887	1.5589	0.059511	P2RX3
ENSG00000177283	10	35927177	35930362	2	1	90178	1.5588	0.059518	FZD8
ENSG00000183340	11	96123153	96240738	295	22	87250	1.5588	0.059526	JRKL
ENSG00000214688	10	73471458	73497581	61	11	88189	1.5583	0.059576	C10orf105
ENSG00000170454	12	52817854	52828309	32	6	89704	1.5582	0.059592	KRT75
ENSG00000164169	4	148558936	148605381	51	5	85271	1.5581	0.059609	PRMT10
ENSG00000167552	12	49578579	49583107	6	2	87650	1.558	0.059615	TUBA1A
ENSG00000085231	5	68646811	68665840	26	6	84052	1.5576	0.059668	TAF9
ENSG00000010256	3	48636435	48648409	11	4	88799	1.5575	0.059671	UQCRC1
ENSG00000205838	5	34838938	34899561	187	32	81917	1.5568	0.059759	TTC23L
ENSG00000114850	3	156257929	156272973	48	7	89388	1.5559	0.059868	SSR3
ENSG00000205810	12	10564911	10573194	6	3	86386	1.5556	0.059905	KLRC3
ENSG00000148396	9	139334549	139372141	108	20	85574	1.5552	0.059954	SEC16A
ENSG00000103591	15	67493371	67547533	105	9	88517	1.5551	0.05996	AAGAB
ENSG00000138621	15	75315896	75409803	271	15	87970	1.5545	0.060029	PPCDC
ENSG00000262209	5	140749831	140892546	367	29	88366	1.5541	0.060077	PCDHGB3
ENSG00000170242	11	11862970	11980870	233	23	88778	1.5536	0.06014	USP47
ENSG00000113108	5	139937853	139973337	38	11	86807	1.5535	0.060151	APBB3
ENSG00000122304	16	11369496	11370337	3	2	90178	1.5527	0.060247	PRM2
ENSG00000168754	2	97541620	97684175	338	21	85244	1.5525	0.060266	FAM178B
ENSG00000143839	1	204123944	204135465	46	11	83436	1.5525	0.060274	REN
ENSG00000125872	20	6021424	6034695	47	7	87919	1.5523	0.060298	LRRN4
ENSG00000185823	15	24920541	24928593	25	7	85054	1.5522	0.060312	NPAP1
ENSG00000112695	6	75947391	75960039	21	4	88733	1.5519	0.060345	COX7A2
ENSG00000144909	3	125247702	125313934	247	18	89045	1.5517	0.060364	OSBPL11
ENSG00000143776	1	227177566	227506175	1706	23	88843	1.5515	0.060392	CDC42BPA
ENSG00000187514	2	232571605	232578251	28	7	85332	1.5509	0.060469	PTMA
ENSG00000135999	2	149402009	149545130	341	15	85411	1.5507	0.06049	EPC2
ENSG00000251209	15	98285448	98417780	622	42	88132	1.5505	0.060514	LINC00923
ENSG00000125878	20	584441	591042	16	6	84964	1.5503	0.060532	TCF15
ENSG00000166840	11	58672871	58811000	407	17	87118	1.5496	0.060615	GLYATL1
ENSG00000165633	10	50222290	50323554	351	19	89271	1.5494	0.060642	VSTM4
ENSG00000024862	6	139094657	139114456	68	10	87737	1.5493	0.060656	CCDC28A
ENSG00000213928	14	24630262	24635774	7	4	88011	1.5493	0.060661	IRF9
ENSG00000184845	5	174867042	174871211	10	4	65400	1.5491	0.060678	DRD1
ENSG00000174607	4	115519611	115599380	151	19	87030	1.5482	0.060788	UGT8
ENSG00000261732	16	1682260	1736716	102	10	82866	1.5477	0.060843	LA16c-431H6.6
ENSG00000055130	7	148395006	148498128	240	21	86105	1.5476	0.060862	CUL1
ENSG00000175505	11	67131639	67141648	19	4	86586	1.5473	0.0609	CLCF1
ENSG00000140464	15	74287014	74340153	144	15	87030	1.5466	0.060976	PML
ENSG00000067560	3	49396578	49450431	102	12	88765	1.5463	0.061012	RHOA
ENSG00000004766	7	92861653	92988338	198	28	85241	1.5462	0.061028	CCDC132
ENSG00000106299	7	123321989	123389121	156	14	87142	1.5456	0.061102	WASL
ENSG00000185864	16	21845890	21892148	2	1	82594	1.5453	0.061139	NPIPB4
ENSG00000161813	12	50786166	50873787	160	12	83447	1.5449	0.061191	LARP4
ENSG00000196312	9	99660348	99775862	120	17	82285	1.5441	0.061288	HIATL2
ENSG00000172216	20	48807376	48809212	2	1	82594	1.544	0.061289	CEBPB
ENSG00000105697	19	35771619	35776046	10	4	89420	1.544	0.06129	HAMP
ENSG00000184224	11	67370351	67374177	8	2	88282	1.544	0.061297	C11orf72
ENSG00000091527	3	133292574	133309105	43	8	86827	1.5439	0.061308	CDV3
ENSG00000135847	1	180244515	180472089	602	22	88354	1.5435	0.061356	ACBD6
ENSG00000176231	19	16059818	16060768	6	2	88914	1.5432	0.061395	OR10H4
ENSG00000213366	1	110210644	110252171	170	31	83442	1.5431	0.061399	GSTM2
ENSG00000138039	2	48859428	48982880	488	49	88194	1.543	0.061414	LHCGR
ENSG00000181904	5	134181370	134195427	17	10	83089	1.5429	0.061423	C5orf24
ENSG00000104731	16	87730091	87799598	378	27	86640	1.5423	0.0615	KLHDC4
ENSG00000198440	19	56909335	56947404	78	11	81664	1.5423	0.061505	ZNF583
ENSG00000104687	8	30535583	30585443	140	16	82726	1.5418	0.061565	GSR
ENSG00000173473	3	47626762	47823596	242	16	85073	1.5417	0.061568	SMARCC1
ENSG00000221859	21	46057273	46058370	19	4	82993	1.5412	0.061633	KRTAP10-10
ENSG00000115459	2	85581517	85618875	95	16	88102	1.5408	0.061684	ELMOD3
ENSG00000143543	1	153946745	153950164	2	1	90178	1.5406	0.061707	JTB
ENSG00000177873	3	40518604	40531727	17	4	87501	1.5406	0.061712	ZNF619
ENSG00000181803	14	21108855	21109850	7	2	86928	1.5404	0.061727	OR6S1
ENSG00000169340	16	20370492	20416059	154	20	84815	1.5404	0.061727	PDILT
ENSG00000248712	11	119060347	119067479	12	5	85122	1.5401	0.061764	CCDC153
ENSG00000269891	10	98757795	99052413	879	82	87268	1.5398	0.061809	ARHGAP19-SLIT1
ENSG00000071462	7	73097355	73119491	67	10	85763	1.5395	0.061836	WBSCR22
ENSG00000136826	9	110247133	110252763	11	2	29420	1.5392	0.061876	KLF4
ENSG00000160948	8	145649000	145653931	15	6	78099	1.539	0.061907	VPS28
ENSG00000268162	12	57390745	57391335	2	1	86386	1.5389	0.061913	HBCBP
ENSG00000140859	16	57792129	57896957	391	44	86904	1.5389	0.061915	KIFC3
ENSG00000221916	19	49621655	49622397	2	1	90178	1.5389	0.061916	C19orf73
ENSG00000172789	12	54426637	54429142	5	2	84111	1.5388	0.061922	HOXC5
ENSG00000171763	15	45694529	45713617	26	4	85219	1.5386	0.061955	SPATA5L1
ENSG00000148090	9	93976097	94124195	373	23	85775	1.5385	0.061968	AUH
ENSG00000180340	17	42634925	42636907	1	1	90178	1.5383	0.06199	FZD2
ENSG00000116748	1	115215719	115238239	61	14	88810	1.5377	0.062063	AMPD1
ENSG00000269103	22	21358030	21360736	19	6	86186	1.5374	0.062098	AC002472.1
ENSG00000135736	16	57546090	57570511	88	15	86214	1.5372	0.062118	CCDC102A
ENSG00000151322	14	33404139	34273382	2912	278	86222	1.5368	0.06217	NPAS3
ENSG00000110921	12	110011060	110035067	72	14	89441	1.5368	0.062172	MVK
ENSG00000160695	11	118938403	118952688	38	5	88781	1.5364	0.062223	VPS11
ENSG00000242180	11	5363744	5364809	8	2	90178	1.5361	0.062262	OR51B5
ENSG00000176148	11	33060963	33127489	284	18	84276	1.5359	0.062281	TCP11L1
ENSG00000188848	4	42112955	42154895	110	14	84217	1.5357	0.0623	BEND4
ENSG00000185252	22	20748405	20762745	47	4	88080	1.5353	0.062349	ZNF74
ENSG00000167703	17	1472561	1532180	256	51	83078	1.5344	0.06247	SLC43A2
ENSG00000143379	1	150898739	150937213	70	13	88878	1.5343	0.062484	SETDB1
ENSG00000196805	1	153042700	153113927	243	24	84092	1.5342	0.062485	SPRR2B
ENSG00000113196	5	153854532	153857824	10	6	89420	1.5342	0.062488	HAND1
ENSG00000136867	9	115913222	115926417	70	13	89311	1.5342	0.062494	SLC31A2
ENSG00000197938	3	98001732	98002676	3	1	90178	1.534	0.062519	OR5H2
ENSG00000113734	5	172571445	172591390	55	12	87420	1.5335	0.062581	BNIP1
ENSG00000166863	12	57403784	57422667	31	6	86290	1.5326	0.062683	TAC3
ENSG00000224474	10	99179228	99185831	13	6	83241	1.5324	0.062712	AL355490.1
ENSG00000119314	9	114980715	115095947	334	11	85276	1.5323	0.06272	PTBP3
ENSG00000143321	1	156711899	156736717	61	15	86835	1.5322	0.062732	HDGF
ENSG00000129562	14	23033805	23058175	155	10	80723	1.532	0.062763	DAD1
ENSG00000197532	1	158516918	158517895	2	1	90178	1.5318	0.062786	OR6Y1
ENSG00000159335	12	6874682	6880116	9	2	85122	1.5318	0.06279	PTMS
ENSG00000111711	12	21654715	21671342	84	14	89275	1.5313	0.062847	GOLT1B
ENSG00000147642	8	110586207	110704020	315	23	83564	1.5312	0.062854	SYBU
ENSG00000166272	10	104503727	104576021	225	24	86815	1.5311	0.06287	WBP1L
ENSG00000157978	1	25870071	25895377	75	11	83111	1.531	0.06288	LDLRAP1
ENSG00000132975	13	27329341	27334922	14	5	86928	1.531	0.062888	GPR12
ENSG00000179097	3	88039846	88042919	6	4	87650	1.5308	0.062909	HTR1F
ENSG00000130723	9	134269480	134375584	238	19	86609	1.5306	0.062932	PRRC2B
ENSG00000167083	17	47280153	47287936	27	8	85715	1.5306	0.062933	GNGT2
ENSG00000162913	1	228391207	228401365	21	4	88372	1.5302	0.062978	C1orf145
ENSG00000166333	11	6624961	6632102	29	4	83640	1.5298	0.063031	ILK
ENSG00000197632	18	61538926	61571124	122	4	89619	1.5295	0.06307	SERPINB2
ENSG00000139514	13	30083547	30169825	251	26	86310	1.5292	0.063111	SLC7A1
ENSG00000171848	2	10262455	10271545	17	5	84378	1.5291	0.063117	RRM2
ENSG00000175646	16	11374693	11375207	1	1	90178	1.5291	0.06312	PRM1
ENSG00000143179	1	165796768	165880855	160	24	86007	1.5287	0.063163	UCK2
ENSG00000148053	9	87283466	87638505	967	68	87429	1.5287	0.063167	NTRK2
ENSG00000170848	19	43406231	43423715	29	5	80007	1.5281	0.063248	PSG6
ENSG00000139354	12	100967461	101022064	134	15	87920	1.5268	0.063408	GAS2L3
ENSG00000135341	6	91223292	91296764	184	16	87586	1.5267	0.063424	MAP3K7
ENSG00000157077	1	52608046	52812358	241	19	85811	1.5266	0.063434	ZFYVE9
ENSG00000110427	11	33563618	33695648	326	30	87293	1.5265	0.063447	KIAA1549L
ENSG00000126457	19	50179043	50192286	21	13	85483	1.5263	0.063464	PRMT1
ENSG00000173848	10	5454514	5500426	95	9	86683	1.5263	0.063468	NET1
ENSG00000183624	3	128997671	129025029	56	4	87876	1.5259	0.063516	HMCES
ENSG00000131152	16	87336482	87367879	140	23	88715	1.5257	0.063547	RP11-178L8.4
ENSG00000176697	11	27676440	27743605	121	16	86062	1.5255	0.063564	BDNF
ENSG00000134285	12	49315301	49320257	9	3	88493	1.5254	0.063581	FKBP11
ENSG00000079931	6	132617194	132722684	286	27	85095	1.5253	0.063597	MOXD1
ENSG00000104957	19	13842574	13874110	92	12	84820	1.5251	0.063616	CCDC130
ENSG00000145335	4	90645250	90759466	396	24	88456	1.5248	0.063654	SNCA
ENSG00000103091	16	74907468	75034071	436	51	84534	1.5242	0.063725	WDR59
ENSG00000147896	9	27524312	27526496	13	5	88428	1.5239	0.063771	IFNK
ENSG00000197885	3	23933151	23988082	196	15	86485	1.5237	0.063796	NKIRAS1
ENSG00000196475	4	80327508	80329372	1	1	90178	1.5236	0.0638	GK2
ENSG00000196578	3	97806017	97806946	4	2	90178	1.5229	0.063898	OR5AC2
ENSG00000232263	21	31661463	31661832	2	1	90178	1.5226	0.063924	KRTAP25-1
ENSG00000117676	1	26856252	26901521	94	12	86646	1.5226	0.063927	RPS6KA1
ENSG00000010318	3	52444673	52457657	13	6	86094	1.5223	0.063965	PHF7
ENSG00000112394	6	111408781	111552397	273	19	83714	1.5217	0.064041	SLC16A10
ENSG00000169744	4	16503164	16900432	1171	119	86352	1.5213	0.064092	LDB2
ENSG00000012822	12	54104903	54121529	41	8	89068	1.521	0.064128	CALCOCO1
ENSG00000140400	15	75648133	75660971	9	5	83437	1.5209	0.064142	MAN2C1
ENSG00000185669	16	88744090	88752901	18	6	85543	1.5209	0.064142	SNAI3
ENSG00000091831	6	151977826	152450754	1571	82	87447	1.5208	0.064157	ESR1
ENSG00000162745	1	161952982	161993644	143	27	85676	1.5206	0.06418	OLFML2B
ENSG00000269415	3	59957215	59957583	3	1	90178	1.5204	0.064202	NPCDR1
ENSG00000169062	13	115047059	115071283	73	15	86750	1.5197	0.06429	UPF3A
ENSG00000149295	11	113280318	113346413	177	24	87779	1.5195	0.064324	DRD2
ENSG00000087086	19	49468558	49470135	3	1	82594	1.5192	0.064353	FTL
ENSG00000139687	13	48877887	49056122	260	18	84406	1.5191	0.064363	RB1
ENSG00000002726	7	150521715	150558592	189	17	87944	1.5191	0.064368	AOC1
ENSG00000256660	12	10163226	10171218	20	7	89420	1.5187	0.064417	CLEC12B
ENSG00000196860	14	58862634	58875419	8	5	77010	1.5187	0.064422	TOMM20L
ENSG00000121486	1	185087220	185126204	66	6	83398	1.518	0.064502	TRMT1L
ENSG00000129474	14	23440383	23451851	18	4	88071	1.518	0.064507	AJUBA
ENSG00000168899	2	85811531	85820535	22	6	88110	1.518	0.064513	VAMP5
ENSG00000183474	5	68856035	68890550	6	3	82594	1.5179	0.064515	GTF2H2C
ENSG00000214900	14	50448430	50474238	92	16	85974	1.5179	0.064521	C14orf182
ENSG00000106290	7	99704693	99717464	19	5	88981	1.5177	0.064541	TAF6
ENSG00000255863	12	49315767	49333446	46	6	88364	1.5175	0.06457	AC073610.5
ENSG00000147443	8	21766384	21771371	10	4	86386	1.5171	0.064616	DOK2
ENSG00000103647	15	68871308	69020145	463	57	85755	1.517	0.064631	CORO2B
ENSG00000123908	8	141541264	141645718	336	37	87113	1.5156	0.064808	AGO2
ENSG00000110172	11	89934328	89956532	71	8	88267	1.5156	0.064809	CHORDC1
ENSG00000112195	6	41158015	41168932	49	10	85999	1.5154	0.064839	TREML2
ENSG00000137709	11	120107349	120190653	210	30	86607	1.5153	0.064843	POU2F3
ENSG00000105711	19	35521588	35531352	24	6	84174	1.5153	0.064851	SCN1B
ENSG00000122375	10	88414314	88426605	49	12	88028	1.5149	0.064904	OPN4
ENSG00000166025	11	94439597	94609918	345	38	84560	1.5146	0.064941	AMOTL1
ENSG00000161328	11	537527	554916	105	17	87794	1.5141	0.065001	LRRC56
ENSG00000115524	2	198254508	198299815	51	9	88245	1.514	0.065008	SF3B1
ENSG00000092929	17	73823306	73840798	72	11	87861	1.514	0.065017	UNC13D
ENSG00000143032	1	91177096	91182794	10	6	87903	1.5139	0.065019	BARHL2
ENSG00000109927	11	120971882	121062202	288	18	87258	1.5139	0.065024	TECTA
ENSG00000182111	7	57509883	57533252	100	6	87313	1.5138	0.065042	ZNF716
ENSG00000263711	18	70818476	70931715	329	28	86582	1.5134	0.065093	RP11-169F17.1
ENSG00000115159	2	157291802	157470247	357	21	74245	1.5133	0.0651	GPD2
ENSG00000136807	9	130547958	130553066	11	3	87420	1.5132	0.065113	CDK9
ENSG00000157557	21	40177231	40196879	44	9	85352	1.5126	0.065189	ETS2
ENSG00000145879	5	147691982	147695485	10	2	89420	1.5126	0.06519	SPINK7
ENSG00000164258	5	52856463	52979168	379	22	89240	1.5125	0.0652	NDUFS4
ENSG00000221836	7	143747461	143748473	4	1	90178	1.5115	0.065329	OR2A5
ENSG00000100253	22	50925213	50929077	26	10	84344	1.5115	0.065334	MIOX
ENSG00000095970	6	41126244	41130924	3	2	85122	1.5114	0.065338	TREM2
ENSG00000129484	14	20811741	20826064	58	8	86255	1.5114	0.065341	PARP2
ENSG00000249240	15	65134082	65223118	262	18	84765	1.5113	0.065359	AC069368.3
ENSG00000024048	6	42531800	42661242	231	22	87486	1.5103	0.065481	UBR2
ENSG00000157796	4	39184024	39287430	206	11	86394	1.5101	0.065515	WDR19
ENSG00000104835	19	39405906	39440495	101	12	84396	1.5095	0.065589	SARS2
ENSG00000269547	19	39406044	39440495	101	12	84396	1.5095	0.065589	CTC-360G5.8
ENSG00000178772	3	194060494	194072057	84	10	85844	1.5093	0.065614	CPN2
ENSG00000196562	20	46285092	46415360	566	85	86285	1.5092	0.065618	SULF2
ENSG00000125522	20	62737173	62738524	5	2	87144	1.5092	0.065628	NPBWR2
ENSG00000100802	14	23456110	23479375	34	8	85494	1.5092	0.06563	C14orf93
ENSG00000023516	13	42846289	42897396	126	15	82780	1.5091	0.065631	AKAP11
ENSG00000080709	5	113696642	113832337	319	37	87837	1.5082	0.065749	KCNN2
ENSG00000189056	7	103112231	103629963	2169	104	85710	1.5081	0.065759	RELN
ENSG00000169208	14	22037934	22038875	10	5	78885	1.5081	0.065768	OR10G3
ENSG00000185479	12	52840435	52845910	21	7	86205	1.5079	0.065796	KRT6B
ENSG00000205502	15	62455734	62457482	6	3	88914	1.5073	0.065867	C2CD4B
ENSG00000138663	4	83955600	83996971	52	10	82318	1.5072	0.065877	COPS4
ENSG00000050767	5	177664619	178017556	1541	124	85515	1.5071	0.065895	COL23A1
ENSG00000137962	1	94614544	94740624	213	33	88188	1.507	0.0659	ARHGAP29
ENSG00000173598	12	93771659	93797024	81	13	82187	1.5069	0.065917	NUDT4
ENSG00000131738	17	39519746	39526052	12	4	88914	1.5062	0.066008	KRT33B
ENSG00000164897	7	150778167	150780633	3	2	85122	1.506	0.066027	TMUB1
ENSG00000143384	1	150547032	150552066	8	4	90178	1.506	0.066037	MCL1
ENSG00000158792	16	89762751	89768113	15	4	84616	1.5058	0.066058	SPATA2L
ENSG00000198435	9	140194083	140196703	4	2	82594	1.5054	0.06611	NRARP
ENSG00000099957	22	21364097	21383119	80	18	83552	1.5053	0.066127	P2RX6
ENSG00000143774	1	228327663	228336685	13	5	89595	1.5051	0.066154	GUK1
ENSG00000269679	18	77275812	77276057	1	1	90178	1.505	0.06616	AC018445.1
ENSG00000164619	7	33944523	34195484	548	48	85485	1.505	0.066166	BMPER
ENSG00000179930	1	182023705	182030847	8	2	90178	1.5047	0.066207	ZNF648
ENSG00000185345	6	161768452	163148803	5357	253	86748	1.5044	0.066236	PARK2
ENSG00000125485	9	135468384	135545788	170	21	88795	1.5044	0.066244	DDX31
ENSG00000053371	1	19630459	19638640	25	9	87751	1.5039	0.066305	AKR7A2
ENSG00000143772	1	226819391	226927024	209	33	86702	1.5038	0.066319	ITPKB
ENSG00000137672	11	101322295	101743293	1848	46	88189	1.5035	0.066353	TRPC6
ENSG00000127588	16	848041	850733	13	4	84928	1.5034	0.066372	GNG13
ENSG00000125944	1	23630264	23670829	38	6	86186	1.5033	0.066378	HNRNPR
ENSG00000250317	4	25863452	25931435	210	27	87726	1.503	0.066414	SMIM20
ENSG00000160305	21	47878812	47989926	427	29	87670	1.503	0.066414	DIP2A
ENSG00000153814	7	27870192	28220362	960	84	87174	1.5028	0.066441	JAZF1
ENSG00000102977	16	67691415	67694713	5	2	85628	1.5028	0.066444	ACD
ENSG00000204278	17	76227391	76237068	38	9	86985	1.5026	0.066468	TMEM235
ENSG00000234511	5	169659451	169679579	26	7	84052	1.5026	0.066471	C5orf58
ENSG00000110436	11	35272753	35441610	538	36	88027	1.5022	0.066529	SLC1A2
ENSG00000157227	14	23305766	23318236	39	14	84733	1.5019	0.066567	MMP14
ENSG00000010165	1	171750788	171783163	98	7	87951	1.5018	0.066575	METTL13
ENSG00000140873	16	77281710	77469011	1046	50	87511	1.5017	0.066593	ADAMTS18
ENSG00000126453	19	50168823	50177173	11	3	86041	1.501	0.066684	BCL2L12
ENSG00000166147	15	48700503	48938046	423	16	87277	1.5008	0.066698	FBN1
ENSG00000163026	2	24252210	24272445	51	12	88394	1.5005	0.066737	C2orf44
ENSG00000134030	18	46065417	46389588	1115	123	86609	1.5002	0.066777	CTIF
ENSG00000153495	13	111968531	111996596	157	27	85594	1.5002	0.066782	TEX29
ENSG00000154710	7	66147151	66276451	447	21	88670	1.5	0.06681	RABGEF1
ENSG00000187185	16	57832098	57850850	44	12	84164	1.499	0.066937	CTD-2600O9.1
ENSG00000127928	7	93220885	93540577	908	57	85775	1.498	0.067063	GNGT1
ENSG00000249049	4	92240185	92246457	26	3	89595	1.4978	0.06709	RP11-763F8.1
ENSG00000197647	19	12125547	12146556	35	5	88228	1.4975	0.06713	ZNF433
ENSG00000105954	7	25264189	25268105	24	6	84525	1.4974	0.067147	NPVF
ENSG00000197272	16	28510683	28523372	28	6	85061	1.4968	0.067225	IL27
ENSG00000178965	1	75033795	75139422	170	20	85102	1.496	0.067323	C1orf173
ENSG00000125449	17	73106047	73126360	51	11	84378	1.4958	0.067356	ARMC7
ENSG00000186272	19	57922531	57933307	23	7	83583	1.4956	0.067382	ZNF17
ENSG00000129480	14	31915242	31926716	23	4	88529	1.4955	0.06739	DTD2
ENSG00000082269	6	71122644	71270877	311	9	87195	1.4949	0.067464	FAM135A
ENSG00000165120	7	129847700	129856683	22	6	83973	1.4943	0.067544	SSMEM1
ENSG00000177414	1	64669310	64733051	172	17	87718	1.494	0.067588	UBE2U
ENSG00000242689	11	58390146	58393198	5	2	90178	1.494	0.067591	CNTF
ENSG00000071794	3	148747914	148804341	121	17	83589	1.4939	0.067596	HLTF
ENSG00000268421	10	131308884	131309525	4	2	90178	1.4935	0.067654	AL355531.2
ENSG00000047457	3	148880197	148939842	178	31	87375	1.4931	0.067709	CP
ENSG00000076685	10	104845940	104953056	257	15	88647	1.493	0.067722	NT5C2
ENSG00000162641	1	109358520	109506106	540	32	86664	1.4928	0.067742	AKNAD1
ENSG00000196646	19	12273879	12300064	46	10	86386	1.4927	0.067759	ZNF136
ENSG00000105640	19	17970685	17974962	14	3	88011	1.4927	0.067759	RPL18A
ENSG00000169836	4	104507188	104640973	448	30	85886	1.4926	0.067765	TACR3
ENSG00000170956	19	42300369	42315591	38	3	30495	1.4925	0.067787	CEACAM3
ENSG00000143851	1	202116141	202130716	46	18	84737	1.4924	0.067793	PTPN7
ENSG00000140391	15	77336359	77376326	48	10	84981	1.4923	0.067816	TSPAN3
ENSG00000143412	1	150954493	150968110	39	11	89400	1.4918	0.067874	ANXA9
ENSG00000105327	19	47724081	47736023	13	7	83177	1.4917	0.067886	BBC3
ENSG00000163235	2	70674412	70781325	355	40	87405	1.4916	0.067898	TGFA
ENSG00000156711	6	36095586	36107842	30	9	84111	1.4909	0.067995	MAPK13
ENSG00000108039	10	111624524	111683311	111	15	85410	1.4909	0.067997	XPNPEP1
ENSG00000225950	19	49559050	49568333	27	9	83718	1.4908	0.068001	NTF4
ENSG00000185339	22	31002825	31023265	132	19	88633	1.4907	0.068025	TCN2
ENSG00000004777	19	36265434	36279724	40	6	88851	1.4905	0.068043	ARHGAP33
ENSG00000129151	11	27062272	27149356	279	20	87768	1.4903	0.068078	BBOX1
ENSG00000228075	18	54814293	54817531	11	3	88110	1.4901	0.068103	BOD1L2
ENSG00000127863	13	24144509	24250232	378	36	87978	1.4898	0.068138	TNFRSF19
ENSG00000215549	13	26442061	26455095	16	4	86386	1.4895	0.068181	AL138815.1
ENSG00000268533	19	57905551	57949825	81	14	83447	1.4894	0.068188	AC004076.7
ENSG00000169247	5	148303202	148442726	421	35	87824	1.4893	0.06821	SH3TC2
ENSG00000143486	1	206744620	206785904	81	16	72345	1.4892	0.068221	EIF2D
ENSG00000213853	16	10622279	10674555	255	47	84712	1.489	0.068243	EMP2
ENSG00000185650	14	69254377	69263190	18	5	89335	1.4886	0.068293	ZFP36L1
ENSG00000100416	22	46726772	46753237	58	9	87563	1.4884	0.068316	TRMU
ENSG00000174325	2	189598882	189654831	182	11	78902	1.4883	0.068335	DIRC1
ENSG00000124733	6	42979832	42981706	5	3	87144	1.4883	0.068335	MEA1
ENSG00000167699	17	660337	685581	78	13	86872	1.4882	0.068351	GLOD4
ENSG00000157103	3	11034410	11080933	168	41	86170	1.488	0.068374	SLC6A1
ENSG00000213064	1	168195176	168222263	46	7	82135	1.4879	0.068386	SFT2D2
ENSG00000184702	22	19701987	19712295	4	2	82594	1.4876	0.068431	2005-09-01
ENSG00000143079	1	112938803	113006078	165	7	87696	1.4871	0.068493	CTTNBP2NL
ENSG00000106511	7	15650837	15726437	262	24	87692	1.4868	0.068538	MEOX2
ENSG00000140545	15	89441916	89456642	64	12	84858	1.4867	0.068548	MFGE8
ENSG00000041988	1	6684926	6695646	32	6	86175	1.4866	0.068566	THAP3
ENSG00000147894	9	27546544	27573864	109	15	88926	1.4864	0.068589	C9orf72
ENSG00000240184	5	140855580	140892542	83	16	88361	1.4861	0.068629	PCDHGC3
ENSG00000136275	7	47834889	47859445	95	16	89460	1.4858	0.068667	C7orf69
ENSG00000149488	20	2517253	2622430	426	30	87009	1.4851	0.068759	TMC2
ENSG00000004838	3	50378541	50384283	3	1	90178	1.485	0.068777	ZMYND10
ENSG00000170961	8	122624356	122653630	79	9	87202	1.4845	0.068839	HAS2
ENSG00000160408	9	130647600	130667687	42	12	85303	1.4845	0.068839	ST6GALNAC6
ENSG00000157827	2	153191751	153506348	1009	55	88324	1.4845	0.068841	FMNL2
ENSG00000158864	1	161166894	161184185	33	11	86731	1.4844	0.068855	NDUFS2
ENSG00000120314	5	140044261	140053709	20	5	89040	1.4843	0.06887	WDR55
ENSG00000187616	9	136379708	136393734	39	11	83177	1.4841	0.068898	TMEM8C
ENSG00000130675	7	156786745	156803345	55	17	85765	1.484	0.068902	MNX1
ENSG00000204219	1	23707554	23751233	125	19	85446	1.4837	0.068941	TCEA3
ENSG00000132205	18	2847028	2915991	259	51	83564	1.4837	0.068946	EMILIN2
ENSG00000029363	6	136578001	136610989	26	8	83469	1.4835	0.068965	BCLAF1
ENSG00000231256	17	41857803	41864980	20	2	89040	1.4831	0.06902	C17orf105
ENSG00000213934	11	5269313	5271122	17	5	83486	1.483	0.069035	HBG1
ENSG00000180210	11	46740730	46761056	55	8	84846	1.483	0.069036	F2
ENSG00000144476	2	237476430	237491001	34	8	85494	1.4824	0.069117	ACKR3
ENSG00000105339	8	142127377	142205907	187	38	86447	1.4824	0.069121	DENND3
ENSG00000101384	20	10618332	10654694	122	27	87201	1.4823	0.069126	JAG1
ENSG00000144057	2	107418056	107503564	317	21	89365	1.4818	0.069199	ST6GAL2
ENSG00000108179	10	81107225	81115093	20	6	86386	1.4817	0.069209	PPIF
ENSG00000157119	3	42727011	42734036	9	4	85122	1.4817	0.069212	KLHL40
ENSG00000140057	14	96858448	96955764	248	40	85258	1.4817	0.069216	AK7
ENSG00000130307	19	17359985	17393595	120	18	85698	1.4816	0.069219	USHBP1
ENSG00000145384	4	120238405	120243545	41	3	88883	1.4815	0.069233	FABP2
ENSG00000131910	1	27237980	27240457	5	2	87144	1.4815	0.069241	NR0B2
ENSG00000144554	3	10068098	10143614	232	8	87759	1.4812	0.069272	FANCD2
ENSG00000105894	7	136912088	137028611	319	41	87970	1.4811	0.069288	PTN
ENSG00000131153	16	85709804	85723679	51	8	82462	1.4809	0.069314	GINS2
ENSG00000205592	12	40787197	40964632	975	30	88710	1.4808	0.069331	MUC19
ENSG00000113361	5	31193857	31329253	298	35	87231	1.4805	0.069372	CDH6
ENSG00000067221	15	74275547	74286963	28	6	89365	1.48	0.069441	STOML1
ENSG00000116574	1	228870824	228882416	45	7	86170	1.4797	0.06948	RHOU
ENSG00000233276	3	49394609	49396033	2	1	90178	1.4795	0.069508	GPX1
ENSG00000104324	8	97657455	98161882	810	49	87241	1.4792	0.069543	CPQ
ENSG00000174990	16	87921625	87970135	273	44	82779	1.4791	0.069551	CA5A
ENSG00000135749	1	233119181	233431459	1150	65	87018	1.479	0.069571	PCNXL2
ENSG00000138623	15	74701630	74726808	69	15	88322	1.4789	0.069581	SEMA7A
ENSG00000159176	1	201452658	201478584	111	15	85539	1.4785	0.069634	CSRP1
ENSG00000146013	5	137588068	137610360	43	11	87709	1.4778	0.069732	GFRA3
ENSG00000082438	2	165510134	165700189	562	28	89007	1.477	0.069839	COBLL1
ENSG00000175895	8	96146032	96168912	71	8	85158	1.4769	0.069855	PLEKHF2
ENSG00000176571	8	87878670	88627447	2256	62	86912	1.4767	0.069872	CNBD1
ENSG00000172986	3	72937224	73047289	358	25	85946	1.4765	0.069902	GXYLT2
ENSG00000124571	6	43490072	43543812	93	13	88139	1.4763	0.069931	XPO5
ENSG00000008226	3	38080696	38165516	251	17	87247	1.4761	0.069963	DLEC1
ENSG00000229615	2	87089023	87092827	4	2	67634	1.4755	0.070041	AC111200.1
ENSG00000165029	9	107543283	107690518	628	75	87088	1.4755	0.070043	ABCA1
ENSG00000179165	6	36358328	36410666	189	14	87570	1.4752	0.070075	PXT1
ENSG00000121380	12	12202778	12364018	567	62	86220	1.4748	0.070128	BCL2L14
ENSG00000188738	2	186603355	186698017	223	10	89260	1.4748	0.070134	FSIP2
ENSG00000166595	16	66965959	66968326	3	2	90178	1.4741	0.070225	FAM96B
ENSG00000011405	11	17099277	17229530	238	22	87200	1.4741	0.070232	PIK3C2A
ENSG00000244094	1	153084590	153085991	3	1	85122	1.4736	0.070295	SPRR2F
ENSG00000039123	5	54603588	54721409	258	9	88979	1.4733	0.070331	SKIV2L2
ENSG00000104695	8	30631973	30671830	108	12	87720	1.4726	0.070431	PPP2CB
ENSG00000135002	9	79000433	79009433	33	8	85607	1.4723	0.070468	RFK
ENSG00000178201	19	57966542	57967854	2	1	90178	1.472	0.07051	VN1R1
ENSG00000166106	11	130318869	130346532	71	15	85585	1.4719	0.070528	ADAMTS15
ENSG00000178175	5	71738479	71803554	174	20	88183	1.4717	0.070557	ZNF366
ENSG00000177602	17	3627211	3630067	10	2	86386	1.4716	0.070563	GSG2
ENSG00000135093	12	109460894	109525831	113	19	77596	1.4715	0.070572	USP30
ENSG00000198492	1	29063133	29096287	57	8	87517	1.4713	0.070599	YTHDF2
ENSG00000182718	15	60639333	60695082	152	25	84895	1.4713	0.070605	ANXA2
ENSG00000104341	8	98787285	98865241	423	14	87453	1.4713	0.070611	LAPTM4B
ENSG00000143199	1	167778625	167883453	369	48	86894	1.471	0.070649	ADCY10
ENSG00000103534	16	19421818	19510435	373	29	87946	1.4708	0.070668	TMC5
ENSG00000163812	3	44956749	45017677	75	9	88066	1.4708	0.07067	ZDHHC3
ENSG00000128655	2	178487980	178973066	1835	45	88384	1.4702	0.070759	PDE11A
ENSG00000224470	16	71879894	71919171	74	12	88242	1.4694	0.070858	ATXN1L
ENSG00000186862	10	102767440	102790890	77	24	84170	1.4694	0.070866	PDZD7
ENSG00000165312	10	23728198	23731308	3	1	87650	1.4691	0.070899	OTUD1
ENSG00000182634	11	123908773	123909717	9	2	85122	1.469	0.070921	OR10G7
ENSG00000081386	9	99518147	99540411	30	6	86639	1.4689	0.070926	ZNF510
ENSG00000144747	3	69068978	69101484	62	9	89077	1.4687	0.070959	TMF1
ENSG00000077498	11	88910620	89028927	325	17	88801	1.4683	0.071014	TYR
ENSG00000269533	19	57901252	57931362	62	13	85530	1.4682	0.071031	AC003002.6
ENSG00000176155	17	80059336	80170706	537	9	86890	1.4681	0.071035	CCDC57
ENSG00000114455	3	108015376	108097132	303	22	88406	1.4678	0.071075	HHLA2
ENSG00000107164	9	133454352	133513739	157	24	86378	1.4677	0.071099	FUBP3
ENSG00000136378	15	79051545	79103773	221	15	85515	1.4676	0.071101	ADAMTS7
ENSG00000113161	5	74632154	74657929	44	9	87611	1.4674	0.071132	HMGCR
ENSG00000196411	7	100400187	100425121	72	12	86714	1.4672	0.071161	EPHB4
ENSG00000167751	19	51364824	51383823	124	19	87793	1.4665	0.071254	KLK2
ENSG00000168310	4	185308867	185395734	326	61	84972	1.4665	0.071262	IRF2
ENSG00000164972	9	34379017	34397830	36	8	89757	1.4659	0.071335	C9orf24
ENSG00000088256	19	3094408	3124002	143	19	83814	1.4653	0.071413	GNA11
ENSG00000123349	12	53689075	53693234	10	2	89420	1.4653	0.071421	PFDN5
ENSG00000004399	3	129274018	129325661	171	20	88847	1.4652	0.071435	PLXND1
ENSG00000112333	6	108487262	108510013	35	8	85194	1.4651	0.071443	NR2E1
ENSG00000196917	12	123104824	123215390	335	31	85406	1.4651	0.071448	HCAR1
ENSG00000183066	22	42394729	42454460	121	11	89112	1.4651	0.071453	WBP2NL
ENSG00000221813	7	143701022	143702068	2	1	86386	1.4647	0.071503	OR6B1
ENSG00000172774	11	57982217	57983195	9	2	89335	1.4644	0.071542	OR1S1
ENSG00000163660	3	156864297	156878549	26	4	89886	1.4644	0.071543	CCNL1
ENSG00000131504	5	140894583	140998622	172	27	87723	1.4644	0.071543	DIAPH1
ENSG00000182901	1	240931554	241520530	2107	160	85530	1.4644	0.071545	RGS7
ENSG00000140718	16	53737875	54155853	1386	114	87329	1.4642	0.071563	FTO
ENSG00000155265	10	99609996	99631337	39	7	88039	1.4641	0.071583	GOLGA7B
ENSG00000244242	11	1753640	1771821	60	7	88408	1.4636	0.071651	IFITM10
ENSG00000108798	17	47287589	47300587	45	11	87481	1.4634	0.07168	ABI3
ENSG00000100036	22	31031639	31065003	144	28	87966	1.4629	0.071753	SLC35E4
ENSG00000127578	16	679239	684116	19	3	82594	1.4628	0.071758	WFIKKN1
ENSG00000101596	18	2655737	2805015	585	22	85277	1.4628	0.071766	SMCHD1
ENSG00000164610	7	33134409	33149013	39	6	87844	1.4627	0.071769	RP9
ENSG00000268275	6	41653964	41654127	1	1	90178	1.4627	0.07178	AL035588.1
ENSG00000113240	5	178029665	178057616	50	10	85173	1.4626	0.071786	CLK4
ENSG00000204049	10	79626633	79629368	6	2	88914	1.4622	0.071842	AL391421.1
ENSG00000071894	8	145618444	145634753	23	6	79662	1.4615	0.071934	CPSF1
ENSG00000166856	12	57388230	57390468	2	1	90178	1.4608	0.072035	GPR182
ENSG00000134121	3	238279	451090	931	63	87300	1.4606	0.072062	CHL1
ENSG00000168874	2	85978467	86015189	81	13	84654	1.4605	0.07207	ATOH8
ENSG00000173662	1	6615241	6639817	54	9	84420	1.4604	0.072089	TAS1R1
ENSG00000112697	6	75962640	75994684	54	6	88212	1.4601	0.072133	TMEM30A
ENSG00000172115	7	25159710	25164980	8	3	90178	1.4589	0.0723	CYCS
ENSG00000137727	11	110447766	110583912	346	21	87920	1.4579	0.07243	ARHGAP20
ENSG00000100632	14	69846848	69865344	50	11	87768	1.4577	0.072461	ERH
ENSG00000048052	7	18126572	19042039	2482	168	86228	1.4577	0.072464	HDAC9
ENSG00000079974	22	51205929	51222091	35	5	82594	1.4576	0.072479	RABL2B
ENSG00000137166	6	41514164	41570122	169	22	86827	1.4575	0.07249	FOXP4
ENSG00000269650	20	34756461	34758180	6	2	86386	1.4574	0.072503	AL121895.1
ENSG00000107331	9	139901686	139923367	48	13	87176	1.4572	0.072524	ABCA2
ENSG00000152253	2	169690642	169769881	220	27	87010	1.4572	0.072535	SPC25
ENSG00000179562	7	127220672	127233665	40	10	89799	1.4569	0.07257	GCC1
ENSG00000254440	6	138537129	138539627	10	2	88661	1.4569	0.072577	PBOV1
ENSG00000138814	4	101944566	102269435	751	46	87665	1.4567	0.072605	PPP3CA
ENSG00000143294	1	156720402	156770607	143	20	86960	1.4562	0.072671	PRCC
ENSG00000204393	20	31175281	31196695	61	13	73019	1.456	0.072691	RP11-410N8.4
ENSG00000168748	16	66878282	66888056	15	4	89167	1.456	0.072692	CA7
ENSG00000171604	5	139026884	139063467	62	10	84551	1.456	0.072695	CXXC5
ENSG00000239605	2	47272677	47382517	548	51	86240	1.456	0.072702	C2orf61
ENSG00000122025	13	28577411	28674729	452	22	84165	1.4559	0.072705	FLT3
ENSG00000163751	3	148583043	148614983	93	12	87414	1.4557	0.072731	CPA3
ENSG00000004864	7	95749532	95951459	273	12	87878	1.455	0.072839	SLC25A13
ENSG00000236882	5	95187936	95195837	36	10	86175	1.4549	0.072851	C5orf27
ENSG00000071655	19	1576639	1592882	33	8	84892	1.4546	0.072893	MBD3
ENSG00000092445	15	41849873	41871536	41	8	87403	1.4545	0.0729	TYRO3
ENSG00000117971	15	78916461	79020096	263	21	86891	1.4543	0.072931	CHRNB4
ENSG00000145386	4	122737599	122745087	18	5	87229	1.454	0.072977	CCNA2
ENSG00000114638	3	118892364	118924000	118	24	87286	1.4537	0.073012	UPK1B
ENSG00000129460	14	23938897	23979071	100	11	84574	1.4537	0.073016	NGDN
ENSG00000114416	3	180585929	180700541	213	18	86953	1.4533	0.073071	FXR1
ENSG00000168925	16	75252898	75258822	33	7	85377	1.4525	0.073184	CTRB1
ENSG00000097033	1	87170259	87213867	81	13	87473	1.4523	0.073206	SH3GLB1
ENSG00000105514	19	11432722	11456946	76	7	83791	1.4523	0.073215	RAB3D
ENSG00000010319	3	52467069	52479101	16	7	84964	1.452	0.073248	SEMA3G
ENSG00000170439	12	56075330	56078395	10	3	84869	1.452	0.07325	METTL7B
ENSG00000162377	1	53152508	53164038	24	5	86702	1.4518	0.073277	COA7
ENSG00000102924	16	49311828	49315742	12	5	88282	1.4517	0.07329	CBLN1
ENSG00000114204	3	167159577	167196792	109	11	87070	1.4516	0.0733	SERPINI2
ENSG00000167920	17	38975358	38992522	54	13	88774	1.4514	0.073341	TMEM99
ENSG00000186973	1	43610824	43622067	45	8	88830	1.4509	0.0734	FAM183A
ENSG00000226490	8	142524738	142528837	18	5	84279	1.4505	0.073453	AC138647.1
ENSG00000075131	15	66628544	66679084	142	23	88101	1.4505	0.073466	TIPIN
ENSG00000181264	11	120195838	120204391	20	6	85628	1.4502	0.073506	TMEM136
ENSG00000139725	12	122215664	122241309	67	9	88027	1.4497	0.073565	RHOF
ENSG00000105171	19	30094924	30108144	66	14	88110	1.4496	0.073579	POP4
ENSG00000117682	1	26758773	26797785	58	14	87054	1.4495	0.073602	DHDDS
ENSG00000002745	7	120965421	120981158	45	10	89672	1.4492	0.073641	WNT16
ENSG00000165861	14	73436159	73493920	253	17	89519	1.4491	0.073648	ZFYVE1
ENSG00000164708	7	44102326	44105186	7	1	90178	1.4488	0.073699	PGAM2
ENSG00000084774	2	27440258	27466811	70	10	86181	1.4483	0.073769	CAD
ENSG00000144134	2	114384806	114400973	41	7	80230	1.4483	0.073769	RABL2A
ENSG00000116703	1	186412698	186430254	26	4	87844	1.4481	0.073791	PDC
ENSG00000184014	11	9160372	9286937	289	17	88554	1.4473	0.073913	DENND5A
ENSG00000196337	19	49557531	49562117	35	7	83244	1.4471	0.073933	CGB7
ENSG00000003509	2	37458774	37480546	83	15	87183	1.447	0.073943	NDUFAF7
ENSG00000103852	15	99676528	99791428	322	25	87812	1.447	0.073953	TTC23
ENSG00000198625	1	204485511	204542871	140	12	85766	1.4469	0.073966	MDM4
ENSG00000132604	16	69389464	69442474	93	15	86028	1.4468	0.073981	TERF2
ENSG00000036828	3	121902530	122005342	427	32	88031	1.4466	0.073999	CASR
ENSG00000145075	3	180320646	180588793	641	38	86906	1.4465	0.074018	CCDC39
ENSG00000171056	8	10581278	10697357	616	23	88134	1.4465	0.074025	SOX7
ENSG00000168348	14	36003248	36006260	3	1	82594	1.4464	0.074036	INSM2
ENSG00000170381	7	82993222	83278326	1052	39	86988	1.4459	0.074101	SEMA3E
ENSG00000170027	7	75956116	75988348	72	11	89230	1.4456	0.074147	YWHAG
ENSG00000205020	17	34538310	34540280	1	1	82594	1.4455	0.07416	CCL4L1
ENSG00000241322	17	15468798	15522826	188	20	82840	1.4454	0.074178	CDRT1
ENSG00000126456	19	50162826	50169132	12	2	87650	1.4453	0.074181	IRF3
ENSG00000255073	11	58346645	58392112	79	12	88653	1.4453	0.074188	ZFP91-CNTF
ENSG00000171617	5	73923234	73937249	28	5	83407	1.4452	0.074197	ENC1
ENSG00000066136	1	41157320	41237275	205	19	86737	1.445	0.074228	NFYC
ENSG00000162782	1	179560748	179660407	338	18	88136	1.4447	0.074265	TDRD5
ENSG00000137274	6	3118608	3153812	91	9	86011	1.4445	0.074298	BPHL
ENSG00000101333	20	9049410	9461889	933	75	84918	1.4445	0.0743	PLCB4
ENSG00000144524	2	232646381	232673963	61	11	85605	1.4438	0.074403	COPS7B
ENSG00000132485	1	71528974	71546980	30	8	89420	1.4431	0.074495	ZRANB2
ENSG00000105696	19	18718240	18731849	47	11	87435	1.4429	0.074526	TMEM59L
ENSG00000167395	16	31085743	31095517	15	3	83100	1.4426	0.074565	ZNF646
ENSG00000091181	3	3111233	3168297	307	62	85954	1.442	0.074652	IL5RA
ENSG00000168765	1	110198703	110208118	23	7	87210	1.4409	0.074804	GSTM4
ENSG00000160360	9	139221932	139254057	128	23	82844	1.4405	0.074865	GPSM1
ENSG00000183303	11	7817452	7818520	12	1	82594	1.4404	0.074871	OR5P2
ENSG00000163531	1	204797779	204991950	593	57	86294	1.4404	0.074872	NFASC
ENSG00000138119	10	95066186	95242074	717	59	86094	1.4404	0.074874	MYOF
ENSG00000175928	3	3841121	3889387	155	21	86318	1.4399	0.074954	LRRN1
ENSG00000256043	4	156845270	156875069	136	23	88183	1.4391	0.075058	CTSO
ENSG00000169499	8	38758753	38831428	210	45	84881	1.4387	0.07512	PLEKHA2
ENSG00000166428	14	105391153	105399574	32	4	86860	1.4383	0.07517	PLD4
ENSG00000140575	15	90931450	91045475	318	16	88487	1.4382	0.075185	IQGAP1
ENSG00000182504	3	101442769	101489406	80	10	86965	1.4379	0.075238	CEP97
ENSG00000152700	5	133936834	133984961	65	15	66930	1.4377	0.075255	SAR1B
ENSG00000203965	1	63989043	64038364	118	12	88893	1.4374	0.075301	EFCAB7
ENSG00000163285	4	46037786	46126098	302	17	87496	1.437	0.075365	GABRG1
ENSG00000007545	16	1662326	1727909	123	12	84471	1.4363	0.075459	CRAMP1L
ENSG00000196549	3	154741913	154901497	393	52	86241	1.436	0.075499	MME
ENSG00000104635	8	22224762	22291642	281	16	87911	1.4358	0.075523	SLC39A14
ENSG00000143450	1	151735445	151743808	26	4	86969	1.4357	0.075549	OAZ3
ENSG00000231880	11	47599277	47599823	1	1	90178	1.4357	0.07555	KBTBD4
ENSG00000133059	1	205111632	205180727	160	12	88524	1.4354	0.07558	DSTYK
ENSG00000145348	4	106962756	107242652	621	19	86475	1.4354	0.07558	TBCK
ENSG00000136279	7	44084239	44109055	73	8	87696	1.4351	0.07563	DBNL
ENSG00000137073	9	33921691	34048947	387	18	88885	1.435	0.075646	UBAP2
ENSG00000182533	3	8775486	8883492	532	51	87284	1.4348	0.075673	CAV3
ENSG00000162692	1	101185298	101204601	33	14	83309	1.4346	0.075702	VCAM1
ENSG00000120549	10	23983675	24836772	2614	146	86576	1.4345	0.075718	KIAA1217
ENSG00000107242	9	71320575	71624092	908	42	86650	1.4344	0.075728	PIP5K1B
ENSG00000131094	17	43037061	43045439	31	9	88465	1.4343	0.075739	C1QL1
ENSG00000265690	16	67197288	67199718	2	1	86386	1.4339	0.075795	RP11-5A19.5
ENSG00000253537	5	140762467	140892546	335	27	88306	1.4338	0.075809	PCDHGA7
ENSG00000269048	6	166945369	166947709	8	5	84490	1.4337	0.075832	Z98049.1
ENSG00000121957	1	109417972	109477167	173	21	87431	1.4335	0.075859	GPSM2
ENSG00000127533	19	16999671	17003417	7	2	84761	1.4331	0.075919	F2RL3
ENSG00000112078	6	36410544	36458920	123	12	87479	1.4329	0.075944	KCTD20
ENSG00000090487	15	65255362	65282648	91	11	79768	1.4325	0.075995	SPG21
ENSG00000187821	4	185939995	185941958	7	3	89095	1.4325	0.075999	HELT
ENSG00000198046	19	56950694	56989434	103	14	85474	1.4325	0.076001	ZNF667
ENSG00000146802	7	112402437	112430647	42	8	88733	1.4323	0.076026	TMEM168
ENSG00000113212	5	140552243	140555957	18	5	88493	1.4321	0.076056	PCDHB7
ENSG00000159461	16	56395364	56459450	189	14	87021	1.4315	0.07615	AMFR
ENSG00000152749	13	95254157	95286899	70	10	88011	1.4314	0.076152	GPR180
ENSG00000167065	22	31048038	31063877	68	16	87278	1.4313	0.076167	DUSP18
ENSG00000139537	12	49297893	49325623	84	7	88101	1.4312	0.07618	CCDC65
ENSG00000167291	17	77906142	78009647	412	88	85320	1.4312	0.076185	TBC1D16
ENSG00000104783	19	44270685	44285409	57	15	84723	1.431	0.076221	KCNN4
ENSG00000116819	1	36038971	36060929	20	7	83352	1.4305	0.076285	TFAP2E
ENSG00000095596	10	94833232	94837647	7	2	89095	1.4292	0.07648	CYP26A1
ENSG00000036530	14	100150641	100193638	114	15	86992	1.4289	0.076518	CYP46A1
ENSG00000125772	20	5525085	5591672	189	22	85764	1.4283	0.076602	GPCPD1
ENSG00000170915	6	52226219	52272575	175	35	89138	1.4279	0.07666	PAQR8
ENSG00000243335	7	66093868	66276446	633	20	88457	1.427	0.076788	KCTD7
ENSG00000134853	4	55095264	55164414	153	12	86576	1.427	0.076789	PDGFRA
ENSG00000104814	19	39078281	39109522	70	11	87794	1.4269	0.076797	MAP4K1
ENSG00000132744	11	67410026	67418130	30	6	84616	1.4269	0.07681	ACY3
ENSG00000179178	1	43735665	43739673	10	6	80402	1.4263	0.076895	TMEM125
ENSG00000249016	5	54252063	54253674	12	2	86386	1.4255	0.077002	RP11-45H22.3
ENSG00000163106	4	95219686	95264027	100	10	87077	1.4239	0.077235	HPGDS
ENSG00000259642	15	80215113	80217194	12	4	90178	1.4225	0.077434	C15orf37
ENSG00000103021	16	58265061	58317740	202	18	88526	1.4223	0.077469	CCDC113
ENSG00000141295	17	45915058	45918699	12	7	88914	1.4223	0.077476	SCRN2
ENSG00000154764	3	13857755	13921618	239	38	86507	1.4218	0.077542	WNT7A
ENSG00000100227	22	42979727	43010968	58	11	84177	1.4218	0.077544	POLDIP3
ENSG00000133627	7	152456834	152552463	276	18	83284	1.4217	0.077552	ACTR3B
ENSG00000185920	9	98205262	98279339	172	19	78453	1.4217	0.077563	PTCH1
ENSG00000186660	11	58346584	58388515	75	13	88571	1.4216	0.077572	ZFP91
ENSG00000204186	2	207139387	207179148	59	8	88135	1.4215	0.077588	ZDBF2
ENSG00000042832	8	133879203	134147147	937	51	87373	1.4212	0.077635	TG
ENSG00000174943	16	29916333	29938356	36	6	84513	1.4207	0.0777	KCTD13
ENSG00000115602	2	102927962	102968497	174	14	88483	1.4205	0.077738	IL1RL1
ENSG00000168246	5	171636644	171711075	244	13	87039	1.4202	0.077771	UBTD2
ENSG00000144649	3	43020759	43101703	223	22	85375	1.4202	0.077772	FAM198A
ENSG00000198400	1	156785432	156851642	168	29	86210	1.4201	0.077795	NTRK1
ENSG00000171777	19	38899695	38916945	52	11	84344	1.4197	0.077848	RASGRP4
ENSG00000172922	11	65482367	65488418	15	5	88661	1.4196	0.077862	RNASEH2C
ENSG00000004478	12	2904119	2914576	12	4	87018	1.4194	0.077891	FKBP4
ENSG00000156968	16	15489611	15507125	53	13	87316	1.419	0.077955	MPV17L
ENSG00000139679	13	48963707	49018840	82	11	85184	1.4189	0.077966	LPAR6
ENSG00000175535	10	118305443	118327367	34	6	86609	1.4188	0.077974	PNLIP
ENSG00000087299	14	50704281	50779266	169	14	87191	1.4185	0.078018	L2HGDH
ENSG00000144815	3	101498046	101547073	92	12	87137	1.418	0.078095	NXPE3
ENSG00000184110	16	28699879	28747051	11	5	82594	1.4175	0.078172	EIF3C
ENSG00000168267	10	23481256	23483181	3	1	90178	1.4173	0.078205	PTF1A
ENSG00000183309	8	144718183	144735900	61	10	86200	1.4172	0.078216	ZNF623
ENSG00000131634	16	1578689	1605581	109	13	88508	1.417	0.07824	TMEM204
ENSG00000175305	8	95891998	95908906	53	11	88032	1.4166	0.078297	CCNE2
ENSG00000105223	19	40854363	40886346	83	19	84970	1.4163	0.078345	PLD3
ENSG00000137818	15	69745123	69748255	6	4	85122	1.4162	0.078355	RPLP1
ENSG00000134717	1	52521797	52556388	47	9	85516	1.4159	0.078401	BTF3L4
ENSG00000179133	10	23556124	23633774	167	18	86822	1.4159	0.078405	C10orf67
ENSG00000126746	12	6775643	6798738	16	5	80276	1.4158	0.078419	ZNF384
ENSG00000153029	1	181003067	181031074	98	20	82180	1.4155	0.078455	MR1
ENSG00000149089	11	34874641	34938046	325	13	89431	1.4152	0.078499	APIP
ENSG00000175220	11	46698630	46722165	30	11	88156	1.4151	0.078518	ARHGAP1
ENSG00000087494	12	28111017	28125638	46	9	89189	1.4149	0.078543	PTHLH
ENSG00000107815	10	102747124	102754158	14	3	89636	1.4149	0.078549	C10orf2
ENSG00000125965	20	34021145	34042568	35	9	62270	1.4149	0.078553	GDF5
ENSG00000136940	9	125560668	125590910	65	14	85744	1.4148	0.078565	PDCL
ENSG00000150783	11	112038095	112043282	14	5	81570	1.4147	0.078583	TEX12
ENSG00000268208	14	78227711	78228033	3	1	90178	1.4144	0.078626	AC008372.1
ENSG00000181767	11	55872519	55873457	9	2	89335	1.4143	0.078633	OR8H2
ENSG00000183323	5	68576002	68628636	138	13	84853	1.4137	0.078721	CCDC125
ENSG00000172482	2	241807896	241819919	50	10	88206	1.4136	0.078736	AGXT
ENSG00000197561	19	851014	856242	8	5	82594	1.4136	0.078742	ELANE
ENSG00000229292	19	56280507	56284545	23	5	82594	1.4134	0.078773	RFPL4AL1
ENSG00000134240	1	120290619	120311528	51	10	86460	1.4133	0.078788	HMGCS2
ENSG00000104313	8	72109668	72274467	430	55	86115	1.4132	0.078802	EYA1
ENSG00000165689	9	139296377	139305061	68	12	87836	1.4127	0.078876	SDCCAG3
ENSG00000159455	1	152647771	152659877	36	5	89335	1.4125	0.078905	LCE2B
ENSG00000160190	21	43916118	44001550	376	25	87042	1.4124	0.078923	SLC37A1
ENSG00000163866	1	35178338	35325417	581	65	86722	1.4123	0.078937	SMIM12
ENSG00000144214	2	99900701	99921205	42	8	87831	1.4117	0.079013	LYG1
ENSG00000140682	16	31482906	31489281	7	4	86928	1.4116	0.079031	TGFB1I1
ENSG00000174547	11	66202546	66234209	31	8	85067	1.411	0.079117	MRPL11
ENSG00000185989	13	114747194	114898086	759	31	87374	1.4106	0.079179	RASA3
ENSG00000241839	15	65134088	65160206	82	10	85307	1.4106	0.079183	PLEKHO2
ENSG00000154319	8	11278972	11332224	312	25	85713	1.4106	0.079184	FAM167A
ENSG00000268358	5	111755280	111756310	4	2	88282	1.4098	0.079292	EPB41L4A-AS2
ENSG00000213215	7	143657027	143658108	3	1	90178	1.4095	0.079344	OR2F1
ENSG00000188993	4	52859868	52883786	29	9	85761	1.4091	0.079401	LRRC66
ENSG00000171557	4	155525286	155534119	6	3	87650	1.4088	0.079451	FGG
ENSG00000137207	6	43479565	43484728	11	4	87420	1.4086	0.079479	YIPF3
ENSG00000150347	10	63661059	63856703	490	64	87349	1.4084	0.079501	ARID5B
ENSG00000116747	1	193028552	193060907	56	11	86145	1.4078	0.079596	TROVE2
ENSG00000171115	7	150147718	150176480	38	7	85987	1.4078	0.0796	GIMAP8
ENSG00000177182	8	61969717	62414204	1412	70	85159	1.4074	0.079659	CLVS1
ENSG00000221946	19	35634154	35645204	27	9	83437	1.4074	0.07966	FXYD7
ENSG00000124789	6	17615269	17706656	254	24	88214	1.4072	0.079679	NUP153
ENSG00000158769	1	160965001	160991138	75	8	86740	1.4071	0.079693	F11R
ENSG00000163069	4	52886872	52904648	31	6	81669	1.4071	0.079703	SGCB
ENSG00000100815	14	92432335	92507240	164	18	88195	1.407	0.079712	TRIP11
ENSG00000138101	2	25600067	25896503	485	46	84910	1.4063	0.079824	DTNB
ENSG00000272822	12	49297286	49351148	174	10	87258	1.406	0.079869	RP11-302B13.5
ENSG00000260869	16	30545548	30569600	32	11	84016	1.4059	0.079881	AC002310.13
ENSG00000176422	12	56862301	56864763	4	2	88282	1.4058	0.079898	SPRYD4
ENSG00000117560	1	172628154	172636014	10	4	90178	1.4055	0.079943	FASLG
ENSG00000257046	12	20968608	21243179	1338	26	87615	1.4053	0.079961	LST3
ENSG00000169612	15	83654959	83659809	7	3	89095	1.4052	0.079986	FAM103A1
ENSG00000185483	1	64239693	64647181	1002	83	83117	1.4044	0.080094	ROR1
ENSG00000140807	16	50582241	50670647	145	23	85953	1.4041	0.080144	NKD1
ENSG00000058272	12	80167343	80329240	241	13	82856	1.4039	0.080175	PPP1R12A
ENSG00000144668	3	37493606	37865005	1054	80	87715	1.4038	0.080194	ITGA9
ENSG00000105583	19	12778885	12782170	6	3	85122	1.4036	0.080218	WDR83OS
ENSG00000162040	16	1961464	1968441	34	4	75777	1.403	0.08031	HS3ST6
ENSG00000099364	16	30934376	30960104	27	3	82875	1.4027	0.080351	FBXL19
ENSG00000164330	5	158122928	158526769	780	51	88141	1.4026	0.080368	EBF1
ENSG00000115221	2	160956177	161128399	530	36	86704	1.4025	0.080377	ITGB6
ENSG00000268941	20	57209828	57210772	5	2	84111	1.4023	0.080411	MGC4294
ENSG00000135773	1	230883130	230937749	263	24	88967	1.402	0.080464	CAPN9
ENSG00000075711	3	196769431	197026171	673	26	87828	1.4014	0.080544	DLG1
ENSG00000206190	15	25922420	26110317	868	84	86593	1.4011	0.080592	ATP10A
ENSG00000170906	19	54606036	54612564	28	5	82895	1.4011	0.080598	NDUFA3
ENSG00000130943	22	46651560	46659219	28	3	85303	1.4008	0.080632	PKDREJ
ENSG00000112234	6	99316420	99395849	162	18	85943	1.4004	0.080691	FBXL4
ENSG00000081014	15	51200869	51298097	238	17	88563	1.4004	0.080698	AP4E1
ENSG00000162639	1	109190912	109204148	24	11	87334	1.4002	0.080724	HENMT1
ENSG00000262003	17	812872	814452	7	2	90178	1.4001	0.080749	RP11-676J12.7
ENSG00000101407	20	36611409	36661870	64	12	84292	1.3993	0.080868	TTI1
ENSG00000076356	1	208195587	208417665	636	52	86602	1.399	0.080912	PLXNA2
ENSG00000166801	11	58910221	58922512	19	6	86186	1.3985	0.080978	FAM111A
ENSG00000219438	22	48885272	49246724	2343	158	85108	1.3981	0.081036	FAM19A5
ENSG00000173156	11	66824289	66839484	33	7	85352	1.3981	0.081045	RHOD
ENSG00000105767	19	44126520	44143991	31	7	85530	1.3978	0.081092	CADM4
ENSG00000147421	8	28747911	28922281	213	22	87982	1.3976	0.081113	HMBOX1
ENSG00000149054	11	6947635	7005863	210	19	85961	1.3975	0.081127	ZNF215
ENSG00000171094	2	29415640	30144432	2689	136	85618	1.3975	0.081135	ALK
ENSG00000115163	2	26987157	27023935	74	7	87422	1.3972	0.081177	CENPA
ENSG00000212725	17	39202793	39203568	8	3	83542	1.3972	0.08118	KRTAP2-1
ENSG00000164236	5	10564442	10650308	351	32	83240	1.3971	0.081194	ANKRD33B
ENSG00000142856	1	63906441	64059392	383	16	87529	1.3969	0.081227	ITGB3BP
ENSG00000125484	9	135545422	135570342	87	8	87650	1.3963	0.081312	GTF3C4
ENSG00000138798	4	110834040	110933422	218	17	87716	1.3961	0.081344	EGF
ENSG00000204882	8	142366600	142377367	41	8	87588	1.3958	0.081392	GPR20
ENSG00000144227	2	139428342	139537918	346	43	87419	1.3956	0.081411	NXPH2
ENSG00000120053	10	101156627	101190381	57	11	86201	1.3953	0.081459	GOT1
ENSG00000197165	16	28603264	28608430	27	7	75945	1.3952	0.081471	SULT1A2
ENSG00000243789	15	42120283	42129779	38	7	89779	1.3952	0.081475	JMJD7
ENSG00000140992	16	2587965	2653189	29	17	83117	1.3951	0.08149	PDPK1
ENSG00000171680	1	6526152	6580121	147	24	83838	1.3949	0.081525	PLEKHG5
ENSG00000166118	11	133710526	133715433	22	3	85734	1.3948	0.081533	SPATA19
ENSG00000185104	1	50905150	51425935	733	27	87151	1.3947	0.081546	FAF1
ENSG00000196367	7	98475556	98610866	290	17	86281	1.3947	0.081552	TRRAP
ENSG00000180346	4	90033968	90036050	4	1	90178	1.3943	0.081607	TIGD2
ENSG00000234224	7	123670973	123673523	2	1	90178	1.3939	0.081669	TMEM229A
ENSG00000187733	1	104293028	104301312	2	1	82594	1.3928	0.081847	AMY1C
ENSG00000165688	9	139305110	139318213	47	9	85857	1.3926	0.081876	PMPCA
ENSG00000205754	12	20968673	21245679	1351	25	87634	1.3918	0.081994	SLCO1B7
ENSG00000172016	2	79384132	79386879	5	3	85628	1.3913	0.08206	REG3A
ENSG00000113119	5	140019012	140024993	10	3	89420	1.391	0.082115	TMCO6
ENSG00000186513	11	57957906	57958990	4	1	90178	1.3906	0.082174	OR9Q2
ENSG00000187997	17	76142434	76162258	97	22	84635	1.3903	0.082225	C17orf99
ENSG00000116176	16	1271651	1275257	31	9	87732	1.39	0.082259	TPSG1
ENSG00000114353	3	50263724	50296787	40	11	84511	1.3894	0.082349	GNAI2
ENSG00000091844	6	153325594	153452384	416	19	88993	1.389	0.08241	RGS17
ENSG00000213999	19	19256377	19303400	190	15	88422	1.389	0.082414	MEF2B
ENSG00000187609	9	140201348	140317714	361	60	82748	1.3889	0.082437	EXD3
ENSG00000186654	22	45064593	45133561	419	58	85528	1.3888	0.082451	PRR5
ENSG00000167840	17	5008836	5026411	53	16	83213	1.3887	0.082456	ZNF232
ENSG00000140326	15	43015757	43029324	31	5	83626	1.3887	0.082463	CDAN1
ENSG00000142534	19	49999622	50002946	9	2	83437	1.3887	0.082466	RPS11
ENSG00000179630	13	44453420	44468068	56	10	88026	1.3886	0.082475	LACC1
ENSG00000120253	6	150045451	150070801	43	4	87023	1.3884	0.082502	NUP43
ENSG00000121766	1	31769842	31837783	161	10	88398	1.3884	0.082513	ZCCHC17
ENSG00000100100	22	31677579	31688520	27	6	86838	1.3872	0.082689	PIK3IP1
ENSG00000103496	16	31044210	31054296	18	4	82594	1.3871	0.082703	STX4
ENSG00000223547	19	12175514	12192380	44	5	86922	1.387	0.082722	ZNF844
ENSG00000149308	11	108027942	108093369	93	11	87822	1.3867	0.082767	NPAT
ENSG00000247626	2	198570087	198573113	1	1	90178	1.3867	0.08277	MARS2
ENSG00000260259	16	89749028	89752977	22	5	84662	1.3866	0.082783	RP11-368I7.4
ENSG00000100599	14	92980118	93155339	661	78	86146	1.3864	0.082816	RIN3
ENSG00000037965	12	54402832	54407570	6	2	83858	1.3862	0.082842	HOXC8
ENSG00000120318	5	141032968	141061788	87	19	87824	1.386	0.082866	ARAP3
ENSG00000118965	2	20110021	20189892	190	20	86847	1.3859	0.082885	WDR35
ENSG00000165912	11	47199076	47207994	19	6	89779	1.3858	0.082899	PACSIN3
ENSG00000018510	2	178257372	178408564	305	12	88493	1.3858	0.082907	AGPS
ENSG00000126698	1	28525967	28559536	92	11	82722	1.3855	0.082953	DNAJC8
ENSG00000221910	7	143632259	143633372	7	2	90178	1.3854	0.082971	OR2F2
ENSG00000139637	12	53693470	53700961	8	2	87334	1.3852	0.083	C12orf10
ENSG00000213799	19	53837002	53858122	131	26	82948	1.385	0.083027	ZNF845
ENSG00000184232	11	120081475	120101041	81	14	86349	1.3849	0.083045	OAF
ENSG00000187258	7	34697851	34917944	806	43	87565	1.3844	0.083113	NPSR1
ENSG00000112701	6	76311225	76427997	297	18	86929	1.3842	0.083149	SENP6
ENSG00000162772	1	212738676	212794119	217	35	88054	1.3842	0.083156	ATF3
ENSG00000258724	8	10582909	10697357	610	21	88176	1.3839	0.083197	SOX7
ENSG00000183086	7	74379083	74438803	11	5	82594	1.3836	0.083236	GATSL1
ENSG00000184144	1	205012325	205047627	133	16	88074	1.3833	0.083285	CNTN2
ENSG00000157259	7	92076767	92088150	15	6	88661	1.3828	0.083356	GATAD1
ENSG00000179846	19	45653008	45663408	25	10	87448	1.3827	0.083371	NKPD1
ENSG00000121897	4	39460620	39479273	78	13	87174	1.3825	0.08341	LIAS
ENSG00000164068	3	49726932	49758962	51	9	88988	1.3824	0.083429	RNF123
ENSG00000138185	10	97471536	97637023	503	19	88327	1.382	0.08348	ENTPD1
ENSG00000038219	4	13570362	13629347	103	17	80368	1.382	0.083491	BOD1L1
ENSG00000145882	5	148737570	148749216	16	6	89230	1.3819	0.083505	PCYOX1L
ENSG00000081051	4	74296855	74321891	51	8	89732	1.3816	0.083546	AFP
ENSG00000108576	17	28521337	28563020	74	13	85270	1.3815	0.083563	SLC6A4
ENSG00000079841	6	72596406	73112845	1403	44	88333	1.3812	0.083606	RIMS1
ENSG00000064489	19	19256376	19302967	188	15	88443	1.3812	0.083613	MEF2BNB-MEF2B
ENSG00000186166	11	118868852	118886501	50	6	85357	1.381	0.083635	CCDC84
ENSG00000177706	7	192969	300711	441	48	84812	1.3801	0.083773	FAM20C
ENSG00000170382	1	204586298	204654861	193	25	85091	1.38	0.0838	LRRN2
ENSG00000157654	9	112542589	112934792	1330	121	86868	1.3791	0.083928	PALM2-AKAP2
ENSG00000241978	9	112542769	112934792	1330	121	86868	1.3791	0.083928	AKAP2
ENSG00000115904	2	39208537	39351486	301	12	87440	1.378	0.084103	SOS1
ENSG00000196659	2	178413726	178417742	2	1	90178	1.3773	0.084211	TTC30B
ENSG00000142675	1	26503894	26516377	28	8	88553	1.377	0.084261	CNKSR1
ENSG00000132436	7	50511831	50518088	12	4	90178	1.3768	0.084282	FIGNL1
ENSG00000111700	12	20963636	21243040	1369	26	87646	1.3767	0.084305	SLCO1B3
ENSG00000159650	3	126200124	126236616	161	33	86990	1.3765	0.084331	UROC1
ENSG00000182698	2	220192131	220197899	22	2	89489	1.3765	0.084341	RESP18
ENSG00000186393	17	38922490	38928414	13	5	82658	1.3763	0.084368	KRT26
ENSG00000163960	3	196074533	196159345	147	17	85907	1.3762	0.084376	UBXN7
ENSG00000144029	2	95752952	95815179	45	11	81975	1.3756	0.084475	MRPS5
ENSG00000214655	10	75545340	75561551	7	3	88011	1.3753	0.084519	ZSWIM8
ENSG00000154079	6	71276620	71299272	78	5	88428	1.3746	0.084632	C6orf57
ENSG00000112365	6	109783797	109804440	41	9	88698	1.3745	0.084645	ZBTB24
ENSG00000160392	19	40825443	40854434	74	13	84256	1.3744	0.084659	C19orf47
ENSG00000244165	19	10222214	10226048	14	4	85303	1.3743	0.084673	P2RY11
ENSG00000138767	4	78634541	78740769	180	17	86985	1.3743	0.084675	CNOT6L
ENSG00000198276	20	62571186	62587769	45	16	82444	1.3739	0.084737	UCKL1
ENSG00000107738	10	73507316	73533255	105	25	85708	1.3738	0.084757	C10orf54
ENSG00000102710	13	37583449	37633850	70	8	88119	1.3734	0.084811	SUPT20H
ENSG00000116991	1	232533711	232697304	473	31	86499	1.3731	0.08486	SIPA1L2
ENSG00000140511	15	89420519	89438857	86	11	88414	1.373	0.084881	HAPLN3
ENSG00000176884	9	140032842	140063207	57	12	84457	1.3726	0.084945	GRIN1
ENSG00000102984	16	71893583	71929239	70	11	87915	1.3725	0.084961	ZNF821
ENSG00000170482	5	138702885	138720242	22	5	79222	1.372	0.085029	SLC23A1
ENSG00000151572	12	101111304	101522419	1301	84	88016	1.3717	0.085084	ANO4
ENSG00000111481	12	54694986	54745633	52	7	83777	1.3712	0.085157	COPZ1
ENSG00000136944	9	129376722	129463311	269	35	86773	1.3712	0.085158	LMX1B
ENSG00000118640	2	85788685	85809154	71	10	88255	1.3704	0.085277	VAMP8
ENSG00000216921	2	242836136	242844702	52	9	86824	1.3702	0.085316	AC131097.4
ENSG00000069869	15	56119120	56285944	680	24	88484	1.3702	0.085319	NEDD4
ENSG00000170043	17	7833663	7835441	5	3	88661	1.37	0.085344	TRAPPC1
ENSG00000165752	10	134020996	134145351	606	53	86927	1.3695	0.085424	STK32C
ENSG00000088836	20	3208063	3219836	55	12	85076	1.3694	0.085436	SLC4A11
ENSG00000130590	20	62605466	62611361	18	3	88071	1.369	0.085498	SAMD10
ENSG00000185532	10	52750945	54058110	4589	222	87006	1.3689	0.085515	PRKG1
ENSG00000164970	9	34398182	34458568	155	20	88373	1.3687	0.085549	FAM219A
ENSG00000197496	20	45338126	45364965	68	10	87947	1.3687	0.085549	SLC2A10
ENSG00000174137	4	1619642	1686029	268	15	85682	1.3686	0.085558	FAM53A
ENSG00000215717	1	109632425	109639556	24	6	87650	1.368	0.085657	TMEM167B
ENSG00000122912	10	70237756	70287231	217	17	88326	1.368	0.085661	SLC25A16
ENSG00000117245	1	20990507	21044510	221	46	86376	1.3679	0.085665	KIF17
ENSG00000166797	15	64364758	64386217	54	7	85824	1.3676	0.085711	FAM96A
ENSG00000188050	7	122337766	122339210	1	1	90178	1.3675	0.08573	RNF133
ENSG00000109625	4	8594387	8621488	214	27	87733	1.3675	0.085738	CPZ
ENSG00000095917	16	1306060	1308532	11	3	83973	1.3674	0.08575	TPSD1
ENSG00000141720	17	36921942	36956379	79	15	89218	1.3672	0.085779	PIP4K2B
ENSG00000145358	4	101107027	101111939	32	8	89230	1.3672	0.085788	DDIT4L
ENSG00000124203	20	57766075	57834168	175	32	86976	1.3668	0.085846	ZNF831
ENSG00000158104	12	122277433	122301502	76	11	84989	1.3662	0.085931	HPD
ENSG00000113805	3	74311719	74570291	724	68	81974	1.3658	0.085996	CNTN3
ENSG00000173327	11	65365226	65382853	31	7	87732	1.3655	0.08604	MAP3K11
ENSG00000161395	17	37827375	37853050	73	4	87685	1.3652	0.086094	PGAP3
ENSG00000167220	18	44633774	44676891	145	18	87789	1.3645	0.086198	HDHD2
ENSG00000101098	20	43380449	43438979	105	15	85339	1.364	0.086282	RIMS4
ENSG00000197301	12	66245120	66275947	57	10	85654	1.364	0.086285	RP11-366L20.2
ENSG00000103126	16	337440	402673	281	23	86162	1.3638	0.086308	AXIN1
ENSG00000128059	4	57259528	57301781	107	13	88414	1.3638	0.086314	PPAT
ENSG00000111203	12	2921788	2968957	117	10	83898	1.3636	0.086345	ITFG2
ENSG00000150991	12	125396150	125401914	14	4	85844	1.3633	0.086389	UBC
ENSG00000128294	22	26921458	26992681	286	29	88136	1.3631	0.086427	TPST2
ENSG00000184384	11	95709762	96076344	1236	129	87593	1.3631	0.086428	MAML2
ENSG00000111445	12	118451393	118470935	63	15	87168	1.3628	0.086467	RFC5
ENSG00000158014	1	26363743	26372624	20	3	89040	1.3627	0.086481	SLC30A2
ENSG00000171453	6	43477440	43497323	34	6	87947	1.3625	0.086524	POLR1C
ENSG00000139428	12	109991542	110011679	93	13	89526	1.3623	0.08655	MMAB
ENSG00000176946	2	242523820	242576864	145	10	87981	1.3621	0.086577	THAP4
ENSG00000146707	7	76239303	76256578	92	8	82841	1.3621	0.086577	POMZP3
ENSG00000269042	11	108130255	108136480	8	2	84490	1.3621	0.086585	AP001925.1
ENSG00000128833	15	52484519	52587995	299	31	86830	1.3614	0.086697	MYO5C
ENSG00000168081	8	28174503	28200872	106	8	87602	1.3612	0.08672	PNOC
ENSG00000131379	3	14716606	14814541	258	32	85399	1.361	0.086758	C3orf20
ENSG00000136250	7	36552456	36764154	669	61	86297	1.3609	0.086777	AOAH
ENSG00000091127	7	105080108	105162714	302	32	84745	1.3608	0.086789	PUS7
ENSG00000116030	2	203070903	203103331	71	11	86570	1.3602	0.08688	SUMO1
ENSG00000140598	15	82422571	82555104	412	29	88505	1.3602	0.086888	EFTUD1
ENSG00000099381	16	30968615	30996437	36	5	83015	1.3596	0.086981	SETD1A
ENSG00000267883	21	47183565	47190005	11	4	88110	1.3595	0.086987	PRED60
ENSG00000171792	12	2985424	2998626	36	3	83437	1.3594	0.087016	RHNO1
ENSG00000020129	1	36023074	36032875	9	2	82594	1.359	0.087068	NCDN
ENSG00000187546	7	15239943	15601640	1210	68	87373	1.3588	0.087101	AGMO
ENSG00000126107	1	45468212	45477001	21	4	88372	1.3571	0.08738	HECTD3
ENSG00000133026	17	8377523	8534079	243	14	84851	1.3569	0.0874	MYH10
ENSG00000074603	15	65734801	65810042	176	15	86735	1.3569	0.08741	DPP8
ENSG00000131482	17	41052814	41065386	29	6	89132	1.3568	0.087418	G6PC
ENSG00000043462	5	169673241	169725231	137	39	84648	1.3567	0.087443	LCP2
ENSG00000179242	20	59827482	60515673	3205	259	85347	1.3562	0.087511	CDH4
ENSG00000179981	18	72922710	73001905	261	30	86401	1.3556	0.087608	TSHZ1
ENSG00000124491	6	6144318	6321246	753	101	85460	1.3555	0.087624	F13A1
ENSG00000040341	8	74332604	74659943	1013	39	87943	1.3555	0.087626	STAU2
ENSG00000172432	6	43573053	43596899	39	9	87456	1.3554	0.08765	GTPBP2
ENSG00000180613	4	54965690	54968672	8	2	88282	1.3552	0.08767	GSX2
ENSG00000067113	5	54720682	54830878	280	11	88556	1.355	0.08771	PPAP2A
ENSG00000159674	4	1160720	1202750	116	25	86262	1.3543	0.087813	SPON2
ENSG00000169410	15	75759462	75871630	169	15	86453	1.3542	0.087834	PTPN9
ENSG00000047365	4	35949843	36246131	849	55	86779	1.3536	0.08794	ARAP2
ENSG00000130876	19	33699570	33716756	49	18	82611	1.3535	0.087955	SLC7A10
ENSG00000198033	13	19747910	19755992	61	6	87816	1.3533	0.087978	TUBA3C
ENSG00000181958	11	55135360	55136394	4	2	90178	1.3532	0.087995	OR4A15
ENSG00000114446	3	107879659	107941417	334	6	89613	1.3531	0.088016	IFT57
ENSG00000158850	1	161141100	161147287	7	3	86928	1.3522	0.088149	B4GALT3
ENSG00000104524	8	144686083	144691943	19	4	88581	1.3522	0.088162	PYCRL
ENSG00000128563	7	102004319	102067123	148	14	87371	1.3518	0.088213	PRKRIP1
ENSG00000164296	5	149372681	149380730	16	4	84490	1.3518	0.088225	TIGD6
ENSG00000051180	15	40986972	41024354	79	8	86637	1.3516	0.088244	RAD51
ENSG00000160200	21	44473301	44497053	92	17	86560	1.3511	0.088328	CBS
ENSG00000090686	1	22004791	22110099	354	29	87738	1.3508	0.088378	USP48
ENSG00000188760	2	220408385	220415317	14	4	86386	1.3506	0.088407	TMEM198
ENSG00000231924	19	43370616	43383974	47	5	77967	1.35	0.088508	PSG1
ENSG00000158805	16	89786808	89807311	121	16	87232	1.3498	0.088541	ZNF276
ENSG00000146005	5	139175406	139224051	83	9	85995	1.3495	0.088585	PSD2
ENSG00000040933	2	99061317	99210853	224	13	89298	1.3492	0.088633	INPP4A
ENSG00000143156	1	169101769	169337205	983	24	87585	1.3491	0.088648	NME7
ENSG00000128242	22	30950622	30970574	59	21	86079	1.3487	0.088723	GAL3ST1
ENSG00000268864	19	54102882	54106751	12	7	82594	1.3485	0.088757	CTB-167G5.5
ENSG00000173715	11	66511922	66610987	94	19	87686	1.3484	0.088764	C11orf80
ENSG00000267954	22	24124467	24126145	4	2	88282	1.3483	0.088784	AP000349.1
ENSG00000149923	16	30087299	30096698	11	3	86041	1.3476	0.088899	PPP4C
ENSG00000145332	4	88081255	88161466	166	21	88447	1.3475	0.088917	KLHL8
ENSG00000164465	6	117774980	117891021	410	31	88244	1.3473	0.088949	DCBLD1
ENSG00000157510	5	148651434	148721365	174	36	86865	1.3471	0.088972	AFAP1L1
ENSG00000035681	8	59496063	59572403	199	20	86524	1.3467	0.089032	NSMAF
ENSG00000268657	14	92038788	92041383	7	3	90178	1.3463	0.089104	AL133373.1
ENSG00000162490	1	11751786	11785914	114	21	83925	1.346	0.089144	DRAXIN
ENSG00000267880	19	51377552	51378040	2	1	82594	1.346	0.089155	AC037199.1
ENSG00000135622	2	74881355	74909186	33	8	84203	1.346	0.089158	SEMA4F
ENSG00000174775	11	532242	537287	28	6	88282	1.3453	0.089262	HRAS
ENSG00000105427	19	42891171	42894439	8	1	82594	1.3452	0.089277	CNFN
ENSG00000035499	5	59892739	59996017	211	22	87630	1.3451	0.089301	DEPDC1B
ENSG00000151914	6	56322785	56819426	981	28	87868	1.3449	0.089324	DST
ENSG00000175216	11	46764598	46867847	160	20	83172	1.3449	0.089325	CKAP5
ENSG00000065060	6	34759857	34850915	262	17	88476	1.3444	0.089405	UHRF1BP1
ENSG00000180259	20	4711928	4721314	48	6	87966	1.3443	0.089434	PRNT
ENSG00000140274	15	45406519	45410619	9	2	83437	1.3439	0.089487	DUOXA2
ENSG00000196498	12	124808961	125052135	860	106	85846	1.3438	0.08951	NCOR2
ENSG00000159685	3	126423063	126679249	667	28	88298	1.3437	0.089529	CHCHD6
ENSG00000143224	1	161136200	161147803	19	6	86586	1.3435	0.089556	PPOX
ENSG00000138658	4	113460492	113558151	216	25	77232	1.3429	0.089648	C4orf21
ENSG00000120075	17	46668619	46671323	9	4	88493	1.3426	0.089699	HOXB5
ENSG00000025156	6	122720691	122754264	67	9	89838	1.3426	0.089704	HSF2
ENSG00000101017	20	44746911	44758502	29	10	88086	1.3424	0.089727	CD40
ENSG00000103184	16	5008318	5069159	271	24	85343	1.342	0.089794	SEC14L5
ENSG00000078328	16	6069095	7763340	10831	451	86064	1.3417	0.089839	RBFOX1
ENSG00000059758	12	96672039	96794338	303	25	87405	1.3415	0.089885	CDK17
ENSG00000155087	8	103563800	103573245	55	8	87696	1.3415	0.089886	ODF1
ENSG00000257355	19	12128703	12163782	62	6	88099	1.3411	0.089943	CTD-2006C1.10
ENSG00000164022	4	107236701	107270383	72	9	87872	1.3409	0.089979	AIMP1
ENSG00000163110	4	95373037	95589377	562	26	86806	1.3402	0.090084	PDLIM5
ENSG00000260362	16	9760742	9770700	74	7	84951	1.3402	0.09009	RP11-297M9.1
ENSG00000151151	10	59951278	60027694	324	9	87707	1.34	0.090116	IPMK
ENSG00000118113	11	102582526	102597781	84	17	87660	1.3399	0.090146	MMP8
ENSG00000187866	9	71394964	71398609	9	3	85965	1.3391	0.090267	FAM122A
ENSG00000164284	5	148724993	148734146	16	5	89230	1.3388	0.09031	GRPEL2
ENSG00000141441	18	29704840	30050447	943	52	88171	1.3386	0.090349	GAREM
ENSG00000198399	2	24425733	24583583	334	17	86964	1.3377	0.090489	ITSN2
ENSG00000149311	11	108093211	108239829	220	13	86983	1.3377	0.090499	ATM
ENSG00000162065	16	2525147	2555735	30	18	79363	1.3374	0.090552	TBC1D24
ENSG00000269700	10	52152766	52154321	5	3	88661	1.3372	0.090584	AC069547.2
ENSG00000117010	1	40997233	41013841	58	9	89263	1.3368	0.090636	ZNF684
ENSG00000124466	19	43964939	43969812	13	5	86094	1.3366	0.090678	LYPD3
ENSG00000266958	19	45690646	45720191	156	29	83777	1.3364	0.090708	AC006126.3
ENSG00000109511	4	169013666	169108841	237	25	87853	1.3363	0.090719	ANXA10
ENSG00000205922	19	1752372	1780987	92	23	83913	1.3361	0.090758	ONECUT3
ENSG00000120709	5	137667624	137685416	40	10	87165	1.3359	0.090791	FAM53C
ENSG00000197324	14	23340822	23350789	10	4	76610	1.3359	0.090792	LRP10
ENSG00000124562	6	34725183	34741571	60	8	88914	1.3355	0.090851	SNRPC
ENSG00000258555	22	24666866	24838324	423	20	72089	1.3355	0.090854	SPECC1L-ADORA2A
ENSG00000034239	8	49623348	49647870	57	17	85669	1.3349	0.090951	EFCAB1
ENSG00000171126	2	42669157	42721237	150	26	87549	1.3344	0.091042	KCNG3
ENSG00000049883	5	71616194	71656052	40	8	86386	1.3337	0.091148	PTCD2
ENSG00000204183	20	34020827	34023248	6	2	47617	1.3335	0.091178	GDF5OS
ENSG00000181035	19	19174808	19223697	94	13	82863	1.3335	0.091188	SLC25A42
ENSG00000105948	7	138818490	138876732	126	6	83738	1.333	0.09127	TTC26
ENSG00000258839	16	89978527	89987385	44	9	85371	1.3329	0.091289	MC1R
ENSG00000175029	10	126676421	126849739	713	71	86739	1.3326	0.091325	CTBP2
ENSG00000066084	12	50898768	51142450	445	20	88595	1.3326	0.091328	DIP2B
ENSG00000043039	11	129245835	129322171	270	41	86763	1.3324	0.091365	BARX2
ENSG00000115541	2	198364718	198368181	2	1	90178	1.3321	0.091413	HSPE1
ENSG00000162004	16	772582	776954	13	4	83177	1.3318	0.091455	CCDC78
ENSG00000186283	1	179050512	179067158	49	13	87409	1.3317	0.091472	TOR3A
ENSG00000266953	19	34887220	34900269	27	8	79285	1.3311	0.09157	RP11-618P17.4
ENSG00000170035	2	181831975	181941312	387	15	87404	1.331	0.091592	UBE2E3
ENSG00000137575	8	59465483	59495419	50	4	88358	1.331	0.091599	SDCBP
ENSG00000196371	11	94277017	94283063	10	5	87144	1.3308	0.09162	FUT4
ENSG00000189253	11	89602450	89609185	5	3	82594	1.3308	0.091629	TRIM64B
ENSG00000132603	16	69373333	69377014	15	5	88156	1.3307	0.09165	NIP7
ENSG00000182158	7	137559725	137686813	326	38	85688	1.3299	0.09177	CREB3L2
ENSG00000117281	1	145695798	145715614	13	2	7584	1.3297	0.091805	CD160
ENSG00000095203	9	111934255	112083244	397	55	86226	1.3296	0.091823	EPB41L4B
ENSG00000126777	14	56025790	56168244	405	13	88012	1.329	0.091923	KTN1
ENSG00000185432	12	51317255	51326300	16	5	84964	1.329	0.091925	METTL7A
ENSG00000066185	1	42896000	42921938	89	9	88398	1.3289	0.091938	ZMYND12
ENSG00000221990	5	441645	443258	11	3	89489	1.3287	0.091973	C5orf55
ENSG00000134287	12	49329506	49351334	73	8	85918	1.3287	0.091975	ARF3
ENSG00000166828	16	23194036	23228204	127	14	88393	1.3279	0.092111	SCNN1G
ENSG00000155093	7	157331750	158380480	4630	265	86059	1.3278	0.092121	PTPRN2
ENSG00000172005	2	95691422	95719737	26	9	82366	1.3269	0.092277	MAL
ENSG00000144290	2	162280843	162841792	1217	26	87454	1.3267	0.092297	SLC4A10
ENSG00000078795	5	137223657	137278436	90	14	88081	1.3267	0.0923	PKD2L2
ENSG00000167081	9	128509624	128729656	286	17	85806	1.3267	0.0923	PBX3
ENSG00000141437	18	29339525	29340843	2	1	86386	1.3266	0.092318	SLC25A52
ENSG00000170727	8	145486055	145515082	46	6	83436	1.3265	0.092331	BOP1
ENSG00000163288	4	46995740	47428461	1113	69	87311	1.3265	0.092332	GABRB1
ENSG00000158887	1	161274525	161279762	15	6	85122	1.3263	0.092365	MPZ
ENSG00000111962	6	149068464	149398126	1095	103	86392	1.3261	0.092406	UST
ENSG00000185122	8	145515280	145538385	42	5	81891	1.326	0.092414	HSF1
ENSG00000133943	14	91526677	91691976	435	51	85581	1.3259	0.092435	C14orf159
ENSG00000068383	10	134351324	134596979	803	33	87093	1.3257	0.092477	INPP5A
ENSG00000145826	5	135257968	135290723	141	17	88941	1.3254	0.092514	LECT2
ENSG00000169436	8	139600478	139926249	1238	119	83830	1.3254	0.092518	COL22A1
ENSG00000269549	20	44074071	44077220	14	6	83677	1.3254	0.092525	AL031663.2
ENSG00000111405	12	48103517	48119350	46	10	89189	1.325	0.092578	ENDOU
ENSG00000142544	19	51600863	51611627	40	7	84300	1.325	0.092579	CTU1
ENSG00000106344	7	127937738	127983962	115	16	86485	1.3249	0.092609	RBM28
ENSG00000116752	1	115110178	115124260	29	9	85499	1.3239	0.092764	BCAS2
ENSG00000197956	1	153507075	153508720	2	1	90178	1.3239	0.092776	S100A6
ENSG00000165661	9	139098179	139137687	130	20	86969	1.3238	0.092784	QSOX2
ENSG00000169519	11	28129795	28355054	328	18	86360	1.3238	0.09279	METTL15
ENSG00000216895	7	155403925	155437899	97	11	87051	1.3232	0.092882	AC009403.2
ENSG00000100258	22	50941376	50946135	22	7	86386	1.3228	0.092944	LMF2
ENSG00000166450	15	55903744	56035288	380	28	80761	1.3228	0.092946	PRTG
ENSG00000187862	1	156549519	156556562	20	4	86386	1.3222	0.093049	TTC24
ENSG00000110435	11	34937376	35042138	444	20	88288	1.3222	0.093049	PDHX
ENSG00000188505	19	39687601	39692524	10	2	83352	1.3219	0.093094	NCCRP1
ENSG00000121743	13	20712394	20735188	92	17	86551	1.3219	0.093105	GJA3
ENSG00000128590	7	108210012	108215294	10	3	88661	1.3218	0.093122	DNAJB9
ENSG00000164715	7	97736197	97838945	278	18	87889	1.3217	0.093126	LMTK2
ENSG00000140416	15	63334831	63364114	110	16	86938	1.3217	0.09313	TPM1
ENSG00000105143	19	15060846	15133802	522	41	87682	1.3217	0.093132	SLC1A6
ENSG00000081760	12	125549925	125627873	229	33	83848	1.3216	0.093153	AACS
ENSG00000121848	1	145611036	145696218	76	5	7584	1.3214	0.093184	RNF115
ENSG00000150628	4	177105789	177116822	32	9	87334	1.3213	0.093202	SPATA4
ENSG00000072694	1	161551101	161648444	440	28	82458	1.3212	0.09321	FCGR2B
ENSG00000147573	8	67039131	67087720	108	11	87244	1.3209	0.093273	TRIM55
ENSG00000161944	17	7004641	7019019	94	14	85023	1.3208	0.093285	ASGR2
ENSG00000206053	16	1728257	1752281	36	6	77021	1.3207	0.093307	HN1L
ENSG00000113758	5	176883609	176901402	45	8	86470	1.3204	0.093358	DBN1
ENSG00000176476	16	28565236	28603111	112	15	74391	1.32	0.093414	CCDC101
ENSG00000119689	14	75348594	75370448	58	8	82404	1.3197	0.093474	DLST
ENSG00000107560	10	119764427	119806114	72	13	64309	1.3196	0.093481	RAB11FIP2
ENSG00000169131	5	178138593	178157703	80	5	85817	1.3193	0.093536	ZNF354A
ENSG00000168333	8	49966870	49988649	38	5	89380	1.3188	0.093611	C8orf22
ENSG00000196526	4	7760441	7941653	991	41	88674	1.3186	0.093651	AFAP1
ENSG00000136715	2	128698791	128785694	171	17	87571	1.3186	0.093656	SAP130
ENSG00000152402	11	106544738	106889250	1055	52	88330	1.3185	0.093675	GUCY1A2
ENSG00000196604	2	130831108	130886795	48	3	82594	1.3181	0.093742	POTEF
ENSG00000071203	11	60260251	60274903	69	4	87222	1.318	0.093754	MS4A12
ENSG00000051620	6	138724668	138743334	44	9	85524	1.318	0.093759	HEBP2
ENSG00000179639	1	159259504	159278014	63	12	87302	1.3179	0.093775	FCER1A
ENSG00000117013	1	41249684	41306124	190	40	86470	1.3176	0.093816	KCNQ4
ENSG00000187889	1	57184477	57285369	366	47	86167	1.3175	0.093837	C1orf168
ENSG00000143314	1	156707095	156711382	7	3	89095	1.3173	0.093876	MRPL24
ENSG00000180424	20	30028322	30038060	26	5	85803	1.3173	0.093876	DEFB123
ENSG00000174374	7	74441226	74490064	14	7	77236	1.3171	0.09391	WBSCR16
ENSG00000114491	3	124449213	124464040	62	11	89077	1.317	0.093915	UMPS
ENSG00000177464	19	46093022	46105466	36	7	84279	1.317	0.093917	GPR4
ENSG00000151006	16	31094746	31100949	13	3	82594	1.317	0.093927	PRSS53
ENSG00000167183	17	46029333	46035244	20	5	89420	1.3168	0.093946	PRR15L
ENSG00000005175	12	48057070	48099844	76	13	89380	1.3163	0.094043	RPAP3
ENSG00000184544	17	9674751	9694614	76	10	86186	1.3161	0.094069	DHRS7C
ENSG00000215306	14	23286463	23291750	22	7	83973	1.3158	0.094124	AL135998.1
ENSG00000109814	4	39500375	39529931	126	17	88733	1.3154	0.094183	UGDH
ENSG00000071205	4	148653214	148993931	745	50	84821	1.3153	0.094202	ARHGAP10
ENSG00000170835	9	135937365	135947248	13	6	83177	1.3151	0.094232	CEL
ENSG00000173918	17	77018896	77045870	90	10	84897	1.315	0.094248	C1QTNF1
ENSG00000213413	7	99815864	99819113	14	3	86928	1.3148	0.094293	PVRIG
ENSG00000100299	22	51061182	51066607	34	11	85741	1.3147	0.094301	ARSA
ENSG00000151773	13	44398045	44453827	237	24	88425	1.3143	0.09437	CCDC122
ENSG00000127419	4	926175	952444	77	17	87913	1.314	0.094417	TMEM175
ENSG00000197451	5	177631508	177638164	14	6	88553	1.3138	0.094449	HNRNPAB
ENSG00000196199	13	20207788	20247599	93	11	85801	1.313	0.094593	MPHOSPH8
ENSG00000132846	5	76367897	76383148	51	11	85271	1.3129	0.094604	ZBED3
ENSG00000146826	7	99752043	99756338	3	2	90178	1.3123	0.094709	C7orf43
ENSG00000112079	6	36461669	36515247	167	12	85056	1.3123	0.094714	STK38
ENSG00000164190	5	36876861	37066515	252	21	86553	1.3121	0.094741	NIPBL
ENSG00000116032	19	1000418	1009731	81	16	84851	1.3118	0.094797	GRIN3B
ENSG00000043093	3	182655862	182703741	62	11	86875	1.3116	0.094832	DCUN1D1
ENSG00000132549	8	100025494	100889808	1608	23	87326	1.3114	0.094869	VPS13B
ENSG00000132763	1	45965725	45976739	19	5	88981	1.3112	0.094895	MMACHC
ENSG00000164741	8	12940870	13373167	2475	85	87174	1.311	0.094933	DLC1
ENSG00000155287	10	101370282	101380366	21	3	86245	1.3104	0.095024	SLC25A28
ENSG00000117632	1	26210672	26233482	32	6	85912	1.3104	0.095031	STMN1
ENSG00000163064	2	119599747	119605254	7	3	76212	1.3102	0.09507	EN1
ENSG00000155380	1	113454469	113499635	59	10	89278	1.3097	0.095147	SLC16A1
ENSG00000170340	2	62423248	62451866	50	11	84734	1.3093	0.095223	B3GNT2
ENSG00000137269	6	53659295	53788919	360	18	88645	1.309	0.095263	LRRC1
ENSG00000187713	9	140098534	140100090	2	1	86386	1.3085	0.09536	TMEM203
ENSG00000169393	19	48497908	48528410	185	19	86857	1.3083	0.095379	ELSPBP1
ENSG00000143376	1	151584541	151671567	126	15	87229	1.3081	0.095413	SNX27
ENSG00000243317	7	135347244	135378166	106	18	88676	1.3075	0.095515	C7orf73
ENSG00000106688	9	4490444	4587469	361	42	85871	1.3074	0.095546	SLC1A1
ENSG00000173171	1	155178490	155183615	6	3	88914	1.3069	0.095622	MTX1
ENSG00000105220	19	34850385	34893061	98	16	85001	1.3068	0.095641	GPI
ENSG00000147647	8	105342552	105479281	446	46	83748	1.3066	0.095673	DPYS
ENSG00000166342	18	70409549	70535381	525	38	81718	1.3066	0.095674	NETO1
ENSG00000187134	10	4934796	5025475	452	30	86270	1.3063	0.095721	AKR1C1
ENSG00000148488	10	17360382	17496329	778	35	88407	1.3063	0.095721	ST8SIA6
ENSG00000177697	11	832843	839831	51	4	88542	1.3058	0.095812	CD151
ENSG00000154611	18	23713816	23773319	112	10	86333	1.3054	0.095883	PSMA8
ENSG00000167578	19	41284121	41302847	72	15	87346	1.3053	0.095888	RAB4B
ENSG00000166579	17	8316449	8393729	120	19	85571	1.3038	0.096149	NDEL1
ENSG00000088035	1	63833261	63904233	166	19	87939	1.3038	0.096156	ALG6
ENSG00000167612	12	52281744	52285448	19	6	87384	1.3036	0.096183	ANKRD33
ENSG00000139722	12	123349882	123380991	42	8	85664	1.3035	0.096205	VPS37B
ENSG00000164430	6	74123238	74161999	95	28	86027	1.3033	0.096234	MB21D1
ENSG00000171853	2	3383446	3488865	390	34	84761	1.3032	0.096258	TRAPPC12
ENSG00000163848	3	124944405	125094198	284	11	88315	1.3031	0.096273	ZNF148
ENSG00000142513	19	51293672	51298481	25	6	79930	1.303	0.096281	ACPT
ENSG00000085832	1	51819935	51985000	524	18	88933	1.3028	0.096324	EPS15
ENSG00000218416	2	241388732	241396131	29	8	85732	1.3026	0.096361	AC110619.2
ENSG00000096696	6	7541808	7586950	138	23	87210	1.3025	0.096366	DSP
ENSG00000113739	5	172741716	172756506	25	7	82324	1.3019	0.096483	STC2
ENSG00000176563	17	40950810	40963605	6	3	85122	1.3014	0.096558	CNTD1
ENSG00000257594	12	89913185	89920039	15	3	87650	1.3014	0.096568	GALNT4
ENSG00000259075	12	89913185	89920039	15	3	87650	1.3014	0.096568	POC1B-GALNT4
ENSG00000118520	6	131894284	131905472	23	8	86881	1.3008	0.096666	ARG1
ENSG00000076928	19	42387228	42434302	47	10	80209	1.3008	0.096671	ARHGEF1
ENSG00000186185	17	43002077	43025082	71	18	89217	1.3007	0.096686	KIF18B
ENSG00000175137	1	249104648	249120832	27	4	81501	1.3004	0.096726	SH3BP5L
ENSG00000159339	1	17634690	17690499	334	28	86706	1.3004	0.09673	PADI4
ENSG00000138271	3	151011891	151034740	73	11	89762	1.3003	0.096742	GPR87
ENSG00000119608	14	75319736	75330537	25	7	81750	1.3002	0.096764	PROX2
ENSG00000196372	10	5680830	5708558	155	35	86024	1.2998	0.096834	ASB13
ENSG00000123358	12	52416616	52453291	103	24	85024	1.2997	0.096855	NR4A1
ENSG00000141026	17	17380300	17396540	35	7	85844	1.2995	0.096879	MED9
ENSG00000178177	4	17842822	18023499	418	16	88787	1.2994	0.096906	LCORL
ENSG00000172572	12	20522179	20837315	1153	84	86657	1.2989	0.096996	PDE3A
ENSG00000163508	3	27757440	27764206	10	4	85628	1.2986	0.097035	EOMES
ENSG00000136877	9	130556876	130576606	49	8	87392	1.2982	0.09711	FPGS
ENSG00000074621	15	65903704	65953333	92	8	88859	1.2981	0.09712	SLC24A1
ENSG00000104435	8	80523049	80578410	177	24	88002	1.2975	0.097235	STMN2
ENSG00000136152	13	46039060	46110765	234	17	87261	1.2973	0.097263	COG3
ENSG00000145192	3	186330712	186339107	21	5	88372	1.2967	0.097365	AHSG
ENSG00000171806	1	169761670	169764107	6	3	88914	1.2965	0.097399	METTL18
ENSG00000120913	8	22435792	22455538	58	13	84686	1.2965	0.09741	PDLIM2
ENSG00000070423	19	647526	663277	53	17	84740	1.2961	0.097464	RNF126
ENSG00000188152	9	99690592	99702535	14	4	83677	1.2961	0.09747	NUTM2G
ENSG00000136059	3	38029550	38048679	55	6	89626	1.2958	0.09752	VILL
ENSG00000002919	17	46180719	46200436	68	9	88505	1.2953	0.097613	SNX11
ENSG00000108468	17	46147414	46178883	97	12	87997	1.2951	0.097647	CBX1
ENSG00000133028	17	10583654	10601692	28	4	85844	1.2947	0.097711	SCO1
ENSG00000166033	10	124221041	124274424	202	28	87366	1.2944	0.097771	HTRA1
ENSG00000205363	15	74032141	74045088	36	12	84747	1.2943	0.097786	C15orf59
ENSG00000151468	10	12938627	13141652	959	87	86613	1.294	0.097826	CCDC3
ENSG00000148926	11	10326227	10328944	2	1	86386	1.294	0.097832	ADM
ENSG00000145349	4	114372188	114683083	768	47	87760	1.2938	0.097859	CAMK2D
ENSG00000066923	7	99775186	99819111	114	9	88382	1.2935	0.097927	STAG3
ENSG00000171786	1	160336857	160342638	12	4	89546	1.2934	0.097941	NHLH1
ENSG00000204950	11	61276272	61278482	5	1	82594	1.2931	0.097994	LRRC10B
ENSG00000123612	2	158383279	158485517	151	26	86110	1.293	0.098002	ACVR1C
ENSG00000134873	13	96085858	96232013	595	29	87745	1.293	0.098005	CLDN10
ENSG00000112576	6	41902671	42018095	388	50	87641	1.2928	0.098044	CCND3
ENSG00000270099	10	97620305	97684601	187	25	88596	1.2928	0.098047	RP11-248J23.7
ENSG00000205420	12	52880958	52887041	40	6	88661	1.2927	0.09806	KRT6A
ENSG00000231171	4	178649911	178911904	881	55	87606	1.2926	0.098068	LINC01098
ENSG00000159214	1	44457031	44462200	9	3	85965	1.2919	0.098196	CCDC24
ENSG00000166068	15	38544527	38649450	352	10	87571	1.2916	0.098245	SPRED1
ENSG00000179564	3	50316458	50325545	5	2	87144	1.2916	0.098256	LSMEM2
ENSG00000137261	6	24544332	24646383	391	41	86719	1.2913	0.098291	KIAA0319
ENSG00000146842	7	129804555	129847610	97	13	87754	1.2911	0.09833	TMEM209
ENSG00000121621	11	28042167	28129855	121	17	86319	1.2909	0.098362	KIF18A
ENSG00000248383	5	140306302	140391929	216	18	88321	1.2908	0.098385	PCDHAC1
ENSG00000109805	4	17812525	17846485	66	8	88352	1.2907	0.098403	NCAPG
ENSG00000273452	17	12626199	12661542	94	21	85014	1.2906	0.098416	AC005358.1
ENSG00000119421	9	124894745	124922098	104	13	86678	1.2904	0.098454	NDUFA8
ENSG00000074696	15	65822756	65870687	102	9	88691	1.2903	0.098473	PTPLAD1
ENSG00000134057	5	68462837	68474072	34	5	84602	1.2899	0.098535	CCNB1
ENSG00000168334	3	39224701	39234087	18	7	89335	1.2898	0.098556	XIRP1
ENSG00000130283	19	18979361	19006905	64	15	86623	1.2895	0.098617	GDF1
ENSG00000223802	19	18979361	19007536	64	15	86623	1.2895	0.098617	CERS1
ENSG00000109846	11	111779289	111794446	19	5	84590	1.2891	0.098681	CRYAB
ENSG00000167080	17	47209822	47247351	108	19	85262	1.2891	0.098683	B4GALNT2
ENSG00000109083	17	26655352	26662515	6	3	86386	1.289	0.098703	IFT20
ENSG00000180999	1	172389828	172437971	139	18	88377	1.2888	0.098725	C1orf105
ENSG00000134371	1	193091147	193223031	302	15	89324	1.2887	0.098743	CDC73
ENSG00000104142	15	41186628	41196173	27	5	84029	1.2884	0.09881	VPS18
ENSG00000186395	17	38974369	38978847	11	4	87420	1.2881	0.098849	KRT10
ENSG00000130856	18	74534563	74682683	392	24	88306	1.2881	0.098864	ZNF236
ENSG00000105392	19	48322703	48346587	179	18	87259	1.288	0.098868	CRX
ENSG00000181074	11	5775923	5776959	6	2	87650	1.288	0.098879	OR52N4
ENSG00000123143	19	14543865	14582679	106	23	85965	1.2878	0.098904	PKN1
ENSG00000131459	5	179727690	179780387	262	24	87254	1.2878	0.098906	GFPT2
ENSG00000166246	16	4784273	4799397	61	6	87194	1.2876	0.098936	C16orf71
ENSG00000157181	1	186344890	186390510	94	17	87847	1.2874	0.098969	C1orf27
ENSG00000171992	5	149980642	150038782	124	18	85659	1.2874	0.098976	SYNPO
ENSG00000244405	3	185764097	185828107	116	16	87171	1.2871	0.099031	ETV5
ENSG00000213015	19	56146382	56154835	29	8	86517	1.2867	0.099097	ZNF580
ENSG00000162670	1	190066792	190446759	721	33	88140	1.2867	0.099107	BRINP3
ENSG00000107745	10	74127098	74385899	419	9	88026	1.2866	0.09911	MICU1
ENSG00000272325	6	34247456	34360451	263	11	88477	1.2866	0.099122	NUDT3
ENSG00000173660	1	46769303	46782448	26	9	83793	1.286	0.099217	UQCRH
ENSG00000187634	1	860260	879955	74	18	83106	1.2859	0.099234	SAMD11
ENSG00000181885	17	7163222	7167302	6	3	86386	1.2859	0.099236	CLDN7
ENSG00000151611	4	146539415	146581187	90	17	88586	1.2859	0.099239	MMAA
ENSG00000140254	15	45409569	45422136	27	9	86526	1.2858	0.099259	DUOXA1
ENSG00000148468	10	15253642	15413061	585	46	87405	1.2858	0.099265	FAM171A1
ENSG00000175866	17	79008948	79091232	401	50	86421	1.2849	0.099419	BAIAP2
ENSG00000065809	10	14560556	14816896	1063	87	87113	1.2848	0.099424	FAM107B
ENSG00000203780	10	127585108	127698161	327	18	88047	1.2847	0.099451	FANK1
ENSG00000101222	20	3758151	3762095	5	2	84111	1.2846	0.099469	SPEF1
ENSG00000164778	7	155250824	155257526	33	9	85811	1.2846	0.099473	EN2
ENSG00000213199	7	150745379	150749843	9	6	81001	1.2845	0.099479	ASIC3
ENSG00000181939	11	55321783	55322895	10	2	88661	1.2845	0.099485	OR4C15
ENSG00000148459	10	26986588	27035727	165	18	85862	1.2842	0.099543	PDSS1
ENSG00000196597	9	99578754	99637905	72	11	87334	1.2837	0.099623	ZNF782
ENSG00000178394	5	63256183	63258334	2	1	48881	1.2834	0.099668	HTR1A
ENSG00000204839	8	144648357	144655141	25	5	84414	1.2832	0.099708	MROH6
ENSG00000121903	1	33938246	33962107	53	7	88032	1.2825	0.099833	ZSCAN20
ENSG00000213085	1	159842154	159869953	89	15	86447	1.2824	0.099854	CCDC19
ENSG00000137414	6	17600586	17611950	21	5	86928	1.2822	0.099883	FAM8A1
ENSG00000178826	7	142977050	142985141	5	3	85628	1.282	0.099917	TMEM139
ENSG00000251664	5	140255058	140391929	305	18	87843	1.2819	0.099931	PCDHA12
ENSG00000073331	4	113206665	113363776	450	57	87114	1.2819	0.09994	ALPK1
ENSG00000258064	12	72067984	72092748	38	8	84612	1.2812	0.10006	RP11-293I14.2
ENSG00000132950	13	20397622	20437776	122	7	88935	1.2809	0.10011	ZMYM5
ENSG00000136535	2	162272605	162282381	8	3	86386	1.2806	0.10017	TBR1
ENSG00000006047	17	7191571	7197934	12	2	85122	1.2801	0.10026	YBX2
ENSG00000187824	17	10602332	10633633	109	3	86289	1.2799	0.10029	TMEM220
ENSG00000153989	6	117996665	118031803	106	19	88461	1.2795	0.10037	NUS1
ENSG00000228474	2	27293340	27294641	1	1	82594	1.2793	0.1004	OST4
ENSG00000205030	11	55594695	55595630	7	2	86928	1.2789	0.10046	OR5L2
ENSG00000169604	2	69240310	69476459	657	67	85786	1.2784	0.10055	ANTXR1
ENSG00000145833	5	134094469	134190823	112	26	86401	1.2784	0.10056	DDX46
ENSG00000124198	20	47538427	47653230	272	16	88369	1.2782	0.10059	ARFGEF2
ENSG00000124228	20	47835884	47860614	89	11	88227	1.278	0.10062	DDX27
ENSG00000172817	8	65500320	65711318	428	28	88343	1.2779	0.10064	CYP7B1
ENSG00000127125	1	42921788	42939056	33	4	89718	1.2777	0.10067	PPCS
ENSG00000074317	5	176047085	176057530	22	6	82287	1.2776	0.10069	SNCB
ENSG00000179071	11	85394893	85397320	5	2	90178	1.2775	0.10071	CCDC89
ENSG00000167280	17	77071021	77084681	73	13	86230	1.2775	0.10071	ENGASE
ENSG00000253953	5	140767452	140892546	319	27	88519	1.2774	0.10073	PCDHGB4
ENSG00000158859	1	161154098	161168846	25	8	89571	1.2774	0.10074	ADAMTS4
ENSG00000136098	13	52706775	52733996	76	11	89280	1.2773	0.10075	NEK3
ENSG00000129951	19	812518	821967	54	8	84420	1.2772	0.10076	LPPR3
ENSG00000096093	6	52285106	52387892	336	31	88242	1.2771	0.10079	EFHC1
ENSG00000183765	22	29083731	29138410	148	22	80919	1.2771	0.10079	CHEK2
ENSG00000198752	14	103398716	103523799	322	30	86716	1.277	0.10081	CDC42BPB
ENSG00000082212	18	48405419	48474691	131	14	87463	1.2765	0.10088	ME2
ENSG00000141562	17	80416056	80448413	94	14	86395	1.2763	0.10093	NARF
ENSG00000068028	3	50367219	50378411	11	3	88799	1.2759	0.101	RASSF1
ENSG00000099849	11	560404	564021	17	8	86609	1.2759	0.101	RASSF7
ENSG00000156787	8	124054208	124164393	283	28	87230	1.2758	0.10101	TBC1D31
ENSG00000117410	1	44440159	44443967	8	4	89230	1.2751	0.10114	ATP6V0B
ENSG00000155097	8	104033291	104085279	140	18	88499	1.2751	0.10114	ATP6V1C1
ENSG00000168397	2	242576628	242613272	172	20	87052	1.275	0.10115	ATG4B
ENSG00000112214	6	97010424	97064512	151	12	88476	1.275	0.10115	FHL5
ENSG00000164754	8	117858174	117887105	69	7	89958	1.275	0.10115	RAD21
ENSG00000011451	19	15532319	15560762	24	9	81049	1.2744	0.10127	WIZ
ENSG00000188215	16	20866247	20911706	76	11	83813	1.2742	0.1013	DCUN1D3
ENSG00000147509	8	54764368	54871863	147	25	82708	1.2741	0.10132	RGS20
ENSG00000127152	14	99635624	99737861	276	33	86578	1.2739	0.10135	BCL11B
ENSG00000179111	17	8023908	8027410	14	6	85303	1.2738	0.10137	HES7
ENSG00000269095	19	17346749	17366257	67	15	83965	1.2738	0.10137	AC010646.3
ENSG00000111181	12	299243	323736	113	21	84756	1.2736	0.10141	SLC6A12
ENSG00000125037	3	10004221	10052800	153	7	87909	1.2732	0.10148	EMC3
ENSG00000158806	8	21881636	21894408	33	11	84458	1.273	0.10151	NPM2
ENSG00000167272	12	121016567	121019201	12	4	85754	1.2729	0.10152	POP5
ENSG00000167194	16	30034655	30039057	8	4	87334	1.2728	0.10155	C16orf92
ENSG00000075151	1	21132963	21503377	767	26	86675	1.2727	0.10156	EIF4G3
ENSG00000112562	6	168841831	169073984	1031	83	86332	1.2727	0.10156	SMOC2
ENSG00000196821	6	34555065	34664636	238	19	87756	1.2726	0.10158	C6orf106
ENSG00000183977	3	20021453	20053822	129	16	88532	1.2724	0.10162	PP2D1
ENSG00000114062	15	25582381	25684128	202	18	86465	1.2723	0.10163	UBE3A
ENSG00000251537	17	15474805	15554967	252	21	82724	1.2722	0.10164	RP11-385D13.1
ENSG00000186766	10	129535499	129539450	13	3	86678	1.2722	0.10165	FOXI2
ENSG00000107854	10	93558069	93625033	171	14	89424	1.2718	0.10172	TNKS2
ENSG00000148429	10	11495945	11653753	398	25	87898	1.2717	0.10174	USP6NL
ENSG00000163092	2	167744997	168116263	1372	39	88283	1.271	0.10186	XIRP2
ENSG00000095713	10	99624757	99790585	337	40	84537	1.271	0.10186	CRTAC1
ENSG00000164548	7	23544399	23571660	55	12	82379	1.2709	0.10188	TRA2A
ENSG00000124209	20	56884752	56942563	180	21	87524	1.2705	0.10195	RAB22A
ENSG00000198171	20	3170996	3185331	79	16	86914	1.2695	0.10213	DDRGK1
ENSG00000135486	12	54673977	54680872	7	3	84761	1.2692	0.10219	HNRNPA1
ENSG00000113368	5	126112315	126172712	184	24	88534	1.2691	0.1022	LMNB1
ENSG00000213246	17	56422539	56430454	23	6	89519	1.2691	0.1022	SUPT4H1
ENSG00000273294	5	33987279	34124633	299	27	81748	1.2689	0.10224	RP11-1084J3.4
ENSG00000137270	6	52991762	53013627	77	15	87529	1.2689	0.10224	GCM1
ENSG00000105483	19	48684027	48759203	312	27	86386	1.2688	0.10226	CARD8
ENSG00000131127	4	331603	378653	155	15	87014	1.2685	0.1023	ZNF141
ENSG00000064490	19	19303008	19312678	20	6	87903	1.2683	0.10234	RFXANK
ENSG00000120896	8	22402499	22433301	68	21	85494	1.2683	0.10235	SORBS3
ENSG00000164327	5	38938021	39074510	299	14	87526	1.2682	0.10237	RICTOR
ENSG00000212670	1	54569968	54571750	4	2	90178	1.2679	0.10241	AL161915.1
ENSG00000250588	3	158680024	159615155	2161	100	84857	1.2677	0.10245	IQCJ-SCHIP1
ENSG00000268194	2	121221911	121223697	6	2	83858	1.2676	0.10247	LINC01101
ENSG00000101076	20	42984340	43061485	234	41	86746	1.2669	0.10259	HNF4A
ENSG00000175048	6	157802165	158099178	1116	75	87606	1.2666	0.10265	ZDHHC14
ENSG00000255292	11	111957627	112064528	230	34	84514	1.2662	0.10272	SDHD
ENSG00000228716	5	79922047	79950802	145	6	85366	1.2661	0.10274	DHFR
ENSG00000125571	2	113670548	113676459	43	3	89473	1.2658	0.10279	IL37
ENSG00000049540	7	73442119	73484237	77	20	86435	1.2658	0.10279	ELN
ENSG00000138107	10	104238986	104262482	72	4	89125	1.265	0.10293	ACTR1A
ENSG00000091138	7	107405912	107443670	101	22	85147	1.265	0.10294	SLC26A3
ENSG00000155926	8	134048973	134115298	299	20	87771	1.2647	0.10299	SLA
ENSG00000230453	9	33524392	33573007	169	24	83591	1.2646	0.103	ANKRD18B
ENSG00000104866	19	45594654	45651335	168	15	86446	1.2642	0.10307	PPP1R37
ENSG00000197302	16	31724550	31806190	170	11	86886	1.2642	0.10308	ZNF720
ENSG00000115816	2	37428755	37458856	74	17	87422	1.2639	0.10312	CEBPZ
ENSG00000110446	11	60704556	60720002	43	11	84024	1.264	0.10312	SLC15A3
ENSG00000269881	16	299546	319942	66	9	83641	1.2639	0.10313	ITFG3
ENSG00000138670	4	82347547	82965397	2195	92	86327	1.2638	0.10314	RASGEF1B
ENSG00000073008	19	45147098	45166850	46	10	82813	1.2637	0.10316	PVR
ENSG00000133606	7	140152840	140179369	77	6	83086	1.2636	0.10319	MKRN1
ENSG00000086570	5	150883654	150948505	213	34	87725	1.2633	0.10325	FAT2
ENSG00000138892	22	50453552	50495364	183	33	84795	1.2632	0.10325	TTLL8
ENSG00000178445	9	6532464	6645650	471	50	84732	1.2631	0.10328	GLDC
ENSG00000186440	1	158532441	158533394	5	3	88661	1.263	0.10329	OR6P1
ENSG00000170502	4	88343734	88380606	90	13	89335	1.2627	0.10334	NUDT9
ENSG00000122966	12	120123595	120315095	493	34	87556	1.2627	0.10335	CIT
ENSG00000196655	11	118889142	118896164	30	4	88408	1.2626	0.10336	TRAPPC4
ENSG00000214597	8	145575878	145578574	4	1	82594	1.2623	0.10343	TMEM249
ENSG00000184792	22	31089769	31303811	614	47	88122	1.2615	0.10356	OSBP2
ENSG00000159885	19	44529494	44537265	17	5	87947	1.2613	0.1036	ZNF222
ENSG00000104529	8	144661867	144681711	83	10	89538	1.2611	0.10364	EEF1D
ENSG00000141052	17	12569207	12672266	325	39	86377	1.2605	0.10374	MYOCD
ENSG00000151208	10	79550549	79686378	392	16	87222	1.2604	0.10377	DLG5
ENSG00000242550	18	61564408	61603345	184	7	89436	1.2603	0.10377	SERPINB10
ENSG00000116922	1	38147242	38157914	44	5	87420	1.2603	0.10378	C1orf109
ENSG00000118733	1	102268130	102462586	718	68	85948	1.2601	0.10382	OLFM3
ENSG00000178222	4	1050038	1107350	324	12	88563	1.2601	0.10382	RNF212
ENSG00000269279	1	116915890	116926718	24	5	87334	1.26	0.10383	AL136376.1
ENSG00000131196	18	77155856	77289325	699	50	85989	1.26	0.10383	NFATC1
ENSG00000089177	20	16252749	16554078	1128	50	88035	1.26	0.10384	KIF16B
ENSG00000145901	5	150409506	150473138	250	36	87454	1.2599	0.10385	TNIP1
ENSG00000138449	2	190425305	190448484	52	8	85235	1.2596	0.10391	SLC40A1
ENSG00000184647	8	10383056	10411676	185	19	88046	1.2595	0.10392	PRSS55
ENSG00000125885	20	5931298	5975852	138	17	88041	1.2595	0.10392	MCM8
ENSG00000139998	14	65412532	65439494	83	13	85975	1.2592	0.10398	RAB15
ENSG00000058799	1	54317392	54356407	132	11	88397	1.259	0.10402	YIPF1
ENSG00000166260	17	53029263	53046146	71	8	87412	1.259	0.10402	COX11
ENSG00000268960	18	45778672	45779208	3	2	90178	1.259	0.10402	AC091150.1
ENSG00000187961	1	895967	901095	31	6	83328	1.2586	0.10409	KLHL17
ENSG00000170743	11	7260009	7490273	977	81	87063	1.2583	0.10414	SYT9
ENSG00000167757	19	51525472	51531295	16	8	84490	1.2578	0.10423	KLK11
ENSG00000054654	14	64319683	64693165	1021	50	88273	1.2576	0.10426	SYNE2
ENSG00000048392	8	103216730	103251346	115	14	86815	1.2573	0.10432	RRM2B
ENSG00000166263	17	53046088	53241646	492	22	88917	1.2571	0.10436	STXBP4
ENSG00000176435	14	38723308	38725574	1	1	82594	1.2569	0.1044	CLEC14A
ENSG00000151012	4	139085251	139163503	202	21	88526	1.2561	0.10453	SLC7A11
ENSG00000094914	12	53701240	53718648	28	4	88011	1.2559	0.10458	AAAS
ENSG00000196422	9	138370925	138380739	33	6	81010	1.2557	0.10461	PPP1R26
ENSG00000048991	2	136289025	136482840	261	15	85819	1.2556	0.10463	R3HDM1
ENSG00000155324	5	125695824	125832186	415	59	85325	1.2555	0.10465	GRAMD3
ENSG00000094755	5	170190354	170241051	211	30	86444	1.2542	0.10489	GABRP
ENSG00000154059	18	22006580	22033499	80	12	88661	1.2541	0.10491	IMPACT
ENSG00000154380	1	225674537	225840844	371	17	88584	1.254	0.10492	ENAH
ENSG00000152969	4	6027926	6202318	659	107	84444	1.2533	0.10504	JAKMIP1
ENSG00000132953	13	21351469	21477187	313	18	87346	1.2533	0.10505	XPO4
ENSG00000162290	3	53317447	53381654	114	16	85358	1.2532	0.10507	DCP1A
ENSG00000134905	13	111293759	111365950	330	17	87586	1.253	0.1051	CARS2
ENSG00000169914	1	20209006	20239438	79	14	88450	1.2522	0.10526	OTUD3
ENSG00000123545	6	97337189	97345757	30	8	87650	1.2521	0.10526	NDUFAF4
ENSG00000168214	4	26165077	26436541	587	56	86009	1.252	0.10528	RBPJ
ENSG00000268163	19	57949338	57988904	159	15	85652	1.252	0.10529	AC004076.9
ENSG00000115170	2	158592958	158732374	208	36	81256	1.2518	0.10531	ACVR1
ENSG00000166188	16	58028572	58034357	12	4	88914	1.2517	0.10533	ZNF319
ENSG00000137764	15	67835047	68099461	605	26	88267	1.2516	0.10535	MAP2K5
ENSG00000167105	17	48348767	48358844	34	13	85048	1.2514	0.10539	TMEM92
ENSG00000167967	16	2273567	2285743	20	6	85628	1.2512	0.10542	E4F1
ENSG00000166813	15	90152020	90198682	113	11	88030	1.2512	0.10544	KIF7
ENSG00000174099	12	65672423	65882024	350	25	87932	1.2508	0.1055	MSRB3
ENSG00000161036	7	102105376	102113615	48	8	84648	1.2508	0.10551	LRWD1
ENSG00000168646	17	63524681	63557765	81	18	84092	1.2508	0.10551	AXIN2
ENSG00000150540	2	138721590	138773930	94	7	87282	1.2504	0.10558	HNMT
ENSG00000270800	6	34256547	34393825	302	17	87767	1.2504	0.10558	RPS10-NUDT3
ENSG00000154783	3	14860469	14975895	538	32	87315	1.2502	0.10562	FGD5
ENSG00000239389	5	140261793	140391929	297	17	87934	1.2499	0.10568	PCDHA13
ENSG00000116260	1	180123969	180173165	227	22	87045	1.2495	0.10573	QSOX1
ENSG00000249158	5	140248689	140391929	316	18	87519	1.2493	0.10578	PCDHA11
ENSG00000197658	11	62847412	62911693	307	11	88229	1.2492	0.10579	SLC22A24
ENSG00000249209	21	34956993	35284635	610	62	87135	1.249	0.10582	AP000304.12
ENSG00000185000	8	145539954	145550573	14	4	84761	1.2489	0.10585	DGAT1
ENSG00000165895	11	100558384	100862668	1329	56	87776	1.2488	0.10586	ARHGAP42
ENSG00000244291	7	156431057	156433348	5	2	88661	1.2485	0.10593	C7orf13
ENSG00000174429	8	107771711	107782473	24	6	87966	1.2483	0.10596	ABRA
ENSG00000084453	12	21417534	21572528	604	36	87386	1.248	0.10602	SLCO1A2
ENSG00000049323	2	33172039	33624576	2086	88	88033	1.2477	0.10606	LTBP1
ENSG00000105708	19	19821280	19843906	68	11	87390	1.2478	0.10606	ZNF14
ENSG00000169231	1	155165379	155178842	19	6	71592	1.2476	0.10609	THBS3
ENSG00000196663	14	102829300	102968818	468	20	88255	1.2476	0.10609	TECPR2
ENSG00000250021	15	90377540	90456114	198	17	84662	1.2467	0.10625	C15orf38-AP3S2
ENSG00000103254	16	770581	772601	8	1	82594	1.2467	0.10625	FAM173A
ENSG00000126653	17	28442539	28513493	109	8	87959	1.2462	0.10634	NSRP1
ENSG00000144655	3	39183346	39196053	35	9	88878	1.2459	0.10639	CSRNP1
ENSG00000167230	17	35732928	35749662	31	14	81398	1.2458	0.10641	C17orf78
ENSG00000100075	22	19163095	19166343	6	2	85122	1.2458	0.10643	SLC25A1
ENSG00000183160	12	108983622	108992096	26	9	89011	1.2457	0.10644	TMEM119
ENSG00000120738	5	137801179	137805004	5	3	84111	1.2457	0.10645	EGR1
ENSG00000172493	4	87856154	88062206	488	35	88177	1.2456	0.10646	AFF1
ENSG00000013392	6	83903098	83908651	4	2	84490	1.2454	0.10649	RWDD2A
ENSG00000188897	16	11453702	11617444	1041	69	85931	1.2448	0.10661	CTD-3088G3.8
ENSG00000140534	15	90118713	90174287	132	12	89201	1.2439	0.10677	TICRR
ENSG00000071127	4	10075963	10118573	161	15	88864	1.2436	0.10682	WDR1
ENSG00000259040	6	7881755	8064597	761	50	86842	1.2436	0.10682	BLOC1S5-TXNDC5
ENSG00000138382	2	170666591	170681441	51	10	88840	1.2435	0.10684	METTL5
ENSG00000106537	7	16793160	16824161	116	16	87047	1.2435	0.10684	TSPAN13
ENSG00000100014	22	24666786	24813708	365	16	70720	1.2434	0.10685	SPECC1L
ENSG00000175874	2	101962013	102004057	127	12	87550	1.2428	0.10697	CREG2
ENSG00000137434	6	10671651	10695030	24	12	85122	1.2425	0.10702	C6orf52
ENSG00000183734	11	2289725	2292182	7	2	84761	1.2425	0.10703	ASCL2
ENSG00000187922	9	139632619	139637808	15	2	88661	1.2424	0.10704	LCN10
ENSG00000174937	11	56236964	56238014	6	2	86386	1.2422	0.10708	OR5M3
ENSG00000183092	14	101003486	101053750	131	17	83475	1.2419	0.10713	BEGAIN
ENSG00000128203	22	26825239	26840981	51	11	87799	1.2419	0.10714	ASPHD2
ENSG00000136834	9	125239220	125240235	6	3	87650	1.2418	0.10715	OR1J1
ENSG00000148688	10	92631473	92668312	72	10	88914	1.2417	0.10718	RPP30
ENSG00000225968	7	1727755	1787590	132	17	86622	1.2416	0.10719	ELFN1
ENSG00000213626	2	30454397	30546596	336	31	86296	1.2415	0.10721	LBH
ENSG00000150401	13	114110134	114145267	80	13	86670	1.2414	0.10723	DCUN1D2
ENSG00000136689	2	113864791	113891593	121	10	89050	1.2413	0.10724	IL1RN
ENSG00000186334	5	150656323	150683327	123	12	89623	1.2413	0.10725	SLC36A3
ENSG00000141314	17	30593195	30651680	197	29	87368	1.2408	0.10733	RHBDL3
ENSG00000162456	1	47011316	47017199	15	4	89672	1.2405	0.10739	KNCN
ENSG00000166938	15	66585555	66626236	124	22	87670	1.24	0.10748	DIS3L
ENSG00000171759	12	103230663	103352188	410	26	87999	1.24	0.10749	PAH
ENSG00000141699	17	40731531	40762641	53	7	87745	1.24	0.10749	FAM134C
ENSG00000164294	5	54455946	54462899	17	4	90178	1.2397	0.10754	GPX8
ENSG00000137713	11	111597632	111637151	45	14	87650	1.2396	0.10755	PPP2R1B
ENSG00000183688	17	289769	295730	19	6	85787	1.2395	0.10757	FAM101B
ENSG00000182134	1	151742583	151763892	64	5	87097	1.2395	0.10759	TDRKH
ENSG00000188290	1	934342	935552	5	2	84111	1.2383	0.1078	HES4
ENSG00000082641	17	46125691	46138849	25	7	81750	1.2383	0.10781	NFE2L1
ENSG00000158050	2	96808905	96811179	3	2	85122	1.2382	0.10782	DUSP2
ENSG00000173653	11	66610306	66614017	5	3	88661	1.2382	0.10782	RCE1
ENSG00000149483	11	61129473	61136981	6	3	83858	1.2381	0.10783	TMEM138
ENSG00000087152	17	42269173	42277481	11	7	87420	1.2381	0.10783	ATXN7L3
ENSG00000213339	19	10812106	10824113	25	6	88661	1.238	0.10786	QTRT1
ENSG00000170949	19	53569859	53606689	194	29	85495	1.238	0.10786	ZNF160
ENSG00000177685	11	826144	831991	29	11	86517	1.238	0.10787	EFCAB4A
ENSG00000204449	11	89764274	89806558	66	8	82709	1.2379	0.10787	TRIM49C
ENSG00000196628	18	52889562	53332018	735	56	87988	1.2379	0.10788	TCF4
ENSG00000178922	1	43916824	43919660	7	3	86928	1.2376	0.10794	HYI
ENSG00000166192	15	72406599	72433311	38	5	86785	1.2374	0.10797	SENP8
ENSG00000186222	4	6717842	6719387	2	1	86386	1.2373	0.10798	BLOC1S4
ENSG00000169071	9	94325373	94712444	1527	85	87671	1.2368	0.10807	ROR2
ENSG00000179477	17	7975954	7991021	49	15	84916	1.2368	0.10809	ALOX12B
ENSG00000153214	2	112812800	112876895	177	26	88250	1.2366	0.10812	TMEM87B
ENSG00000183813	3	32993066	32997841	8	2	88282	1.2365	0.10814	CCR4
ENSG00000157833	2	26395960	26412532	36	6	87229	1.2362	0.10819	GAREML
ENSG00000170545	12	51638342	51664674	72	10	84279	1.2362	0.10819	SMAGP
ENSG00000172932	11	67056018	67069956	23	8	86551	1.2361	0.1082	ANKRD13D
ENSG00000129197	17	5322961	5336196	63	5	88854	1.236	0.10823	RPAIN
ENSG00000135018	9	86274878	86323118	129	12	87121	1.2359	0.10825	UBQLN1
ENSG00000149927	16	30016830	30034591	36	5	86198	1.2358	0.10827	DOC2A
ENSG00000157601	21	42792231	42831141	213	16	86617	1.2356	0.1083	MX1
ENSG00000185803	8	145577795	145584932	12	3	84490	1.2355	0.10832	SLC52A2
ENSG00000173531	3	49721380	49726934	9	4	88493	1.2354	0.10834	MST1
ENSG00000106789	9	100883257	100954922	269	40	87023	1.2354	0.10834	CORO2A
ENSG00000141385	18	12328943	12377313	110	10	88385	1.2354	0.10834	AFG3L2
ENSG00000119048	5	133706870	133727683	35	4	86928	1.2352	0.10837	UBE2B
ENSG00000189350	2	29179477	29284239	437	35	88153	1.2351	0.10839	FAM179A
ENSG00000180053	8	23559964	23564111	14	3	89095	1.2349	0.10843	NKX2-6
ENSG00000232434	9	139738867	139741797	3	2	82594	1.2349	0.10843	C9orf172
ENSG00000169282	3	155755490	156256545	1396	66	87495	1.2346	0.10848	KCNAB1
ENSG00000183283	12	51632076	51665146	89	12	84639	1.2346	0.10849	DAZAP2
ENSG00000085999	1	46713360	46744145	37	11	88743	1.2344	0.10853	RAD54L
ENSG00000150977	12	123899936	123921264	66	15	85467	1.2341	0.10858	RILPL2
ENSG00000065413	2	197831741	198175897	998	64	86998	1.2337	0.10867	ANKRD44
ENSG00000181523	17	78180515	78194722	62	8	82158	1.2333	0.10873	SGSH
ENSG00000162873	1	205305220	205326218	106	16	85972	1.2331	0.10877	KLHDC8A
ENSG00000262039	17	47448102	47554350	319	47	84300	1.2331	0.10877	RP11-81K2.1
ENSG00000164484	6	130686879	130764208	247	22	86988	1.233	0.10878	TMEM200A
ENSG00000171794	10	135043778	135045062	7	3	82594	1.233	0.10879	UTF1
ENSG00000173436	1	19923477	19956314	77	13	85855	1.2326	0.10886	MINOS1
ENSG00000119537	18	60994959	61034743	90	12	86892	1.2325	0.10887	KDSR
ENSG00000171735	1	6845384	7829766	2966	212	85655	1.2323	0.10891	CAMTA1
ENSG00000162063	16	2479395	2508855	81	5	80659	1.2322	0.10893	CCNF
ENSG00000169398	8	141667999	142012315	556	13	87497	1.2321	0.10895	PTK2
ENSG00000005102	17	41717756	41739322	69	11	86771	1.2321	0.10895	MEOX1
ENSG00000173442	11	65343509	65360121	26	7	85803	1.232	0.10897	EHBP1L1
ENSG00000121446	1	182419256	182529734	358	18	85856	1.2312	0.10913	RGSL1
ENSG00000163501	2	219919142	219925189	12	3	88914	1.2311	0.10914	IHH
ENSG00000188771	11	112118876	112131583	32	6	83120	1.2311	0.10915	PLET1
ENSG00000185156	17	8700436	8702667	6	3	85122	1.231	0.10916	MFSD6L
ENSG00000143578	1	153940010	153946839	11	3	89489	1.2309	0.10918	CREB3L4
ENSG00000133665	10	82104501	82127829	86	10	89032	1.2308	0.10921	DYDC2
ENSG00000196352	1	207494853	207534311	79	8	89890	1.2305	0.10926	CD55
ENSG00000075391	1	178062864	178448644	618	23	86262	1.2304	0.10927	RASAL2
ENSG00000168016	3	36868311	36986548	263	19	87871	1.2304	0.10928	TRANK1
ENSG00000144820	3	100328433	100414323	188	15	85642	1.2303	0.10929	GPR128
ENSG00000173120	11	66886740	67025558	171	24	86364	1.2303	0.10929	KDM2A
ENSG00000141744	17	37824234	37826728	4	2	88282	1.2303	0.10929	PNMT
ENSG00000101577	18	2916992	3013313	284	23	86825	1.23	0.10935	LPIN2
ENSG00000167100	17	48187404	48207246	48	15	81839	1.2296	0.10942	SAMD14
ENSG00000124107	20	43880880	43883205	9	2	87650	1.2296	0.10943	SLPI
ENSG00000171570	19	41284147	41314103	102	19	87435	1.2292	0.1095	RAB4B-EGLN2
ENSG00000176978	9	140004994	140009629	16	4	85438	1.2291	0.10952	DPP7
ENSG00000120910	8	22298332	22398652	200	12	86542	1.229	0.10953	PPP3CC
ENSG00000109738	4	157997209	158093242	324	22	88456	1.229	0.10954	GLRB
ENSG00000083844	19	57702868	57724724	62	11	85285	1.2289	0.10956	ZNF264
ENSG00000122507	7	33168856	33645680	1507	52	87141	1.2286	0.10962	BBS9
ENSG00000100399	22	41625517	41636938	24	7	84174	1.2281	0.1097	CHADL
ENSG00000187045	22	37461476	37505603	156	18	86732	1.2281	0.10971	TMPRSS6
ENSG00000242419	5	140864741	140892546	61	13	88202	1.228	0.10972	PCDHGC4
ENSG00000205930	21	34144411	34266043	296	21	87701	1.2279	0.10975	C21orf49
ENSG00000187033	3	169629360	169656963	76	12	87883	1.2278	0.10976	SAMD7
ENSG00000170950	6	49753366	49755053	1	1	90178	1.2276	0.1098	PGK2
ENSG00000164976	9	34366668	34376851	26	8	86418	1.2272	0.10988	KIAA1161
ENSG00000213214	7	143883176	143991230	38	17	82594	1.2271	0.10989	ARHGEF35
ENSG00000263203	16	69152757	69154331	4	2	86386	1.2271	0.10989	CHTF8
ENSG00000114698	3	145910126	145968966	245	19	84816	1.2268	0.10994	PLSCR4
ENSG00000072786	5	171469077	171615390	605	48	85765	1.2264	0.11002	STK10
ENSG00000153310	8	130851839	131029375	363	33	86635	1.2263	0.11005	FAM49B
ENSG00000126524	7	66452664	66460588	30	13	86133	1.2257	0.11016	SBDS
ENSG00000123610	2	152214106	152236560	59	7	86964	1.2256	0.11017	TNFAIP6
ENSG00000111206	12	2966847	2986206	39	10	82810	1.2252	0.11026	FOXM1
ENSG00000105523	19	49104067	49118111	40	9	84300	1.2252	0.11026	FAM83E
ENSG00000181856	17	7184986	7191576	10	4	86386	1.2251	0.11027	SLC2A4
ENSG00000142515	19	51358171	51364020	44	10	88110	1.2248	0.11032	KLK3
ENSG00000197472	1	247108849	247171395	241	28	87188	1.2246	0.11036	ZNF695
ENSG00000144645	3	31699382	32119072	1441	125	86001	1.2245	0.11038	OSBPL10
ENSG00000082929	4	5526296	5529528	5	2	84111	1.2242	0.11044	C4orf6
ENSG00000114520	3	125165495	125239041	234	19	89173	1.2239	0.11049	SNX4
ENSG00000224982	12	120031264	120079363	145	11	87470	1.2239	0.1105	TMEM233
ENSG00000138085	2	27434895	27440046	15	5	86639	1.2238	0.11051	ATRAID
ENSG00000129749	11	3686817	3692614	23	5	87870	1.2238	0.11051	CHRNA10
ENSG00000183605	10	120900279	120925179	74	9	83926	1.2238	0.11052	SFXN4
ENSG00000213023	19	51124564	51171651	154	29	84022	1.2238	0.11052	SYT3
ENSG00000272297	4	187347700	187476464	720	73	86780	1.2235	0.11057	RP11-215A19.2
ENSG00000113583	5	133291201	133304478	20	7	87144	1.2232	0.11062	C5orf15
ENSG00000122873	10	60028818	60049346	59	6	89407	1.2231	0.11064	CISD1
ENSG00000131475	17	40925454	40931617	4	2	84490	1.2231	0.11065	VPS25
ENSG00000187173	1	152670840	152671918	2	1	90178	1.2228	0.11071	LCE2A
ENSG00000179088	12	103631369	103889749	604	29	87388	1.2225	0.11076	C12orf42
ENSG00000176387	16	67464555	67471456	12	4	80767	1.2224	0.11078	HSD11B2
ENSG00000006625	7	30536237	30591095	154	17	83567	1.2221	0.11084	GGCT
ENSG00000136883	9	116848406	116861507	53	11	88190	1.2219	0.11086	KIF12
ENSG00000151718	4	184020446	184241930	420	37	87959	1.2218	0.11089	WWC2
ENSG00000101210	20	62119366	62130505	63	18	85002	1.2218	0.11089	EEF1A2
ENSG00000121236	11	5617339	5634188	102	24	88245	1.2217	0.11091	TRIM6
ENSG00000204442	13	107820883	108519083	2627	220	86820	1.2215	0.11095	FAM155A
ENSG00000126705	1	27860546	27930942	74	11	85771	1.2213	0.11099	AHDC1
ENSG00000105576	19	12810008	12834825	59	4	86964	1.2212	0.11101	TNPO2
ENSG00000205221	2	36923833	37041935	464	62	86032	1.2208	0.11108	VIT
ENSG00000184897	3	129033615	129035120	6	2	88914	1.2207	0.1111	H1FX
ENSG00000184226	13	66876967	67804468	2214	129	88085	1.2204	0.11116	PCDH9
ENSG00000105372	19	42363988	42376994	23	2	18357	1.2202	0.11119	RPS19
ENSG00000158869	1	161185024	161190489	20	8	86007	1.2198	0.11128	FCER1G
ENSG00000123154	19	12777614	12786646	15	7	85122	1.2197	0.11128	WDR83
ENSG00000113924	3	120347020	120401418	219	34	86446	1.2192	0.11139	HGD
ENSG00000163902	3	128338817	128399918	196	18	87512	1.2192	0.11139	RPN1
ENSG00000088356	20	30532758	30539895	6	2	73884	1.2192	0.11139	PDRG1
ENSG00000225485	17	36584662	36668628	269	31	82171	1.219	0.11142	ARHGAP23
ENSG00000165304	9	36572859	36677678	179	12	84840	1.2189	0.11144	MELK
ENSG00000249590	22	30805244	30824977	45	11	89167	1.2188	0.11146	RP4-539M6.19
ENSG00000136267	7	14184674	15014402	2945	152	86410	1.2185	0.11152	DGKB
ENSG00000173908	17	38948455	38956211	23	7	89848	1.2185	0.11152	KRT28
ENSG00000185842	1	225083964	225586996	1717	32	87405	1.2184	0.11153	DNAH14
ENSG00000185527	17	79617489	79630142	78	10	87272	1.2182	0.11158	PDE6G
ENSG00000143178	1	168250278	168283664	97	18	86738	1.2181	0.1116	TBX19
ENSG00000172977	11	65479467	65487075	23	6	88859	1.2179	0.11163	KAT5
ENSG00000163625	4	85590704	85887544	343	24	86682	1.2176	0.11169	WDFY3
ENSG00000112659	6	43149913	43192325	94	14	88242	1.2175	0.1117	CUL9
ENSG00000181761	11	55889849	55890787	14	3	89636	1.2173	0.11174	OR8H3
ENSG00000196547	15	91445448	91465814	71	13	86439	1.2172	0.11175	MAN2A2
ENSG00000093072	22	17660194	17702879	225	44	84279	1.2172	0.11177	CECR1
ENSG00000198967	1	158576229	158577170	3	2	90178	1.2165	0.1119	OR10Z1
ENSG00000106397	7	100849258	100861701	26	8	88136	1.2163	0.11194	PLOD3
ENSG00000169715	16	56659387	56661024	8	4	87334	1.216	0.112	MT1E
ENSG00000158477	1	158223927	158228059	18	6	88493	1.2159	0.11201	CD1A
ENSG00000079335	1	100810584	100985833	279	18	86822	1.2154	0.1121	CDC14A
ENSG00000170049	17	7825177	7833121	18	6	88914	1.2152	0.11214	KCNAB3
ENSG00000257028	15	80215507	80217194	11	4	90178	1.2149	0.11221	C15ORF37
ENSG00000095059	19	12786531	12792716	8	5	83542	1.2148	0.11222	DHPS
ENSG00000222012	7	157406715	157411457	15	4	88156	1.2146	0.11226	AC005481.5
ENSG00000142892	1	77554675	77685115	352	19	85809	1.2143	0.11232	PIGK
ENSG00000124134	20	43720951	43729753	15	5	85122	1.2141	0.11236	KCNS1
ENSG00000134086	3	10182692	10193904	45	8	85122	1.2139	0.1124	VHL
ENSG00000006607	2	242295658	242434256	383	27	88479	1.2135	0.11246	FARP2
ENSG00000143420	1	150573327	150602088	58	11	88740	1.2133	0.11251	ENSA
ENSG00000183763	3	49866034	49894007	41	6	84444	1.2133	0.11251	TRAIP
ENSG00000237435	1	96403457	96488436	274	20	88136	1.213	0.11256	RP11-147C23.1
ENSG00000186417	15	51633826	51700210	299	27	88555	1.213	0.11256	GLDN
ENSG00000148842	10	104678050	104849978	440	23	88805	1.2127	0.11261	CNNM2
ENSG00000155719	16	21689835	21772050	128	21	84496	1.2128	0.11261	OTOA
ENSG00000088899	20	3143263	3154192	35	13	84978	1.2124	0.11267	LZTS3
ENSG00000197448	7	142941186	142967947	17	10	84825	1.2122	0.11272	GSTK1
ENSG00000010361	19	50310126	50320633	22	7	87075	1.2121	0.11274	FUZ
ENSG00000198064	16	30234258	30265831	1	1	82594	1.2118	0.1128	RP11-347C12.1
ENSG00000102760	13	42031695	42045018	41	12	86294	1.2116	0.11283	RGCC
ENSG00000239704	17	15339332	15406922	217	28	85957	1.2111	0.11293	CDRT4
ENSG00000156973	2	232597135	232650982	137	13	87576	1.211	0.11294	PDE6D
ENSG00000143303	1	156698234	156706752	16	5	86386	1.2103	0.11308	RRNAD1
ENSG00000124302	19	34112861	34264414	533	61	86254	1.2103	0.11308	CHST8
ENSG00000175279	1	10490159	10512210	62	7	87732	1.2102	0.1131	APITD1
ENSG00000251503	1	10490159	10512210	62	7	87732	1.2102	0.1131	APITD1-CORT
ENSG00000095002	2	47630108	47789450	501	35	87236	1.2102	0.11311	MSH2
ENSG00000180806	12	54388679	54397121	13	4	83177	1.2098	0.11317	HOXC9
ENSG00000171988	10	64926981	65225722	652	25	88798	1.2097	0.11319	JMJD1C
ENSG00000174206	12	64580096	64616076	55	9	86317	1.209	0.11333	C12orf66
ENSG00000096384	6	44214824	44221620	23	8	86551	1.2089	0.11334	HSP90AB1
ENSG00000121297	19	31765851	31840453	184	35	86798	1.2089	0.11334	TSHZ3
ENSG00000091651	16	46723555	46732306	7	3	72962	1.2088	0.11336	ORC6
ENSG00000172322	12	10103915	10148293	260	15	86545	1.2082	0.11348	CLEC12A
ENSG00000057608	10	5807186	5884095	214	31	86677	1.208	0.11353	GDI2
ENSG00000096070	6	36164521	36200567	40	9	89040	1.2079	0.11354	BRPF3
ENSG00000006432	14	71189243	71276251	321	24	89233	1.2079	0.11355	MAP3K9
ENSG00000215455	21	45958864	45960078	10	2	82594	1.2073	0.11366	KRTAP10-1
ENSG00000187608	1	948803	949920	6	2	87650	1.2072	0.11367	ISG15
ENSG00000124782	6	7107830	7252213	280	32	87093	1.2072	0.11368	RREB1
ENSG00000117419	1	44686742	44820932	209	22	86384	1.2067	0.11377	ERI3
ENSG00000165566	13	25735822	25746426	29	6	85732	1.2066	0.11379	AMER2
ENSG00000181408	17	80332153	80333462	1	1	90178	1.2066	0.1138	UTS2R
ENSG00000169919	7	65425671	65447301	56	9	88824	1.2063	0.11385	GUSB
ENSG00000088882	20	2774715	2781283	21	7	86205	1.2063	0.11385	CPXM1
ENSG00000077312	19	41256542	41271294	37	10	87513	1.2061	0.11389	SNRPA
ENSG00000153820	2	228844666	229046361	761	29	87217	1.206	0.1139	SPHKAP
ENSG00000112851	5	65222303	65378377	187	18	84072	1.2058	0.11394	ERBB2IP
ENSG00000164162	4	145888264	146019693	146	24	86091	1.2057	0.11396	ANAPC10
ENSG00000136011	12	103981051	104160505	683	80	86873	1.2057	0.11397	STAB2
ENSG00000100926	14	24658349	24682679	77	13	84388	1.2052	0.11407	TM9SF1
ENSG00000254692	14	24658363	24682679	77	13	84388	1.2052	0.11407	TM9SF1
ENSG00000151233	12	42475647	42538681	163	18	84630	1.2051	0.11408	GXYLT1
ENSG00000197006	16	21608539	21668794	81	20	86058	1.2049	0.11411	METTL9
ENSG00000187942	1	22138758	22151714	44	17	86386	1.2045	0.11419	LDLRAD2
ENSG00000186625	6	149916009	149970108	113	5	87695	1.2045	0.11419	KATNA1
ENSG00000188803	17	11144580	11467380	1156	108	86470	1.2045	0.1142	SHISA6
ENSG00000185792	19	56219798	56249768	103	24	87527	1.2044	0.11421	NLRP9
ENSG00000144283	2	159313476	159539391	685	23	85994	1.2041	0.11428	PKP4
ENSG00000140030	14	88471468	88478419	19	4	90178	1.204	0.11429	GPR65
ENSG00000100387	22	41347351	41369313	20	6	85628	1.204	0.1143	RBX1
ENSG00000160844	7	99798283	99869855	142	15	88309	1.2038	0.11433	GATS
ENSG00000092345	3	16628299	16711813	391	52	86695	1.2037	0.11436	DAZL
ENSG00000133789	11	9685624	9774538	330	14	85535	1.2036	0.11436	SWAP70
ENSG00000185264	22	37387163	37403882	72	10	88493	1.2036	0.11437	TEX33
ENSG00000171522	5	40679600	40693837	21	4	89456	1.2035	0.11438	PTGER4
ENSG00000165383	10	50117528	50143242	147	21	86721	1.2034	0.11442	LRRC18
ENSG00000109794	4	187025573	187093821	301	33	84170	1.2032	0.11445	FAM149A
ENSG00000107623	10	48425815	48438976	25	7	7584	1.203	0.11448	GDF10
ENSG00000158615	1	204372515	204380919	14	4	85844	1.2028	0.11452	PPP1R15B
ENSG00000070718	8	42010464	42029191	31	6	89199	1.2027	0.11454	AP3M2
ENSG00000130165	19	11661962	11670051	20	6	83352	1.2026	0.11456	ELOF1
ENSG00000141380	18	23596578	23671181	145	17	86336	1.2025	0.11458	SS18
ENSG00000152784	4	81105033	81125483	72	12	85965	1.2024	0.1146	PRDM8
ENSG00000116539	1	155305059	155532598	203	26	86409	1.2023	0.11462	ASH1L
ENSG00000176547	11	48346472	48347507	2	1	82594	1.202	0.11468	OR4C3
ENSG00000160951	19	14583278	14586174	11	5	88799	1.2017	0.11473	PTGER1
ENSG00000196081	19	23404401	23433192	72	6	88914	1.2012	0.11483	ZNF724P
ENSG00000183044	16	8768422	8878432	656	77	86156	1.2012	0.11484	ABAT
ENSG00000196415	19	840963	848175	39	7	79720	1.2012	0.11484	PRTN3
ENSG00000130158	19	11309971	11373157	153	20	83695	1.2011	0.11485	DOCK6
ENSG00000140835	16	71559136	71572649	14	6	81570	1.201	0.11488	CHST4
ENSG00000041357	15	78832747	78841604	35	5	88228	1.2006	0.11495	PSMA4
ENSG00000164485	6	137464968	137494785	88	16	86903	1.2005	0.11496	IL22RA2
ENSG00000113048	5	71515236	71616473	148	19	85122	1.2003	0.11501	MRPS27
ENSG00000064999	6	34857042	35059179	500	39	88904	1.1999	0.11509	ANKS1A
ENSG00000139154	12	19556979	19873735	1593	66	88245	1.1994	0.11519	AEBP2
ENSG00000023445	11	102188215	102210134	25	6	86841	1.1993	0.1152	BIRC3
ENSG00000270617	7	43906157	43946188	103	15	88558	1.1993	0.11521	URGCP-MRPS24
ENSG00000107618	10	48381487	48390991	9	4	7584	1.1993	0.11521	RBP3
ENSG00000187806	15	72690614	72700370	15	3	88661	1.1992	0.11523	TMEM202
ENSG00000256029	1	159827690	159842843	60	9	84490	1.1991	0.11524	RP11-190A12.7
ENSG00000224877	17	79213039	79215081	7	4	86928	1.1991	0.11525	C17orf89
ENSG00000023572	1	193065598	193075244	18	5	90178	1.199	0.11527	GLRX2
ENSG00000147799	8	145754563	145911194	270	21	86389	1.1986	0.11534	ARHGAP39
ENSG00000116852	1	200938520	200992828	141	15	87237	1.1985	0.11536	KIF21B
ENSG00000075336	18	71815746	71826197	45	4	88830	1.1978	0.1155	TIMM21
ENSG00000221826	19	43225790	43244721	62	8	84551	1.1975	0.11556	PSG3
ENSG00000134324	2	11817721	11967535	531	44	85971	1.1974	0.11557	LPIN1
ENSG00000146966	7	140218220	140373793	370	26	85136	1.1974	0.11557	DENND2A
ENSG00000132305	2	86371055	86422893	153	8	88449	1.1974	0.11558	IMMT
ENSG00000253831	1	157061836	157069600	31	10	83844	1.1967	0.1157	ETV3L
ENSG00000103966	15	42190950	42264776	217	29	87801	1.1964	0.11578	EHD4
ENSG00000270394	4	117220016	117221520	3	2	87650	1.1961	0.11582	MTRNR2L13
ENSG00000163430	3	120111140	120170100	183	23	85637	1.1959	0.11587	FSTL1
ENSG00000156206	15	81299374	81441516	404	32	84208	1.1956	0.11592	C15orf26
ENSG00000205726	21	35014706	35272165	491	68	86814	1.1954	0.11597	ITSN1
ENSG00000187627	2	87135076	87241104	45	10	82594	1.1953	0.11598	RGPD1
ENSG00000124772	6	36708552	36807778	372	56	86945	1.1952	0.116	CPNE5
ENSG00000257591	19	12251032	12267546	23	3	88200	1.195	0.11605	ZNF625
ENSG00000157350	16	70413338	70473140	67	24	83424	1.1948	0.11608	ST3GAL2
ENSG00000117020	1	243651535	244014381	527	21	87044	1.1948	0.11609	AKT3
ENSG00000137968	1	75667816	76076801	1065	37	88029	1.1944	0.11616	SLC44A5
ENSG00000087589	20	54987168	55034396	139	23	85001	1.1943	0.11617	CASS4
ENSG00000156127	14	75988768	76013358	58	9	86124	1.1941	0.11621	BATF
ENSG00000140623	16	4827670	4838522	43	6	85769	1.194	0.11625	2012-09-01
ENSG00000175264	11	45670427	45687172	45	7	87987	1.1937	0.1163	CHST1
ENSG00000205882	8	11850692	11853821	14	4	85303	1.1935	0.11633	DEFB134
ENSG00000165828	10	135160650	135166187	20	5	86007	1.1931	0.11641	PRAP1
ENSG00000184530	6	127840600	127912962	323	17	87713	1.1927	0.11649	C6orf58
ENSG00000130414	2	240831867	240964819	660	45	86125	1.1926	0.11652	NDUFA10
ENSG00000160298	21	47720095	47743789	81	17	86641	1.1921	0.11661	C21orf58
ENSG00000133835	5	118788138	118972894	590	28	83646	1.1919	0.11664	HSD17B4
ENSG00000066230	5	473425	524447	303	36	85052	1.1918	0.11666	SLC9A3
ENSG00000166793	11	57412560	57417417	5	3	84111	1.1918	0.11667	YPEL4
ENSG00000164902	5	125935960	125962944	90	9	83605	1.1916	0.1167	PHAX
ENSG00000203685	1	226736501	226796915	185	29	88743	1.1914	0.11674	C1orf95
ENSG00000166529	7	99647390	99662661	19	3	88581	1.1912	0.11679	ZSCAN21
ENSG00000189280	1	35220648	35224113	8	3	90178	1.1907	0.11688	GJB5
ENSG00000182521	14	55880259	55923444	215	14	87325	1.1901	0.11699	TBPL2
ENSG00000163449	2	216946589	216967506	43	7	88767	1.1901	0.117	TMEM169
ENSG00000183742	7	20174278	20257027	242	23	87587	1.19	0.11702	MACC1
ENSG00000172985	2	109745804	110262207	1220	72	87551	1.1895	0.11711	SH3RF3
ENSG00000120903	8	27317279	27337400	85	15	87591	1.1894	0.11715	CHRNA2
ENSG00000118971	12	4382938	4414516	69	18	81861	1.1891	0.1172	CCND2
ENSG00000116473	1	112084840	112259313	542	39	87470	1.1889	0.11724	RAP1A
ENSG00000128829	15	40226347	40327797	327	26	87750	1.1887	0.11728	EIF2AK4
ENSG00000196678	16	20791515	20911671	178	19	85259	1.1887	0.11728	ERI2
ENSG00000157554	21	39751949	40033704	995	97	86556	1.1887	0.11729	ERG
ENSG00000141577	17	79163393	79196799	158	25	85719	1.1886	0.1173	AZI1
ENSG00000117595	1	209959036	209979465	60	8	89546	1.1885	0.11733	IRF6
ENSG00000132478	17	73780681	73821886	100	15	88206	1.1884	0.11734	UNK
ENSG00000269531	12	80198742	80202321	6	3	85122	1.1882	0.11737	AC073569.1
ENSG00000164163	4	146019084	146050331	22	8	88110	1.1881	0.11739	ABCE1
ENSG00000121481	1	185014496	185071740	63	14	87168	1.1878	0.11746	RNF2
ENSG00000259009	19	48337701	48364769	175	14	87621	1.1877	0.11748	TPRX2P
ENSG00000162104	16	4003388	4166186	647	74	85574	1.1876	0.1175	ADCY9
ENSG00000112273	6	22569678	22571892	10	3	90178	1.1875	0.11751	HDGFL1
ENSG00000150637	18	67498394	67629039	381	38	85923	1.1875	0.11751	CD226
ENSG00000150672	11	83166055	85338966	6308	182	87691	1.1873	0.11754	DLG2
ENSG00000166886	12	57482677	57489259	15	8	76637	1.1872	0.11757	NAB2
ENSG00000198090	17	39295685	39296739	6	3	86386	1.1868	0.11766	KRTAP4-6
ENSG00000131023	6	149979289	150039392	84	4	89546	1.1867	0.11768	LATS1
ENSG00000180316	6	36210980	36276372	192	38	86671	1.1866	0.11769	PNPLA1
ENSG00000156006	8	18248755	18258728	47	8	89533	1.1864	0.11772	NAT2
ENSG00000108296	17	36956687	36981734	72	11	88177	1.1864	0.11774	CWC25
ENSG00000069712	1	92632542	92650280	31	5	88955	1.1862	0.11776	KIAA1107
ENSG00000146250	6	84222194	84235423	34	5	89063	1.1861	0.11778	PRSS35
ENSG00000057935	2	42721709	42984087	638	21	88195	1.1861	0.1178	MTA3
ENSG00000173599	11	66615704	66725847	209	25	88118	1.1855	0.1179	PC
ENSG00000143590	1	155036224	155060014	35	8	86494	1.1855	0.11791	EFNA3
ENSG00000172795	5	112312399	112356667	121	16	87065	1.1854	0.11793	DCP2
ENSG00000129465	14	24805227	24809251	15	2	90178	1.1852	0.11797	RIPK3
ENSG00000136381	15	78729773	78793798	135	12	88942	1.1852	0.11797	IREB2
ENSG00000140945	16	82660408	83830204	6829	324	87328	1.1848	0.11804	CDH13
ENSG00000165185	9	115249127	115431677	408	40	85407	1.1848	0.11806	KIAA1958
ENSG00000118507	6	131456806	131604675	361	30	84036	1.1842	0.11817	AKAP7
ENSG00000122705	9	36190853	36304778	327	23	87583	1.1839	0.11823	CLTA
ENSG00000179002	1	19166093	19186176	105	19	87722	1.1837	0.11827	TAS1R2
ENSG00000248485	1	161228517	161255240	112	14	86792	1.1833	0.11835	PCP4L1
ENSG00000160049	1	10516579	10532583	22	6	84662	1.1832	0.11837	DFFA
ENSG00000269064	1	179443716	179457805	138	8	88419	1.1832	0.11837	AL160286.1
ENSG00000100601	14	78138747	78174363	154	21	88755	1.1831	0.11839	ALKBH1
ENSG00000230185	9	115196096	115249484	185	9	87891	1.1829	0.11843	C9orf147
ENSG00000170871	4	6783102	6885897	168	26	84048	1.1822	0.11856	KIAA0232
ENSG00000176040	3	111753690	111800116	164	21	87598	1.1821	0.11859	TMPRSS7
ENSG00000160801	3	46919236	46945287	49	10	87237	1.182	0.1186	PTH1R
ENSG00000138152	10	124030821	124097677	244	24	88192	1.1817	0.11866	BTBD16
ENSG00000088876	20	2462463	2505348	113	19	83615	1.1817	0.11866	ZNF343
ENSG00000101074	20	42965626	42979875	59	5	87222	1.1817	0.11867	R3HDML
ENSG00000109332	4	103715540	103790053	166	9	86634	1.1816	0.11869	UBE2D3
ENSG00000116750	1	192981380	193029237	76	9	87983	1.1815	0.1187	UCHL5
ENSG00000213297	19	12242932	12267546	40	5	88092	1.1807	0.11886	ZNF625-ZNF20
ENSG00000163349	1	114471814	114520426	75	16	88358	1.1807	0.11887	HIPK1
ENSG00000105085	19	16685718	16739873	101	13	86206	1.18	0.11899	MED26
ENSG00000167098	20	31571579	31592239	105	9	88011	1.18	0.11901	SUN5
ENSG00000268556	2	105867759	105869601	11	4	83283	1.1794	0.11912	AC012360.1
ENSG00000151503	11	134020014	134095348	165	22	87742	1.1792	0.11917	NCAPD3
ENSG00000159873	22	29168662	29185283	65	9	88311	1.179	0.11919	CCDC117
ENSG00000111850	6	88032301	88052043	109	10	86769	1.179	0.11921	SMIM8
ENSG00000140455	15	63796793	63886839	218	20	88094	1.1787	0.11925	USP3
ENSG00000164325	5	72469022	72470970	4	1	90178	1.1786	0.11928	TMEM174
ENSG00000135698	16	82181403	82203831	219	13	87700	1.1786	0.11928	MPHOSPH6
ENSG00000115514	2	99935445	99957165	53	9	87475	1.1784	0.11931	TXNDC9
ENSG00000187223	1	152635872	152637135	2	1	90178	1.1784	0.11932	LCE2D
ENSG00000163909	1	40089825	40105617	39	14	85316	1.1783	0.11934	HEYL
ENSG00000134253	1	117653682	117665209	40	8	87355	1.178	0.1194	TRIM45
ENSG00000114933	2	206858445	206951027	211	22	87714	1.1779	0.11942	INO80D
ENSG00000135638	2	73143389	73162020	21	7	79744	1.1778	0.11945	EMX1
ENSG00000137802	15	42066632	42120053	93	15	88148	1.1771	0.11958	MAPKBP1
ENSG00000140090	14	92788925	92962596	781	52	87173	1.1769	0.11961	SLC24A4
ENSG00000139636	12	49490919	49504683	13	3	87261	1.1767	0.11965	LMBR1L
ENSG00000158815	8	21899909	21906320	18	9	84279	1.1765	0.1197	FGF17
ENSG00000134551	12	11081835	11084940	8	3	88282	1.1764	0.11971	PRH2
ENSG00000143418	1	150933059	150947479	38	9	89180	1.1761	0.11977	CERS2
ENSG00000114395	3	50388126	50395891	8	4	88282	1.176	0.1198	CYB561D2
ENSG00000124587	6	42931608	42946958	58	9	87839	1.176	0.1198	PEX6
ENSG00000166073	15	40091233	40213093	265	28	84479	1.1759	0.11981	GPR176
ENSG00000184650	17	8243182	8249364	34	4	87724	1.1759	0.11982	ODF4
ENSG00000167549	17	27941774	27949925	10	4	85628	1.1757	0.11985	CORO6
ENSG00000177542	11	790475	798316	13	6	80908	1.1757	0.11986	SLC25A22
ENSG00000105676	19	19144384	19170563	60	9	84883	1.1755	0.11989	ARMC6
ENSG00000061794	12	27863706	27909228	99	13	87131	1.1755	0.1199	MRPS35
ENSG00000145476	4	187112674	187134610	95	13	88023	1.1752	0.11995	CYP4V2
ENSG00000184840	5	177019159	177023125	15	7	83155	1.1751	0.11997	TMED9
ENSG00000167797	11	67273968	67276120	3	1	82594	1.1751	0.11998	CDK2AP2
ENSG00000130413	11	8413418	8615836	666	23	86975	1.1749	0.12002	STK33
ENSG00000113555	5	141323150	141349304	56	13	82624	1.1748	0.12004	PCDH12
ENSG00000223417	11	89644279	89654935	14	5	84761	1.1747	0.12006	TRIM49D1
ENSG00000196350	19	22469210	22499978	51	10	88394	1.1747	0.12006	ZNF729
ENSG00000138792	4	111286889	111486441	590	47	86180	1.1745	0.12009	ENPEP
ENSG00000123737	4	122722472	122738176	34	6	87055	1.1744	0.12012	EXOSC9
ENSG00000215568	22	17442826	17489112	199	18	84567	1.1743	0.12014	GAB4
ENSG00000185662	5	171212876	171221602	35	9	83027	1.1742	0.12015	SMIM23
ENSG00000105251	19	4278598	4290721	59	10	83237	1.1743	0.12015	SHD
ENSG00000009790	1	209929377	209955668	88	11	88713	1.1741	0.12018	TRAF3IP3
ENSG00000111897	6	122764499	122792967	67	10	89838	1.1741	0.12018	SERINC1
ENSG00000167325	11	4115937	4160106	128	12	88638	1.1739	0.12021	RRM1
ENSG00000186710	12	113587663	113597081	15	2	90178	1.1736	0.12028	CCDC42B
ENSG00000149150	11	57252007	57283259	55	9	83161	1.1734	0.12032	SLC43A1
ENSG00000186081	12	52908359	52914471	26	2	88720	1.1729	0.12042	KRT5
ENSG00000137869	15	51500254	51630807	350	27	88170	1.1727	0.12045	CYP19A1
ENSG00000106554	7	132469629	132766848	582	23	88488	1.1727	0.12046	CHCHD3
ENSG00000119682	14	75120140	75179818	65	6	86457	1.1727	0.12046	AREL1
ENSG00000133985	14	71108504	71142077	98	23	85638	1.1726	0.12048	TTC9
ENSG00000174939	16	29911696	29931185	23	6	83290	1.1723	0.12053	ASPHD1
ENSG00000064607	19	19101697	19144832	89	10	84052	1.1723	0.12053	SUGP2
ENSG00000198673	12	62102040	62672931	1718	91	87690	1.1722	0.12056	FAM19A2
ENSG00000166211	12	101869199	101880775	42	12	85483	1.1721	0.12058	SPIC
ENSG00000139180	12	4758261	4798454	129	18	88120	1.1719	0.12061	NDUFA9
ENSG00000187122	10	98757795	98945677	547	62	87658	1.1716	0.12068	SLIT1
ENSG00000165006	9	34179003	34252521	170	16	88175	1.1715	0.12069	UBAP1
ENSG00000165959	14	95648277	95786243	521	44	87910	1.1715	0.12069	CLMN
ENSG00000213714	20	55108302	55111576	12	4	84490	1.1715	0.12071	FAM209B
ENSG00000170819	3	133118839	133194066	288	35	84472	1.1713	0.12074	BFSP2
ENSG00000171310	12	104849073	105155792	1104	117	86767	1.1712	0.12076	CHST11
ENSG00000188133	9	32783497	32787397	9	4	89335	1.1707	0.12086	TMEM215
ENSG00000185947	16	31885079	31928668	59	7	82222	1.1707	0.12086	ZNF267
ENSG00000188580	6	124125286	125146803	3029	201	85434	1.1702	0.12096	NKAIN2
ENSG00000258643	14	23776044	23794578	32	10	85438	1.1702	0.12097	BCL2L2-PABPN1
ENSG00000102554	13	73629114	73651676	53	12	87030	1.1699	0.12102	KLF5
ENSG00000028203	12	95611522	95696566	283	21	89029	1.1698	0.12104	VEZT
ENSG00000167945	16	855443	863861	39	12	81837	1.1697	0.12106	PRR25
ENSG00000188770	1	203463271	203477992	63	12	87409	1.1696	0.12108	OPTC
ENSG00000269071	5	138852108	138852506	1	1	82594	1.1695	0.1211	AC138517.1
ENSG00000183891	2	20096404	20101747	11	3	89489	1.1692	0.12116	TTC32
ENSG00000187918	11	5474638	5475707	6	3	90178	1.1692	0.12117	OR51I2
ENSG00000175398	12	56030644	56031638	3	1	90178	1.1691	0.12119	OR10P1
ENSG00000143222	1	161122566	161128646	11	4	87420	1.1688	0.12123	UFC1
ENSG00000131495	5	140018325	140027370	20	4	89040	1.1684	0.12132	NDUFA2
ENSG00000177700	11	837356	842545	32	2	89941	1.1683	0.12133	POLR2L
ENSG00000034152	17	21187984	21218552	73	12	82294	1.1673	0.12155	MAP2K3
ENSG00000254834	11	56344212	56345263	2	1	90178	1.1667	0.12166	OR5M10
ENSG00000139780	13	103338094	103346854	53	18	85313	1.1666	0.12168	METTL21C
ENSG00000176927	17	28256218	28435470	250	14	87909	1.1663	0.12175	EFCAB5
ENSG00000163257	4	17802278	17812381	13	3	89011	1.1661	0.12179	DCAF16
ENSG00000250120	5	140235595	140391929	345	17	87259	1.1661	0.12179	PCDHA10
ENSG00000140939	16	67204057	67209643	5	2	88661	1.1661	0.12179	NOL3
ENSG00000122390	16	3493611	3536963	204	18	87985	1.1658	0.12184	NAA60
ENSG00000016402	6	137321108	137366298	147	19	85019	1.1655	0.1219	IL20RA
ENSG00000132376	17	1397865	1420182	96	15	85218	1.165	0.12201	INPP5K
ENSG00000268000	19	50003781	50004614	2	1	82594	1.1647	0.12207	hsa-mir-150
ENSG00000075218	22	46692638	46726707	93	7	89118	1.1645	0.12211	GTSE1
ENSG00000166743	16	20634559	20710212	198	18	87497	1.1643	0.12215	ACSM1
ENSG00000273269	2	47293080	47403650	532	50	86563	1.1642	0.12218	RP11-761B3.1
ENSG00000096092	6	52535907	52551386	63	9	88372	1.1641	0.1222	TMEM14A
ENSG00000165905	11	45943172	45950647	20	7	84490	1.1636	0.12229	GYLTL1B
ENSG00000088766	20	5986736	6020699	92	11	88612	1.1633	0.12236	CRLS1
ENSG00000185760	6	73331520	73908574	1536	105	85465	1.1632	0.12238	KCNQ5
ENSG00000160991	7	102073553	102097268	64	14	85320	1.1629	0.12243	ORAI2
ENSG00000197587	1	46972668	46979898	22	6	85390	1.1629	0.12244	DMBX1
ENSG00000143537	1	155023042	155035252	22	7	84662	1.1628	0.12246	ADAM15
ENSG00000108821	17	48260650	48278993	49	14	83230	1.1626	0.1225	COL1A1
ENSG00000198055	5	176830205	176869902	70	19	85519	1.1623	0.12256	GRK6
ENSG00000115828	2	37571717	37600465	102	22	85526	1.1622	0.12257	QPCT
ENSG00000150787	11	112097088	112140678	122	7	86835	1.1618	0.12265	PTS
ENSG00000218819	2	21346789	21366144	27	9	82655	1.1616	0.1227	TDRD15
ENSG00000182196	12	123464607	123467456	1	1	82594	1.1616	0.1227	ARL6IP4
ENSG00000168395	2	242641450	242668893	111	14	85532	1.1614	0.12275	ING5
ENSG00000152942	5	68665120	68710628	85	9	83248	1.1612	0.12278	RAD17
ENSG00000165660	10	126490354	126525239	57	11	87665	1.1608	0.12287	FAM175B
ENSG00000163464	2	219027568	219031718	6	2	73884	1.1607	0.12288	CXCR1
ENSG00000114853	3	42695176	42709072	31	6	87242	1.1605	0.12292	ZBTB47
ENSG00000267059	19	1578338	1605444	46	12	84737	1.1604	0.12295	UQCR11
ENSG00000105668	19	36157715	36169367	45	7	87987	1.16	0.12302	UPK1A
ENSG00000130511	19	18529674	18545372	27	6	83718	1.1599	0.12304	SSBP4
ENSG00000179593	17	7942335	7952452	54	13	87931	1.1599	0.12305	ALOX15B
ENSG00000155330	16	46830519	46865323	24	4	83858	1.1598	0.12306	C16orf87
ENSG00000259529	14	24620427	24636611	29	10	85471	1.1591	0.12322	RP11-468E2.4
ENSG00000164105	4	174291120	174298683	6	3	87650	1.159	0.12323	SAP30
ENSG00000170786	8	57212569	57233335	42	11	89636	1.1586	0.1233	SDR16C5
ENSG00000176383	12	122688090	122693499	13	5	83761	1.1581	0.12342	B3GNT4
ENSG00000120860	12	102406705	102455927	106	16	84971	1.158	0.12343	CCDC53
ENSG00000179965	16	30418618	30440920	24	8	83226	1.1578	0.12347	ZNF771
ENSG00000182170	11	3239174	3240043	1	1	82594	1.1577	0.1235	MRGPRG
ENSG00000182500	12	122064455	122080583	34	8	87724	1.1576	0.12352	ORAI1
ENSG00000204334	2	171640296	171655481	47	7	88242	1.1568	0.12368	ERICH2
ENSG00000007376	16	834974	838397	8	3	86386	1.1562	0.12379	RPUSD1
ENSG00000112818	6	46761127	46807515	129	13	88649	1.1553	0.12397	MEP1A
ENSG00000118402	6	80624529	80657297	110	11	89557	1.1554	0.12397	ELOVL4
ENSG00000174640	3	133651540	133771028	377	56	86365	1.154	0.12424	SLCO2A1
ENSG00000183569	22	42949623	42970388	86	15	82859	1.1538	0.12429	SERHL2
ENSG00000177752	4	44624086	44680573	237	16	88998	1.1536	0.12434	YIPF7
ENSG00000253767	5	140772381	140892546	310	25	88544	1.1532	0.12441	PCDHGA8
ENSG00000168079	8	27727399	27850244	532	49	87341	1.1529	0.12447	SCARA5
ENSG00000173269	10	88695297	88729238	101	14	86874	1.1529	0.12448	MMRN2
ENSG00000080503	9	2015342	2193624	700	91	84419	1.1525	0.12456	SMARCA2
ENSG00000133742	8	86239837	86291243	90	17	87743	1.1519	0.12469	CA1
ENSG00000151461	10	11962021	12085169	423	19	87889	1.1516	0.12474	UPF2
ENSG00000183960	3	19189946	19577138	591	49	83466	1.1515	0.12475	KCNH8
ENSG00000196778	11	4510109	4511138	3	1	82594	1.1515	0.12476	OR52K1
ENSG00000141316	17	31297394	31324895	124	26	87793	1.1512	0.12481	SPACA3
ENSG00000155850	5	149340300	149373018	44	7	85697	1.1511	0.12485	SLC26A2
ENSG00000136286	7	45002261	45018697	37	6	86079	1.151	0.12488	MYO1G
ENSG00000100596	14	77972340	78083116	457	44	88354	1.1508	0.1249	SPTLC2
ENSG00000088926	4	187187099	187210835	67	14	88480	1.1508	0.12491	F11
ENSG00000173153	11	64073044	64084215	10	4	81160	1.1504	0.12499	ESRRA
ENSG00000124215	20	58533471	58609066	194	29	86464	1.1503	0.125	CDH26
ENSG00000138698	4	99182535	99365012	408	14	88247	1.1502	0.12504	RAP1GDS1
ENSG00000037042	17	40811323	40819024	11	3	82594	1.15	0.12508	TUBG2
ENSG00000013375	6	83870869	83903655	45	9	85309	1.1496	0.12515	PGM3
ENSG00000243646	21	34638663	34669539	100	11	85712	1.1495	0.12518	IL10RB
ENSG00000147571	8	67088620	67090960	2	1	90178	1.1494	0.12519	CRH
ENSG00000107938	10	127408084	127452712	57	10	85654	1.1494	0.1252	EDRF1
ENSG00000112242	6	20402398	20493941	190	34	84044	1.1488	0.12531	E2F3
ENSG00000100003	22	30792846	30821305	73	13	89347	1.1481	0.12547	SEC14L2
ENSG00000204361	11	114549108	114579362	104	17	88079	1.1475	0.12558	NXPE2
ENSG00000165525	14	50249997	50319921	72	14	83647	1.1473	0.12564	NEMF
ENSG00000114120	3	140660672	140698775	86	6	86925	1.1472	0.12565	SLC25A36
ENSG00000113068	5	139624624	139682706	99	9	87735	1.1466	0.12576	PFDN1
ENSG00000053372	1	19578033	19586622	53	8	89606	1.1466	0.12577	MRTO4
ENSG00000243207	19	10216899	10225456	27	7	85684	1.1466	0.12578	PPAN-P2RY11
ENSG00000130810	19	10216965	10225414	27	7	85684	1.1466	0.12578	PPAN
ENSG00000163295	2	233320833	233324742	12	3	86386	1.1463	0.12583	ALPI
ENSG00000105355	19	4838353	4867780	147	26	83683	1.1462	0.12585	PLIN3
ENSG00000116679	1	185265520	185286461	20	6	88661	1.146	0.1259	IVNS1ABP
ENSG00000139223	12	48866448	48866843	2	1	90178	1.146	0.1259	ANP32D
ENSG00000136770	10	22045466	22292698	407	24	85954	1.1456	0.12597	DNAJC1
ENSG00000146054	5	180620924	180632293	65	10	83073	1.1453	0.12603	TRIM7
ENSG00000119729	2	46768945	46810260	99	18	85530	1.1452	0.12606	RHOQ
ENSG00000120337	1	173009100	173020103	28	4	88553	1.1452	0.12607	TNFSF18
ENSG00000170222	17	10600911	10614550	30	3	86892	1.1452	0.12607	ADPRM
ENSG00000205758	21	34961647	35016232	72	19	88282	1.1451	0.12608	CRYZL1
ENSG00000114126	3	141663277	141868386	743	19	88140	1.1447	0.12616	TFDP2
ENSG00000270466	16	30389755	30393863	7	2	85844	1.1447	0.12617	2001-09-01
ENSG00000119977	10	97423158	97453900	78	15	87650	1.1442	0.12628	TCTN3
ENSG00000132323	2	239079042	239112370	143	16	87638	1.1439	0.12633	ILKAP
ENSG00000186638	9	34252379	34329198	176	18	88799	1.1434	0.12644	KIF24
ENSG00000136436	17	46908350	46943884	98	9	88862	1.1424	0.12665	CALCOCO2
ENSG00000167037	22	25202236	25323545	557	65	86736	1.1416	0.12681	SGSM1
ENSG00000170605	12	55523465	55524586	4	1	90178	1.1415	0.12682	OR9K2
ENSG00000127483	1	21069154	21113816	103	16	87454	1.1415	0.12683	HP1BP3
ENSG00000103269	16	725666	728268	2	1	82594	1.1415	0.12684	RHBDL1
ENSG00000186815	12	113658855	113736390	145	7	86999	1.1401	0.12712	TPCN1
ENSG00000068903	19	39369197	39390502	46	14	85067	1.1398	0.12718	SIRT2
ENSG00000141576	17	74138534	74236454	238	29	86963	1.1398	0.12719	RNF157
ENSG00000196661	11	124266278	124267264	3	1	82594	1.1397	0.12721	OR8B3
ENSG00000142687	1	35899091	36023551	134	14	82663	1.1396	0.12722	KIAA0319L
ENSG00000120063	17	63006833	63052957	30	9	82594	1.1395	0.12724	GNA13
ENSG00000197045	14	54941202	54955914	20	6	84111	1.1393	0.12729	GMFB
ENSG00000259316	15	64472547	64665980	394	20	85599	1.1393	0.12729	CTD-2116N17.1
ENSG00000113716	5	149379884	149432386	139	12	87177	1.1391	0.12733	HMGXB3
ENSG00000111530	12	67663061	67713731	160	14	89751	1.1386	0.12743	CAND1
ENSG00000107960	10	105642300	105677963	99	9	88952	1.1385	0.12745	OBFC1
ENSG00000122786	7	134429003	134655479	637	47	88145	1.1384	0.12748	CALD1
ENSG00000151729	4	186064395	186071536	14	6	86928	1.1383	0.1275	SLC25A4
ENSG00000088451	13	95226308	95248511	58	5	88478	1.1378	0.1276	TGDS
ENSG00000167182	17	45973516	46006323	65	11	89478	1.1378	0.1276	SP2
ENSG00000157870	1	2517930	2522908	11	4	83973	1.1375	0.12767	FAM213B
ENSG00000102904	16	67840668	67866051	33	7	83564	1.1373	0.1277	TSNAXIP1
ENSG00000118894	16	5134305	5147809	83	20	83142	1.1373	0.12771	FAM86A
ENSG00000172650	10	75434033	75457639	16	4	82594	1.137	0.12776	AGAP5
ENSG00000127084	9	95709733	95798518	289	25	87924	1.1366	0.12786	FGD3
ENSG00000268790	19	16688453	16770926	181	25	85913	1.1366	0.12786	CTC-429P9.4
ENSG00000115289	2	74732170	74735707	4	2	86386	1.1363	0.12791	PCGF1
ENSG00000127329	12	70910630	71031220	477	61	86330	1.1357	0.12803	PTPRB
ENSG00000144366	2	189156396	189460653	688	28	81396	1.1356	0.12806	GULP1
ENSG00000119669	14	77490888	77495034	8	3	86386	1.1356	0.12806	IRF2BPL
ENSG00000100243	22	43013846	43045574	112	15	84964	1.1355	0.12808	CYB5R3
ENSG00000106524	7	16639401	16685442	196	26	85225	1.1351	0.12817	ANKMY2
ENSG00000178386	19	44555520	44572144	34	7	85964	1.1351	0.12817	ZNF223
ENSG00000163399	1	116915290	116952883	65	6	85861	1.1349	0.1282	ATP1A1
ENSG00000177946	16	90036206	90038942	10	4	80402	1.1349	0.1282	CENPBD1
ENSG00000181789	3	128968449	128996614	45	5	88830	1.1346	0.12827	COPG1
ENSG00000188785	19	57901218	57912786	24	8	86702	1.1346	0.12827	ZNF548
ENSG00000123388	12	54366910	54371427	5	1	84111	1.1343	0.12834	HOXC11
ENSG00000163395	1	201159953	201198080	169	31	86862	1.1342	0.12835	IGFN1
ENSG00000221937	7	142919130	142920162	1	1	90178	1.134	0.1284	TAS2R40
ENSG00000205147	19	4041127	4043154	10	4	82594	1.1337	0.12845	AC016586.1
ENSG00000262484	19	39399620	39402798	7	3	85844	1.1337	0.12846	CCER2
ENSG00000175536	11	74202757	74204778	5	2	90178	1.1336	0.12849	LIPT2
ENSG00000129595	5	111478138	111755013	889	49	88626	1.1334	0.12853	EPB41L4A
ENSG00000262730	17	7829249	7833940	13	4	89595	1.1331	0.12858	RP11-1099M24.7
ENSG00000171446	17	38933060	38938786	25	7	87144	1.133	0.1286	KRT27
ENSG00000119535	1	36931644	36948879	44	11	86731	1.1329	0.12862	CSF3R
ENSG00000258869	14	98215601	98230326	60	11	85515	1.1322	0.12877	RP11-204N11.1
ENSG00000148737	10	114710009	114927437	511	64	85697	1.1316	0.12891	TCF7L2
ENSG00000161405	17	37921198	38020441	238	7	87827	1.1316	0.12891	IKZF3
ENSG00000145741	5	72794233	72801460	22	3	81980	1.1315	0.12893	BTF3
ENSG00000105971	7	115927434	116148595	653	39	87149	1.1309	0.12904	CAV2
ENSG00000109458	4	144257915	144395721	284	29	86816	1.1305	0.12913	GAB1
ENSG00000093000	22	45559722	45583896	89	8	88985	1.1305	0.12913	NUP50
ENSG00000004846	7	20654830	20816658	604	41	87164	1.1304	0.12915	ABCB5
ENSG00000080603	16	30709530	30755602	29	8	84425	1.1304	0.12915	SRCAP
ENSG00000132275	11	6616305	6624850	18	8	82219	1.1298	0.12929	RRP8
ENSG00000126581	17	40962152	40985367	7	4	83677	1.1295	0.12935	BECN1
ENSG00000178950	4	843064	926161	378	33	87594	1.1293	0.12938	GAK
ENSG00000178372	10	5540658	5541533	3	1	85122	1.1293	0.12939	CALML5
ENSG00000084754	2	26413504	26467594	106	4	88175	1.1291	0.12943	HADHA
ENSG00000165949	14	94571182	94583033	47	12	84871	1.1289	0.12946	IFI27
ENSG00000033100	7	150929575	150935908	13	2	84344	1.1287	0.12951	CHPF2
ENSG00000174370	11	128769460	128775930	24	8	84806	1.1287	0.12951	C11orf45
ENSG00000048740	10	11047259	11378674	1220	93	86688	1.1284	0.12957	CELF2
ENSG00000159289	15	74362198	74374891	6	4	82594	1.1279	0.12969	GOLGA6A
ENSG00000162006	16	819428	833370	80	14	85448	1.1278	0.12971	MSLNL
ENSG00000164600	7	31377075	31380508	5	2	90178	1.1274	0.12978	NEUROD6
ENSG00000110092	11	69455855	69469242	28	7	84490	1.1272	0.12982	CCND1
ENSG00000111817	6	116575336	116762424	459	38	88597	1.127	0.12987	DSE
ENSG00000164037	4	103806205	103940896	299	7	86508	1.1268	0.1299	SLC9B1
ENSG00000261934	5	140782520	140892546	282	26	88702	1.1264	0.13	PCDHGA9
ENSG00000027075	14	61654277	62017694	1079	89	86464	1.1263	0.13002	PRKCH
ENSG00000129007	15	68483043	68498417	21	5	75811	1.1263	0.13002	CALML4
ENSG00000108239	10	96162261	96295687	224	19	87676	1.1262	0.13004	TBC1D12
ENSG00000136122	13	73302061	73330336	78	16	87747	1.1261	0.13006	BORA
ENSG00000182541	22	31608225	31676066	127	19	88393	1.1259	0.13011	LIMK2
ENSG00000213585	5	133307606	133340824	85	13	87769	1.1258	0.13013	VDAC1
ENSG00000204961	5	140227048	140391929	372	19	86921	1.1258	0.13013	PCDHA9
ENSG00000240764	5	140868808	140892546	57	13	88064	1.1257	0.13014	PCDHGC5
ENSG00000140832	16	71660064	71676017	33	7	87445	1.1257	0.13015	MARVELD3
ENSG00000113520	5	132009678	132018368	22	3	79184	1.1256	0.13018	IL4
ENSG00000104368	8	42032236	42065242	61	12	83989	1.1256	0.13018	PLAT
ENSG00000138346	10	70173821	70231879	218	17	88578	1.1255	0.13019	DNA2
ENSG00000162630	1	193148175	193155784	14	4	90178	1.1254	0.13022	B3GALT2
ENSG00000106638	7	72983262	72993121	25	7	88965	1.1252	0.13025	TBL2
ENSG00000204969	5	140174444	140391929	474	24	87062	1.125	0.1303	PCDHA2
ENSG00000254093	8	10622473	10697394	444	20	88128	1.1249	0.13032	PINX1
ENSG00000197386	4	3076408	3245676	370	21	88381	1.1244	0.13042	HTT
ENSG00000105289	19	3708107	3750811	186	32	84551	1.1243	0.13044	TJP3
ENSG00000106351	7	100136834	100165842	36	7	88914	1.1242	0.13047	AGFG2
ENSG00000066422	3	101367733	101396339	52	9	84538	1.1239	0.13052	ZBTB11
ENSG00000099385	16	30844947	30906281	68	7	82817	1.1239	0.13052	BCL7C
ENSG00000261603	3	46761073	46777919	62	5	89811	1.1235	0.13061	PRSS46
ENSG00000102934	16	57290004	57318599	94	13	87273	1.1234	0.13064	PLLP
ENSG00000005189	16	20817751	20860987	54	11	85434	1.1233	0.13065	AC004381.6
ENSG00000153707	9	8314246	10612723	10731	461	86834	1.1231	0.1307	PTPRD
ENSG00000067798	12	78224685	78606790	1317	73	87210	1.1228	0.13076	NAV3
ENSG00000196876	12	51984050	52206648	407	27	85673	1.1227	0.13079	SCN8A
ENSG00000104228	8	27142404	27168836	48	9	88914	1.1226	0.13081	TRIM35
ENSG00000185736	10	1228073	1779670	2624	194	85869	1.1222	0.13089	ADARB2
ENSG00000148408	9	140772241	141019076	453	29	78422	1.122	0.13092	CACNA1B
ENSG00000242950	7	92097694	92107300	22	7	88799	1.122	0.13093	ERVW-1
ENSG00000126001	20	34042985	34099804	99	7	73561	1.1219	0.13094	CEP250
ENSG00000183779	8	37553269	37557537	3	2	85122	1.1219	0.13095	ZNF703
ENSG00000166930	11	60197062	60222687	123	16	85677	1.1219	0.13095	MS4A5
ENSG00000128310	22	38219389	38221502	4	2	88282	1.1219	0.13095	GALR3
ENSG00000182912	21	45937099	45945835	18	4	86386	1.1218	0.13098	C21orf90
ENSG00000135903	2	223064607	223163715	332	35	86939	1.1217	0.13099	PAX3
ENSG00000164144	4	153701089	153839615	309	19	85015	1.1217	0.13101	ARFIP1
ENSG00000102970	16	57438679	57449974	47	12	89210	1.1216	0.13101	CCL17
ENSG00000165233	9	95858500	95875565	53	10	85313	1.1216	0.13102	C9orf89
ENSG00000124802	6	8073593	8102811	92	13	88941	1.1209	0.13117	EEF1E1
ENSG00000063245	19	56186592	56221224	124	19	87677	1.1208	0.13118	EPN1
ENSG00000180304	15	64979772	64995480	24	5	85789	1.1207	0.13121	OAZ2
ENSG00000183798	20	39988606	39995467	22	6	85734	1.1205	0.13125	EMILIN3
ENSG00000176105	18	721588	812547	262	17	86415	1.1202	0.13132	YES1
ENSG00000111291	12	13093709	13105081	38	10	84789	1.1199	0.13137	GPRC5D
ENSG00000186141	1	145592605	145611025	7	2	7584	1.1199	0.13138	POLR3C
ENSG00000122859	10	71331454	71332994	4	2	86386	1.1196	0.13143	NEUROG3
ENSG00000178752	2	239067623	239077541	42	11	88192	1.1196	0.13145	FAM132B
ENSG00000065613	10	105726959	105788991	177	12	87621	1.1195	0.13147	SLK
ENSG00000204479	1	13716092	13719089	2	1	82594	1.1193	0.1315	PRAMEF17
ENSG00000177042	11	695428	705028	53	15	85042	1.1192	0.13154	TMEM80
ENSG00000255408	5	140180783	140391929	463	24	87020	1.1185	0.13167	PCDHA3
ENSG00000170271	5	154198051	154238812	66	11	88799	1.1182	0.13174	FAXDC2
ENSG00000089693	12	6857170	6876641	53	8	85456	1.1175	0.13189	MLF2
ENSG00000170099	14	94770585	94789731	81	13	88961	1.1171	0.13197	SERPINA6
ENSG00000197562	16	639357	679272	135	10	84336	1.1171	0.13197	RAB40C
ENSG00000179091	8	145149930	145152428	1	1	82594	1.117	0.132	CYC1
ENSG00000168374	3	57557090	57583947	74	10	89666	1.1166	0.13209	ARF4
ENSG00000182179	3	49842640	49851379	8	2	79854	1.1165	0.13211	UBA7
ENSG00000267909	14	70038216	70040339	5	2	88661	1.1164	0.13212	CCDC177
ENSG00000186687	5	130506503	130541119	69	7	89079	1.1163	0.13215	LYRM7
ENSG00000168393	2	242615157	242626406	50	6	85931	1.1163	0.13216	DTYMK
ENSG00000185158	17	30334891	30380523	54	6	85122	1.1152	0.13237	LRRC37B
ENSG00000081842	5	140207563	140391929	402	21	86862	1.1151	0.13241	PCDHA6
ENSG00000178229	19	57831877	57842144	53	12	87888	1.1147	0.1325	ZNF543
ENSG00000197745	11	62063754	62066536	12	5	87018	1.1144	0.13255	SCGB1D4
ENSG00000158079	9	96793076	96872138	133	18	85812	1.1142	0.13261	PTPDC1
ENSG00000141510	17	7565097	7590856	89	19	86429	1.114	0.13263	TP53
ENSG00000188612	17	73163408	73179078	25	8	87144	1.114	0.13263	SUMO2
ENSG00000186400	1	158548709	158549689	5	1	90178	1.1139	0.13266	OR10X1
ENSG00000148362	9	139886870	139888436	1	1	90178	1.1137	0.1327	C9orf142
ENSG00000067082	10	3818188	3827473	23	9	83949	1.1136	0.13273	KLF6
ENSG00000126261	19	34919257	34960853	86	14	84191	1.1134	0.13276	UBA2
ENSG00000262633	17	45000499	45124520	426	23	87496	1.1129	0.13288	RP11-156P1.2
ENSG00000171053	11	125616188	125619762	25	8	89571	1.1125	0.13296	PATE1
ENSG00000091128	7	107663993	107770801	244	23	85181	1.1122	0.13303	LAMB4
ENSG00000270757	2	198365137	198415450	66	9	87765	1.112	0.13306	HSPE1-MOB4
ENSG00000182768	15	90808891	90816463	7	4	88011	1.112	0.13307	NGRN
ENSG00000050438	12	51785101	51902980	264	18	86906	1.1118	0.13311	SLC4A8
ENSG00000121769	1	31838472	31849697	21	7	89095	1.1116	0.13315	FABP3
ENSG00000152104	1	214522039	214725792	791	59	87506	1.1116	0.13316	PTPN14
ENSG00000128045	4	53728457	53733000	12	3	89546	1.1115	0.13318	RASL11B
ENSG00000129451	19	51515995	51523431	51	5	82313	1.1113	0.13322	KLK10
ENSG00000111716	12	21788276	21910791	191	11	86803	1.1113	0.13323	LDHB
ENSG00000090857	16	70147529	70195203	104	19	82667	1.1113	0.13323	PDPR
ENSG00000162526	1	32817122	32829913	4	2	88282	1.1111	0.13327	TSSK3
ENSG00000166426	15	78632666	78640572	19	7	84590	1.1106	0.13337	CRABP1
ENSG00000107949	10	127512115	127542264	47	8	88080	1.1104	0.13341	BCCIP
ENSG00000105877	7	21582833	21941457	1655	106	87735	1.1098	0.13354	DNAH11
ENSG00000132128	1	46726868	46769280	41	11	86314	1.1097	0.13357	LRRC41
ENSG00000136628	1	220141943	220220000	289	11	85720	1.1097	0.13357	EPRS
ENSG00000134757	18	29027758	29058665	128	16	89349	1.1097	0.13357	DSG3
ENSG00000141543	17	78109013	78120982	39	9	89206	1.1094	0.13363	EIF4A3
ENSG00000204970	5	140165876	140391929	492	21	87145	1.1089	0.13373	PCDHA1
ENSG00000090520	3	186285192	186315061	90	6	87903	1.1088	0.13376	DNAJB11
ENSG00000065320	17	8924859	9147317	910	90	86666	1.1087	0.13379	NTN1
ENSG00000088543	3	50595462	50608458	16	6	89230	1.1086	0.1338	C3orf18
ENSG00000204962	5	140220907	140391929	382	20	86827	1.1083	0.13386	PCDHA8
ENSG00000135482	12	56511943	56516278	3	2	90178	1.1083	0.13386	ZC3H10
ENSG00000221852	17	39182278	39183454	5	3	90178	1.1081	0.1339	KRTAP1-5
ENSG00000233863	8	35649365	35653384	1	1	90178	1.1077	0.134	AC012215.1
ENSG00000155016	4	108852525	108874613	69	7	88309	1.1076	0.13402	CYP2U1
ENSG00000104970	19	55043909	55057053	44	16	72231	1.1076	0.13402	KIR3DX1
ENSG00000171357	1	46669006	46686933	26	9	84959	1.1075	0.13404	LURAP1
ENSG00000173320	4	184774584	184944679	540	70	84609	1.107	0.13415	STOX2
ENSG00000136040	12	94542499	94701451	575	61	87061	1.107	0.13415	PLXNC1
ENSG00000112769	6	112429963	112576141	386	35	85392	1.1068	0.13419	LAMA4
ENSG00000143127	1	145524891	145543868	12	3	7584	1.1064	0.13428	ITGA10
ENSG00000188581	17	39196811	39197713	5	1	85628	1.1062	0.13431	KRTAP1-1
ENSG00000164675	7	123092454	123175131	141	16	88726	1.106	0.13436	IQUB
ENSG00000122678	7	44111846	44122139	20	3	87903	1.1059	0.13438	POLM
ENSG00000204965	5	140201222	140391929	408	20	86892	1.1058	0.13441	PCDHA5
ENSG00000009830	14	77741299	77787227	157	27	88541	1.1054	0.13449	POMT2
ENSG00000122299	16	11844442	11891123	129	19	86180	1.1052	0.13455	ZC3H7A
ENSG00000102900	16	56764017	56878797	264	26	89000	1.105	0.13458	NUP93
ENSG00000128218	22	24094930	24096655	7	2	82594	1.1046	0.13466	VPREB3
ENSG00000172893	11	71139239	71163914	65	8	84461	1.1046	0.13467	DHCR7
ENSG00000124357	2	71291474	71306935	60	10	86400	1.1044	0.1347	NAGK
ENSG00000204967	5	140186659	140391929	440	21	86924	1.1044	0.1347	PCDHA4
ENSG00000176095	3	49761727	49823975	106	11	88389	1.104	0.1348	IP6K1
ENSG00000062725	17	58520520	58603580	30	12	78605	1.1039	0.13483	APPBP2
ENSG00000106993	9	4679559	4708398	80	8	86491	1.1037	0.13485	CDC37L1
ENSG00000167747	19	51300961	51308186	39	8	87456	1.1037	0.13486	C19orf48
ENSG00000256188	12	11285557	11287243	7	2	89095	1.1036	0.13489	TAS2R30
ENSG00000250254	4	37962056	37962746	2	1	86386	1.1034	0.13492	PTTG2
ENSG00000222020	2	240323130	240324058	3	1	87650	1.1027	0.13507	AC062017.1
ENSG00000132004	19	12798867	12807457	25	2	85964	1.1026	0.1351	FBXW9
ENSG00000137177	6	17759414	17987854	660	27	88595	1.1023	0.13517	KIF13A
ENSG00000177917	2	153574407	153617767	117	17	85064	1.1022	0.13519	ARL6IP6
ENSG00000226757	4	122685740	122687962	10	4	87903	1.1015	0.13535	AC079341.1
ENSG00000176087	5	139944041	139948688	7	3	90178	1.1012	0.1354	SLC35A4
ENSG00000005187	16	20621565	20808903	489	25	87640	1.1012	0.1354	ACSM3
ENSG00000270136	1	19923473	19984549	193	31	85078	1.1011	0.13543	MINOS1-NBL1
ENSG00000171451	18	65173819	65184217	16	6	86860	1.1006	0.13553	DSEL
ENSG00000116218	1	179519674	179545087	110	14	86623	1.1003	0.1356	NPHS2
ENSG00000139985	14	70918874	70926622	49	10	87099	1.1003	0.13561	ADAM21
ENSG00000140025	14	90261013	90421121	491	40	86062	1.1002	0.13563	EFCAB11
ENSG00000168032	3	40428647	40470110	91	6	89095	1.0999	0.1357	ENTPD3
ENSG00000145920	5	175223313	175311023	222	32	86557	1.0997	0.13573	CPLX2
ENSG00000168653	1	39491990	39500308	35	5	83894	1.0997	0.13574	NDUFS5
ENSG00000169118	15	64457716	64648442	365	19	85754	1.0995	0.13578	CSNK1G1
ENSG00000143162	1	167498914	167523004	127	23	85341	1.0994	0.13579	CREG1
ENSG00000147689	8	124191200	124222314	80	10	87618	1.0993	0.13581	FAM83A
ENSG00000205730	16	19125254	19132946	15	4	83605	1.0992	0.13585	ITPRIPL2
ENSG00000185090	1	38259474	38266809	7	4	75129	1.099	0.13588	MANEAL
ENSG00000204963	5	140213969	140391929	391	21	86788	1.099	0.13589	PCDHA7
ENSG00000092010	14	24605367	24608176	6	2	86386	1.0989	0.13591	PSME1
ENSG00000164123	4	159814286	159959912	425	18	86218	1.0989	0.13592	C4orf45
ENSG00000168575	8	42273993	42397069	236	34	85061	1.0988	0.13593	SLC20A2
ENSG00000002822	7	1855429	2272878	1945	33	86980	1.0978	0.13614	MAD1L1
ENSG00000168779	3	157814948	157824292	32	4	88519	1.0978	0.13615	SHOX2
ENSG00000129566	14	20833826	20881588	194	28	87481	1.0974	0.13623	TEP1
ENSG00000129911	19	1852399	1863567	31	5	83817	1.0974	0.13623	KLF16
ENSG00000173221	5	95087023	95158709	174	29	85567	1.0973	0.13626	GLRX
ENSG00000126249	19	34895289	34917073	55	11	81521	1.0972	0.13627	PDCD2L
ENSG00000147872	9	19108373	19149288	145	26	85105	1.0969	0.13635	PLIN2
ENSG00000213923	22	38686697	38794527	219	35	83706	1.0967	0.13638	CSNK1E
ENSG00000177707	3	110788918	110994410	465	46	85651	1.0966	0.1364	PVRL3
ENSG00000109381	4	139949266	140098372	269	23	82427	1.0964	0.13645	ELF2
ENSG00000081177	14	69658228	69709075	103	12	88853	1.0963	0.13647	EXD2
ENSG00000204160	1	27153201	27184093	51	9	82940	1.0962	0.13649	ZDHHC18
ENSG00000115540	2	198380295	198418423	53	8	87745	1.0962	0.13649	MOB4
ENSG00000108244	17	39078948	39093886	63	9	89095	1.0959	0.13656	KRT23
ENSG00000130383	19	5865837	5903798	193	23	86375	1.0955	0.13664	FUT5
ENSG00000101361	20	2632791	2639039	25	7	86538	1.0955	0.13664	NOP56
ENSG00000123685	1	212859760	212873327	48	13	80310	1.0955	0.13665	BATF3
ENSG00000083937	3	87276421	87304698	76	15	89180	1.0954	0.13666	CHMP2B
ENSG00000182132	5	169780491	170163636	1339	136	86827	1.0954	0.13667	KCNIP1
ENSG00000183638	8	10463859	10569697	343	40	85029	1.0954	0.13668	RP1L1
ENSG00000196405	14	100437786	100610573	484	33	88125	1.0953	0.13669	EVL
ENSG00000105722	19	42751724	42759309	11	2	87420	1.0953	0.13669	ERF
ENSG00000124201	20	47854483	47894963	145	12	89027	1.0952	0.13671	ZNFX1
ENSG00000139835	13	113978505	114018446	138	22	85727	1.0952	0.13672	GRTP1
ENSG00000047578	16	27561454	27791690	302	14	84619	1.0949	0.13678	KIAA0556
ENSG00000160505	19	56347944	56393220	246	44	86170	1.0948	0.13681	NLRP4
ENSG00000135842	1	184759858	184943682	409	29	86045	1.0945	0.13688	FAM129A
ENSG00000214854	22	39656865	39657063	2	1	82594	1.0944	0.13688	AL031590.1
ENSG00000198711	1	54703710	54704736	7	4	75129	1.0943	0.13691	SSBP3-AS1
ENSG00000177800	1	229385383	229387557	2	1	90178	1.0943	0.13691	TMEM78
ENSG00000055211	6	149887430	149912884	27	7	81782	1.0942	0.13692	GINM1
ENSG00000215131	16	3543484	3545480	6	2	87650	1.0943	0.13692	C16orf90
ENSG00000168385	2	242254515	242293442	104	17	88574	1.0942	0.13694	2002-09-01
ENSG00000069696	11	637293	640706	11	5	77154	1.0941	0.13694	DRD4
ENSG00000143207	1	175913967	176176629	667	28	85362	1.0938	0.13702	RFWD2
ENSG00000101003	20	25388363	25433264	124	11	87623	1.0938	0.13702	GINS1
ENSG00000115806	2	171784974	171823639	91	11	87011	1.0938	0.13703	GORASP2
ENSG00000188784	1	20246502	20250110	16	5	88756	1.0935	0.13709	PLA2G2E
ENSG00000174485	15	65950384	66084631	278	12	85013	1.0935	0.13709	DENND4A
ENSG00000123064	12	113594979	113623284	51	6	86493	1.0932	0.13715	DDX54
ENSG00000102678	13	22245522	22278637	70	10	85844	1.0932	0.13716	FGF9
ENSG00000269018	11	65358665	65359947	1	1	82594	1.093	0.1372	AP001362.1
ENSG00000104413	8	95653302	95719694	224	13	89162	1.093	0.13721	ESRP1
ENSG00000006611	11	17515442	17565963	155	24	87193	1.0928	0.13724	USH1C
ENSG00000135537	6	108616098	108847999	393	27	85756	1.0927	0.13725	LACE1
ENSG00000124232	20	43935491	43945803	22	5	86041	1.0927	0.13727	RBPJL
ENSG00000178597	4	7432022	7436700	39	8	89595	1.0926	0.13728	PSAPL1
ENSG00000162399	1	55464606	55476556	35	7	86928	1.0924	0.13732	BSND
ENSG00000072952	11	10594638	10715535	419	44	86365	1.0924	0.13732	MRVI1
ENSG00000123095	12	26272959	26278060	11	5	88799	1.0921	0.1374	BHLHE41
ENSG00000157087	3	10365707	10749716	1479	121	87180	1.092	0.13742	ATP2B2
ENSG00000019549	8	49830249	49834299	2	1	90178	1.0918	0.13747	SNAI2
ENSG00000178934	19	39279851	39282389	6	2	82594	1.0917	0.13748	LGALS7B
ENSG00000206102	21	32410478	32410795	1	1	82594	1.0916	0.1375	KRTAP19-8
ENSG00000125780	20	2276647	2321724	149	23	83312	1.0914	0.13755	TGM3
ENSG00000267740	19	5866182	5903798	190	22	86355	1.0911	0.13762	AC024592.12
ENSG00000134538	12	21284136	21392180	467	26	87827	1.0903	0.1378	SLCO1B1
ENSG00000180035	16	30389427	30411429	46	10	84902	1.0901	0.13783	ZNF48
ENSG00000130589	20	62189439	62205592	85	17	83754	1.09	0.13786	HELZ2
ENSG00000186017	19	36936021	36980804	112	12	88959	1.0898	0.13791	ZNF566
ENSG00000253633	8	103540968	103550896	57	9	89380	1.0897	0.13792	KB-1980E6.3
ENSG00000131848	19	56732681	56879752	549	74	85785	1.0894	0.13798	ZSCAN5A
ENSG00000182022	10	125767184	125853206	210	32	85559	1.0894	0.13799	CHST15
ENSG00000163156	1	151129140	151142773	11	5	83973	1.0894	0.138	SCNM1
ENSG00000272896	9	139685831	139695047	30	6	88661	1.0892	0.13802	RP11-216L13.17
ENSG00000214324	3	126911974	126917025	11	5	88799	1.0887	0.13814	C3orf56
ENSG00000009950	7	73007524	73038873	76	10	88293	1.0886	0.13816	MLXIPL
ENSG00000050393	6	13786789	13814800	58	15	82623	1.0885	0.13818	MCUR1
ENSG00000159723	16	67516474	67517716	3	1	90178	1.0882	0.13825	AGRP
ENSG00000145794	5	126626523	126801429	606	27	88468	1.0881	0.13827	MEGF10
ENSG00000196248	11	123847368	123848488	6	3	88914	1.0881	0.13827	OR10S1
ENSG00000196242	1	247693434	247697141	15	5	87144	1.088	0.13829	OR2C3
ENSG00000185437	21	40817781	40887433	268	18	88593	1.088	0.13829	SH3BGR
ENSG00000257446	19	12154620	12167127	22	3	88799	1.0877	0.13837	ZNF878
ENSG00000075399	16	89773542	89787394	43	13	85945	1.0875	0.13841	VPS9D1
ENSG00000239732	3	52255096	52273183	33	9	88799	1.0873	0.13845	TLR9
ENSG00000175707	1	27276053	27286897	13	4	89011	1.0872	0.13846	C1orf172
ENSG00000109424	4	141480588	141489959	16	3	89230	1.0872	0.13847	UCP1
ENSG00000075413	14	103851729	103970168	307	11	87436	1.0872	0.13847	MARK3
ENSG00000147650	8	105501459	105601252	172	20	87537	1.0867	0.13858	LRP12
ENSG00000130811	19	10225693	10230596	11	3	86731	1.0867	0.13859	EIF3G
ENSG00000186792	3	50330262	50336899	7	4	89095	1.0864	0.13864	HYAL3
ENSG00000206043	18	71983048	72026422	116	10	89067	1.0864	0.13864	C18orf63
ENSG00000173757	17	40351186	40428725	91	10	86844	1.0863	0.13868	STAT5B
ENSG00000125991	20	34129770	34145405	33	6	79018	1.0862	0.1387	ERGIC3
ENSG00000137824	15	41028082	41048049	33	5	88799	1.0861	0.13872	RMDN3
ENSG00000120963	8	102190106	102218421	61	10	84100	1.0859	0.13875	ZNF706
ENSG00000170275	3	33155471	33189265	75	12	88156	1.0857	0.1388	CRTAP
ENSG00000100209	22	29138019	29153503	39	9	83803	1.0856	0.13882	HSCB
ENSG00000144048	2	73989311	74007284	13	3	88428	1.0854	0.13886	DUSP11
ENSG00000164853	7	1272543	1276954	6	2	83858	1.0854	0.13887	UNCX
ENSG00000110700	11	17095936	17099334	7	3	78379	1.0854	0.13887	RPS13
ENSG00000170162	6	117586721	117594728	23	4	88200	1.0849	0.13898	VGLL2
ENSG00000172487	11	56127691	56128764	8	3	79854	1.0849	0.13899	OR8J1
ENSG00000157766	15	89346674	89418585	272	43	86308	1.0845	0.13907	ACAN
ENSG00000249860	10	57358750	57360488	6	3	86386	1.0845	0.13908	MTRNR2L5
ENSG00000080007	6	74104471	74127292	39	10	87844	1.0843	0.13913	DDX43
ENSG00000110013	11	124503009	124565603	100	7	85333	1.0841	0.13917	SIAE
ENSG00000150456	13	21302870	21348097	166	15	87711	1.0839	0.1392	N6AMT2
ENSG00000164347	5	74017029	74063196	92	10	88941	1.0837	0.13925	GFM2
ENSG00000188868	19	12428291	12444534	31	3	88465	1.0836	0.13928	ZNF563
ENSG00000181631	3	151044100	151047336	13	5	89595	1.0831	0.13938	P2RY13
ENSG00000165119	9	86582998	86595569	20	6	89040	1.0825	0.13952	HNRNPK
ENSG00000106683	7	73497263	73536855	71	11	82926	1.0822	0.13959	LIMK1
ENSG00000078295	5	7396321	7830194	1222	83	80385	1.0821	0.13961	ADCY2
ENSG00000149571	11	126293254	126873355	2079	152	86600	1.0817	0.1397	KIRREL3
ENSG00000188032	19	14192431	14196687	8	3	86386	1.0816	0.13971	C19orf67
ENSG00000187730	1	1950780	1962192	30	7	84616	1.0813	0.13978	GABRD
ENSG00000162944	2	198432948	198540769	192	14	86434	1.0807	0.13991	RFTN2
ENSG00000250506	17	73996987	74002080	11	5	84662	1.0807	0.13991	CDK3
ENSG00000130005	19	1397091	1401569	12	5	83226	1.0807	0.13992	GAMT
ENSG00000183780	1	234040679	234460262	1611	118	86358	1.0806	0.13993	SLC35F3
ENSG00000205318	6	10633993	10647501	18	7	85965	1.0804	0.13998	GCNT6
ENSG00000168159	1	228674762	228683467	21	6	11517	1.0803	0.14	RNF187
ENSG00000214670	14	75158879	75179800	30	4	88914	1.0802	0.14003	AC007956.1
ENSG00000043591	10	115803806	115806667	2	1	86386	1.0801	0.14004	ADRB1
ENSG00000168259	17	40128451	40173394	65	11	83203	1.0795	0.14019	DNAJC7
ENSG00000156026	10	74451889	74647452	190	14	87468	1.0792	0.14026	MCU
ENSG00000167513	16	88869621	88875666	25	4	83201	1.0789	0.14031	CDT1
ENSG00000152591	4	88529681	88538062	58	15	84817	1.0784	0.14044	DSPP
ENSG00000179144	7	150211918	150218161	27	7	89335	1.0781	0.14049	GIMAP7
ENSG00000119335	9	131445703	131458679	10	5	87903	1.0779	0.14054	SET
ENSG00000101004	20	25433341	25566153	325	18	88407	1.0778	0.14056	NINL
ENSG00000184047	12	122692210	122712081	38	8	85787	1.0777	0.14058	DIABLO
ENSG00000180592	10	21802407	21814611	9	4	88493	1.0775	0.14062	SKIDA1
ENSG00000167110	9	131018108	131038274	33	5	89029	1.0774	0.14066	GOLGA2
ENSG00000167580	12	50344524	50352664	25	4	85628	1.0773	0.14066	AQP2
ENSG00000006530	7	141250989	141355044	152	11	88043	1.0773	0.14068	AGK
ENSG00000148735	10	115511213	115543188	100	10	88661	1.0773	0.14068	PLEKHS1
ENSG00000154678	7	31790793	32338941	2189	126	86988	1.077	0.14073	PDE1C
ENSG00000174839	3	57611184	57678816	153	19	88889	1.0769	0.14076	DENND6A
ENSG00000196800	5	147549296	147554961	16	2	85912	1.0768	0.14077	SPINK14
ENSG00000168528	1	31882412	31907525	70	8	86386	1.0766	0.14084	SERINC2
ENSG00000197213	19	56700939	56709289	42	10	81008	1.0766	0.14084	ZSCAN5B
ENSG00000006071	11	17414432	17498449	299	29	87540	1.0763	0.1409	ABCC8
ENSG00000134278	18	12446511	12658133	653	35	88196	1.0763	0.1409	SPIRE1
ENSG00000132819	20	55966463	55984389	51	11	85733	1.0762	0.14092	RBM38
ENSG00000143869	2	20866424	20873418	19	3	84191	1.0758	0.141	GDF7
ENSG00000092758	20	61447596	61472511	147	30	84405	1.0753	0.14112	COL9A3
ENSG00000089116	12	113899839	113910085	27	6	86526	1.0752	0.14115	LHX5
ENSG00000251246	1	155036224	155059283	33	8	86501	1.0751	0.14116	EFNA3
ENSG00000163145	4	15341442	15447790	305	18	87227	1.0751	0.14116	C1QTNF7
ENSG00000105793	7	89964537	90020769	212	19	86338	1.0751	0.14117	GTPBP10
ENSG00000141519	17	78010435	78074412	300	25	88231	1.0744	0.14132	CCDC40
ENSG00000054356	2	220154345	220174370	48	10	86070	1.0743	0.14135	PTPRN
ENSG00000133812	11	9800214	10315754	1837	36	87033	1.0742	0.14137	SBF2
ENSG00000106804	9	123714616	123812554	227	22	87943	1.0741	0.14139	C5
ENSG00000095951	6	12008995	12165232	452	42	87096	1.0736	0.1415	HIVEP1
ENSG00000177239	9	139981379	140003635	61	12	85218	1.0735	0.14152	MAN1B1
ENSG00000163568	1	159032274	159116886	167	24	83663	1.0733	0.14156	AIM2
ENSG00000177335	8	144120626	144141359	80	5	82689	1.0733	0.14157	C8orf31
ENSG00000203772	10	135234170	135382916	640	42	84614	1.0732	0.14158	SPRN
ENSG00000102974	16	67596310	67673086	114	19	86319	1.0732	0.1416	CTCF
ENSG00000107317	9	139871956	139879887	23	6	87540	1.0728	0.14168	PTGDS
ENSG00000169213	1	52373628	52456436	170	20	85875	1.0722	0.14181	RAB3B
ENSG00000158764	1	160914815	160924589	23	5	88200	1.0722	0.14181	ITLN2
ENSG00000166024	10	99894387	100004654	210	18	87513	1.0722	0.14183	R3HCC1L
ENSG00000186074	17	72690452	72709117	37	10	84849	1.0721	0.14183	CD300LF
ENSG00000197256	19	11274943	11308467	141	15	84638	1.072	0.14186	KANK2
ENSG00000058729	5	96496571	96518964	72	12	88703	1.0719	0.14188	RIOK2
ENSG00000058335	15	79252289	79383115	437	62	85440	1.0719	0.14188	RASGRF1
ENSG00000139990	14	69517598	69619867	172	20	87052	1.0718	0.1419	DCAF5
ENSG00000167566	12	50184929	50222533	129	14	86121	1.0715	0.14197	NCKAP5L
ENSG00000162753	1	173469603	173572233	246	13	87376	1.0714	0.142	SLC9C2
ENSG00000171840	12	673462	772945	475	39	85894	1.0711	0.14206	NINJ2
ENSG00000198821	1	167399877	167487847	323	58	86468	1.0709	0.1421	CD247
ENSG00000186924	21	31973414	31973612	2	1	90178	1.0709	0.1421	KRTAP22-1
ENSG00000166479	18	66340925	66382535	129	8	69363	1.0709	0.14211	TMX3
ENSG00000130544	19	7069455	7087979	80	16	85154	1.0708	0.14212	ZNF557
ENSG00000183251	11	5322244	5323226	3	1	87650	1.0708	0.14213	OR51B4
ENSG00000128191	22	20067755	20099400	110	13	88868	1.0708	0.14214	DGCR8
ENSG00000254122	5	140797427	140892546	254	24	88748	1.0707	0.14216	PCDHGB7
ENSG00000105889	7	22459063	22672544	729	66	86615	1.0706	0.14217	STEAP1B
ENSG00000121653	11	45907202	45928016	40	16	83942	1.0706	0.14218	MAPK8IP1
ENSG00000100012	22	30843946	30868036	110	11	87696	1.0705	0.14221	SEC14L3
ENSG00000164292	5	95049226	95160087	232	38	85478	1.0702	0.14227	RHOBTB3
ENSG00000146828	7	100424442	100464631	87	17	86701	1.0702	0.14227	SLC12A9
ENSG00000140368	15	77285700	77329673	113	20	86367	1.0701	0.14228	PSTPIP1
ENSG00000173769	3	44283378	44373590	188	13	88336	1.0701	0.14229	TOPAZ1
ENSG00000164411	6	87992696	88038996	172	13	87052	1.0699	0.14233	GJB7
ENSG00000253159	5	140810185	140892546	220	29	88837	1.0697	0.14238	PCDHGA12
ENSG00000187747	11	5602107	5603114	8	2	89230	1.0697	0.14238	OR52B6
ENSG00000261427	16	19125324	19184900	152	30	83947	1.0696	0.1424	CTD-2349B8.1
ENSG00000124467	19	43256838	43359843	434	21	82998	1.0694	0.14244	PSG8
ENSG00000132702	1	156589086	156595517	10	2	85628	1.0694	0.14245	HAPLN2
ENSG00000196220	3	9022275	9404737	1242	142	85946	1.0693	0.14247	SRGAP3
ENSG00000102468	13	47405685	47471169	242	40	88050	1.0692	0.14248	HTR2A
ENSG00000145354	4	103790135	103810399	35	4	86951	1.0689	0.14256	CISD2
ENSG00000166676	16	10854776	10912651	145	32	82344	1.0685	0.14264	TVP23A
ENSG00000238227	9	139006427	139010731	9	4	85122	1.0685	0.14265	C9orf69
ENSG00000152939	5	68710939	68740157	48	4	87492	1.0683	0.1427	MARVELD2
ENSG00000272442	6	44240931	44346694	330	36	87903	1.0682	0.14272	RP11-444E17.6
ENSG00000166920	15	45722727	45740959	21	6	88372	1.0681	0.14273	C15orf48
ENSG00000076944	19	7701767	7712759	29	6	83117	1.0681	0.14275	STXBP2
ENSG00000138138	10	89511269	89601100	165	12	86547	1.068	0.14277	ATAD1
ENSG00000198203	2	108905095	108926371	59	12	87479	1.0677	0.14282	SULT1C2
ENSG00000101331	20	30598245	30619984	44	10	85869	1.0677	0.14282	CCM2L
ENSG00000159348	1	202930997	202936408	10	3	85628	1.0677	0.14283	CYB5R1
ENSG00000120051	10	106113522	106214848	174	26	87306	1.0677	0.14283	CCDC147
ENSG00000165152	9	104235453	104295819	219	30	87761	1.0676	0.14285	TMEM246
ENSG00000026508	11	35160417	35253949	324	51	87946	1.0673	0.14291	CD44
ENSG00000105141	19	15160195	15169104	40	7	86596	1.0671	0.14297	CASP14
ENSG00000164924	8	101928753	101965616	101	12	87550	1.0666	0.14307	YWHAZ
ENSG00000255330	6	127759551	127840146	194	22	87806	1.0665	0.14309	SOGA3
ENSG00000214338	6	127759551	127840500	194	22	87806	1.0665	0.14309	SOGA3
ENSG00000095485	10	101992055	102027437	97	9	89396	1.0666	0.14309	CWF19L1
ENSG00000111581	12	69080514	69136785	137	18	88794	1.0664	0.14311	NUP107
ENSG00000149596	20	42740335	42816218	307	37	87562	1.066	0.14322	JPH2
ENSG00000006837	5	133541305	133706738	300	11	87928	1.0658	0.14326	CDKL3
ENSG00000157423	16	70841281	71264625	597	40	83705	1.0656	0.1433	HYDIN
ENSG00000156853	16	30613879	30635333	12	5	82594	1.0655	0.14332	ZNF689
ENSG00000166448	7	98444111	98468394	50	9	85476	1.0653	0.14337	TMEM130
ENSG00000167930	16	284545	319942	112	16	83625	1.0653	0.14338	ITFG3
ENSG00000115252	2	183004763	183387919	1301	50	85296	1.0651	0.14342	PDE1A
ENSG00000072364	5	132211071	132299326	196	13	85883	1.0649	0.14346	AFF4
ENSG00000143248	1	163080911	163291577	866	49	87329	1.0646	0.14353	RGS5
ENSG00000185008	3	75955846	77699115	5522	219	86953	1.0645	0.14354	ROBO2
ENSG00000086666	15	80351910	80430735	187	19	86325	1.0644	0.14357	ZFAND6
ENSG00000130700	20	61038553	61051026	45	10	84448	1.0643	0.1436	GATA5
ENSG00000268223	5	115387163	115395815	72	4	88177	1.0637	0.14373	ARL14EPL
ENSG00000137975	1	86889769	86922241	162	18	89757	1.0636	0.14376	CLCA2
ENSG00000146463	1	35734568	35887659	177	13	83365	1.0635	0.14378	ZMYM4
ENSG00000241794	1	153028589	153030013	2	1	86386	1.0635	0.14378	SPRR2A
ENSG00000239887	1	162336698	162356600	79	23	85186	1.063	0.14389	C1orf226
ENSG00000171425	19	56146825	56156988	31	9	86753	1.0629	0.14392	ZNF581
ENSG00000101190	20	61472467	61493115	76	7	86796	1.0625	0.14401	TCFL5
ENSG00000109184	4	52709166	52783003	89	9	84762	1.0622	0.14407	DCUN1D4
ENSG00000084073	1	40723779	40759856	41	9	84999	1.0619	0.14413	ZMPSTE24
ENSG00000264545	9	21802635	22032985	477	57	84466	1.0619	0.14414	RP11-145E5.5
ENSG00000162062	16	2510081	2514964	6	4	82594	1.0618	0.14417	C16orf59
ENSG00000177614	1	230457392	230561475	424	41	86392	1.0616	0.14421	PGBD5
ENSG00000169946	8	106330920	106816760	1150	89	87094	1.0614	0.14426	ZFPM2
ENSG00000170525	10	6186881	6277495	454	96	84702	1.0614	0.14426	PFKFB3
ENSG00000106772	9	79226292	79521003	997	78	85578	1.0613	0.14428	PRUNE2
ENSG00000135476	12	53662083	53687427	43	7	88943	1.0612	0.1443	ESPL1
ENSG00000059573	10	97365696	97416463	193	23	86925	1.0611	0.14431	ALDH18A1
ENSG00000182511	15	91426925	91439006	36	7	83437	1.0611	0.14432	FES
ENSG00000267157	19	5784016	5785630	8	3	87334	1.0608	0.14438	CTB-54O9.9
ENSG00000160445	9	131492065	131534693	51	9	84676	1.0603	0.14451	ZER1
ENSG00000261210	16	19297061	19333467	131	16	84987	1.0602	0.14453	CLEC19A
ENSG00000159921	9	36214438	36277053	175	17	87669	1.0597	0.14464	GNE
ENSG00000065371	3	123687368	123711025	33	9	83768	1.0595	0.14468	ROPN1
ENSG00000100625	14	61176246	61191066	18	5	88493	1.0594	0.14472	SIX4
ENSG00000169592	16	30006615	30017114	29	6	88086	1.0593	0.14472	INO80E
ENSG00000186951	22	46546424	46639653	214	30	81861	1.0589	0.14481	PPARA
ENSG00000176273	10	95653730	95715819	99	6	84050	1.0587	0.14486	SLC35G1
ENSG00000178896	8	145133529	145135550	2	1	82594	1.0585	0.14491	EXOSC4
ENSG00000268387	1	161190160	161192296	11	4	87420	1.0582	0.14498	AL590714.1
ENSG00000143799	1	226548392	226595780	129	12	88192	1.0579	0.14505	PARP1
ENSG00000150760	10	128593978	129250781	1948	133	86269	1.0579	0.14505	DOCK1
ENSG00000131389	3	14444076	14530857	250	45	85961	1.0574	0.14517	SLC6A6
ENSG00000146731	7	56119323	56131682	34	10	89063	1.0572	0.14522	CCT6A
ENSG00000134077	3	9404526	9428475	62	11	89199	1.0566	0.14534	THUMPD3
ENSG00000021762	11	3108346	3187969	444	56	85439	1.0561	0.14546	OSBPL5
ENSG00000139547	12	57345219	57353158	17	5	90178	1.0555	0.1456	RDH16
ENSG00000141736	17	37844167	37886679	52	9	83647	1.0553	0.14564	ERBB2
ENSG00000188655	14	21024252	21029090	15	5	85628	1.0551	0.14569	RNASE9
ENSG00000132313	2	86426478	86440917	35	5	86735	1.055	0.1457	MRPL35
ENSG00000172869	5	118373467	118584833	320	35	86641	1.0549	0.14574	DMXL1
ENSG00000103335	16	88781751	88851619	438	51	86220	1.0549	0.14574	PIEZO1
ENSG00000077454	7	100169855	100183776	32	8	87808	1.0548	0.14576	LRCH4
ENSG00000049167	5	60169658	60240900	177	18	88678	1.0546	0.14581	ERCC8
ENSG00000253873	5	140800762	140891835	247	31	88800	1.0542	0.1459	PCDHGA11
ENSG00000154330	9	70943224	71145977	473	35	83146	1.0538	0.146	PGM5
ENSG00000143416	1	151336778	151345209	21	11	85483	1.0537	0.14601	SELENBP1
ENSG00000120915	8	27348296	27403081	151	10	88922	1.0537	0.14602	EPHX2
ENSG00000071242	6	166822852	167319939	1963	155	85798	1.0535	0.14607	RPS6KA2
ENSG00000164252	5	76325076	76361059	95	16	86027	1.0531	0.14614	AGGF1
ENSG00000106852	9	124964856	124991905	41	11	84629	1.0528	0.14622	LHX6
ENSG00000260415	12	52203789	52206636	5	2	85628	1.0526	0.14625	AC068987.1
ENSG00000064218	9	976964	991731	55	9	85382	1.0524	0.1463	DMRT3
ENSG00000197721	1	207818458	207911761	411	24	87613	1.0524	0.14631	CR1L
ENSG00000121039	8	74206847	74237516	76	13	88482	1.0521	0.14637	RDH10
ENSG00000010292	12	6602522	6641121	141	15	86968	1.0517	0.14646	NCAPD2
ENSG00000015479	5	138609441	138667360	50	7	81414	1.0515	0.14651	MATR3
ENSG00000183161	11	22644079	22647387	8	5	77958	1.0513	0.14657	FANCF
ENSG00000218739	2	37423631	37443336	43	12	87023	1.0507	0.1467	CEBPZ-AS1
ENSG00000267173	19	44833848	44905774	219	29	79491	1.0507	0.1467	CTC-512J12.6
ENSG00000170037	17	7835419	7853236	44	3	89489	1.0507	0.14671	CNTROB
ENSG00000234965	22	42307297	42310570	13	3	88428	1.0502	0.14682	SHISA8
ENSG00000041982	9	117782806	117880536	315	30	88399	1.0501	0.14683	TNC
ENSG00000108433	17	45000483	45105003	382	20	87882	1.0501	0.14683	GOSR2
ENSG00000165682	12	10138241	10166023	152	17	88731	1.0499	0.14688	CLEC1B
ENSG00000141867	19	15347647	15443356	101	13	85756	1.0497	0.14692	BRD4
ENSG00000102878	16	67197288	67203848	4	2	88282	1.0496	0.14694	HSF4
ENSG00000126602	16	3701640	3767598	203	31	86181	1.0492	0.14704	TRAP1
ENSG00000110888	12	30862486	30907885	131	13	88268	1.0486	0.14718	CAPRIN2
ENSG00000141741	17	37884749	37887040	2	1	86386	1.0486	0.14719	MIEN1
ENSG00000126803	14	65002623	65009955	24	6	88914	1.0485	0.14721	HSPA2
ENSG00000047579	6	15523032	15663289	325	20	88295	1.0482	0.14726	DTNBP1
ENSG00000153347	5	94727048	94786158	209	28	85537	1.0481	0.14729	FAM81B
ENSG00000178691	17	30264037	30328064	163	6	85768	1.0478	0.14736	SUZ12
ENSG00000148450	10	23384435	23410942	67	11	87914	1.0478	0.14737	MSRB2
ENSG00000128585	7	130794855	131181395	1008	88	87026	1.0477	0.14739	MKLN1
ENSG00000197858	8	145137493	145141119	5	2	88661	1.0477	0.14739	GPAA1
ENSG00000136014	12	95910336	95945266	115	26	83393	1.0477	0.14739	USP44
ENSG00000138111	10	104221149	104236802	57	6	88714	1.0473	0.14749	TMEM180
ENSG00000059145	16	1413206	1464752	154	20	84810	1.0471	0.14753	UNKL
ENSG00000073598	17	33448598	33457751	15	6	89167	1.0471	0.14753	FNDC8
ENSG00000083896	4	69176105	69215807	64	13	88993	1.047	0.14754	YTHDC1
ENSG00000178971	17	8130191	8151362	58	11	89132	1.0471	0.14754	CTC1
ENSG00000184507	15	34635516	34649938	47	12	86789	1.0464	0.14768	NUTM1
ENSG00000135972	2	105654441	105716418	225	8	88800	1.0462	0.14774	MRPS9
ENSG00000185499	1	155158300	155162707	7	4	85844	1.046	0.14778	MUC1
ENSG00000173391	12	10310902	10324737	61	9	89183	1.0459	0.1478	OLR1
ENSG00000171346	17	39669995	39678781	21	3	88733	1.0458	0.14782	KRT15
ENSG00000020922	11	94152895	94227074	197	21	87295	1.0455	0.14789	MRE11A
ENSG00000226397	12	25146358	25150453	13	7	86094	1.0455	0.14789	C12orf77
ENSG00000253846	5	140792743	140892546	259	24	88746	1.0449	0.14803	PCDHGA10
ENSG00000159882	19	44507100	44518078	22	4	87420	1.0449	0.14803	ZNF230
ENSG00000198286	7	2945775	3083579	673	84	84722	1.0447	0.14808	CARD11
ENSG00000094916	12	54624724	54673886	42	8	85664	1.0443	0.14818	CBX5
ENSG00000176248	9	140069236	140082989	27	3	85965	1.0441	0.14821	ANAPC2
ENSG00000132031	2	20191872	20212455	46	10	86716	1.0439	0.14826	MATN3
ENSG00000172236	16	1290697	1292555	14	6	82594	1.0439	0.14828	TPSAB1
ENSG00000128040	4	57676026	57687908	55	14	87696	1.0438	0.14829	SPINK2
ENSG00000188474	19	12203078	12225491	44	8	88971	1.0436	0.14833	ZNF788
ENSG00000100678	14	70510934	70655787	597	39	87068	1.0435	0.14835	SLC8A3
ENSG00000151065	12	2055220	2113701	222	12	87798	1.0433	0.1484	DCP1B
ENSG00000110651	11	2397407	2418649	71	8	49855	1.0433	0.14841	CD81
ENSG00000101265	20	4760669	4804291	245	35	86463	1.043	0.14847	RASSF2
ENSG00000119705	14	78174414	78227447	213	20	89252	1.043	0.14848	SLIRP
ENSG00000139908	14	24674903	24677568	2	1	90178	1.0427	0.14855	TSSK4
ENSG00000149476	11	61100682	61120767	16	7	84490	1.0426	0.14857	DAK
ENSG00000163218	1	153302596	153321316	80	7	89040	1.0421	0.14868	PGLYRP4
ENSG00000267260	19	37264055	37267980	10	4	88661	1.0419	0.14873	CTD-2162K18.4
ENSG00000085491	1	108676658	108743471	244	21	86358	1.0418	0.14875	SLC25A24
ENSG00000222007	2	236682499	236692031	37	3	88538	1.0418	0.14875	AC064874.1
ENSG00000160789	1	156052364	156109880	157	13	85841	1.0417	0.14877	LMNA
ENSG00000162702	1	200374068	200379184	2	1	90178	1.0417	0.14877	ZNF281
ENSG00000179361	15	74833518	74890472	86	8	84622	1.0407	0.149	ARID3B
ENSG00000138411	2	197059094	197458416	1152	65	86783	1.0405	0.14905	HECW2
ENSG00000064199	11	124543694	124567414	29	5	85732	1.0404	0.14908	SPA17
ENSG00000168028	3	39448180	39454033	33	4	88339	1.0403	0.1491	RPSA
ENSG00000174527	12	109785708	109893328	484	25	88256	1.0402	0.14912	MYO1H
ENSG00000212722	17	39261584	39262740	10	3	84869	1.0401	0.14915	KRTAP4-9
ENSG00000198818	6	166733216	166756079	51	6	85271	1.0397	0.14924	SFT2D1
ENSG00000146285	6	108025308	108145521	401	28	87665	1.0396	0.14927	SCML4
ENSG00000103528	16	19179293	19279652	276	42	84163	1.0395	0.14928	SYT17
ENSG00000204991	16	89884587	89937727	207	19	86917	1.0393	0.14934	SPIRE2
ENSG00000138109	10	96698415	96749147	189	18	87226	1.0388	0.14944	CYP2C9
ENSG00000121671	11	45868669	45904798	68	13	86299	1.0386	0.14949	CRY2
ENSG00000171298	17	78075355	78093678	122	13	88873	1.0384	0.14954	GAA
ENSG00000244537	17	39333698	39334460	5	2	90178	1.0383	0.14957	KRTAP4-2
ENSG00000258691	14	96671181	96730266	260	35	86999	1.0383	0.14958	RP11-404P21.8
ENSG00000129351	19	10764937	10803093	60	8	87524	1.0383	0.14958	ILF3
ENSG00000055813	2	56411258	56613308	643	50	88296	1.0377	0.1497	CCDC85A
ENSG00000106624	7	44143960	44154161	29	8	88609	1.0376	0.14973	AEBP1
ENSG00000166275	10	104613980	104624718	27	8	88774	1.0375	0.14976	C10orf32
ENSG00000080166	13	95089558	95131936	151	17	88872	1.0372	0.14982	DCT
ENSG00000143363	1	150980896	151008189	84	20	87379	1.0369	0.14988	PRUNE
ENSG00000124713	6	42928496	42931618	9	3	89335	1.0369	0.14989	GNMT
ENSG00000127980	7	92116334	92157845	64	10	87453	1.0367	0.14993	PEX1
ENSG00000145416	4	164445450	165305202	3150	118	86723	1.0364	0.15001	2001-03-01
ENSG00000181061	3	42798669	42846023	90	15	85740	1.0361	0.15008	HIGD1A
ENSG00000136425	15	78396948	78423886	100	16	88063	1.0359	0.15012	CIB2
ENSG00000179941	12	76738254	76742222	5	3	90178	1.0357	0.15016	BBS10
ENSG00000260300	16	83941738	83985058	249	32	85853	1.0357	0.15017	RP11-505K9.4
ENSG00000164136	4	142557752	142655140	180	19	87036	1.0356	0.15019	IL15
ENSG00000163273	2	232786530	232791113	8	3	83542	1.0355	0.15021	NPPC
ENSG00000115317	2	74756504	74760472	3	2	87650	1.0354	0.15024	HTRA2
ENSG00000147481	8	50822349	51706678	2764	59	87752	1.0353	0.15026	SNTG1
ENSG00000057704	12	94960900	95044338	353	39	83720	1.035	0.15033	TMCC3
ENSG00000248511	4	93218402	93225329	6	3	86386	1.0347	0.1504	RP11-9B6.1
ENSG00000123416	12	49521565	49525180	7	1	83677	1.0347	0.1504	TUBA1B
ENSG00000243709	1	226073982	226099082	93	13	86282	1.0347	0.15041	LEFTY1
ENSG00000108510	17	60019966	60142643	156	17	86683	1.0346	0.15042	MED13
ENSG00000124159	20	43922085	43937169	54	8	88352	1.0345	0.15045	MATN4
ENSG00000143067	1	120162045	120190396	69	12	87430	1.0344	0.15047	ZNF697
ENSG00000170445	5	140052758	140071609	34	6	86187	1.0342	0.15053	HARS
ENSG00000262621	16	3415099	3536960	463	28	87428	1.0334	0.1507	NAA60
ENSG00000167526	16	89627065	89630950	17	2	89732	1.0332	0.15077	RPL13
ENSG00000139083	12	11802788	12048336	695	89	85379	1.0331	0.15078	ETV6
ENSG00000009724	1	11086580	11107290	65	8	84578	1.033	0.1508	MASP2
ENSG00000028528	15	64386322	64438289	92	12	87952	1.033	0.1508	SNX1
ENSG00000168903	5	180415845	180433727	46	10	84902	1.0328	0.15085	BTNL3
ENSG00000173401	12	75728419	75764340	64	8	86162	1.0325	0.15092	GLIPR1L1
ENSG00000196155	16	67311413	67323402	18	7	89335	1.0323	0.15097	PLEKHG4
ENSG00000119487	9	128199672	128469513	477	25	87558	1.032	0.15104	MAPKAP1
ENSG00000188313	3	146232967	146262651	138	15	87815	1.0319	0.15107	PLSCR1
ENSG00000255054	1	26137961	26150235	35	4	84111	1.0316	0.15114	RP1-317E23.6
ENSG00000162843	1	241815580	241965435	579	56	86592	1.0314	0.15118	WDR64
ENSG00000221963	22	36044442	36064456	78	9	85997	1.0313	0.15119	APOL6
ENSG00000231861	3	98216448	98217496	1	1	82594	1.0313	0.1512	OR5K2
ENSG00000109047	17	9799637	9808938	66	8	85467	1.031	0.15127	RCVRN
ENSG00000204913	17	38097727	38101000	8	3	89230	1.031	0.15127	LRRC3C
ENSG00000116014	19	917287	921015	6	3	82594	1.0309	0.15129	KISS1R
ENSG00000175595	16	14014014	14046202	74	8	87115	1.0304	0.15141	ERCC4
ENSG00000253305	5	140787770	140892546	266	24	88784	1.0302	0.15147	PCDHGB6
ENSG00000186113	11	55563032	55563976	6	3	90178	1.0299	0.15153	OR5D14
ENSG00000166265	21	27838528	27945603	326	54	85760	1.0295	0.15161	CYYR1
ENSG00000146856	7	134671259	134832715	368	12	87490	1.0294	0.15164	AGBL3
ENSG00000132359	17	2680350	2941033	1115	151	84795	1.0294	0.15165	RAP1GAP2
ENSG00000157593	6	44221833	44225291	7	4	83677	1.0293	0.15167	SLC35B2
ENSG00000102805	13	77564795	77576652	42	7	88372	1.0293	0.15167	CLN5
ENSG00000104946	19	50380682	50392005	21	6	86205	1.0287	0.1518	TBC1D17
ENSG00000117724	1	214776538	214837931	212	18	88000	1.0286	0.15183	CENPF
ENSG00000092964	8	26371791	26515694	631	32	89064	1.0284	0.15188	DPYSL2
ENSG00000205133	8	93895758	94029901	255	27	87951	1.0284	0.15189	TRIQK
ENSG00000261884	16	67963517	67969920	4	2	88282	1.0276	0.15206	CTC-479C5.12
ENSG00000115665	2	108602979	108630450	77	22	86829	1.0276	0.15208	SLC5A7
ENSG00000124641	6	41873092	41888877	22	8	85045	1.0275	0.15209	MED20
ENSG00000163431	1	201865580	201915715	125	21	88419	1.027	0.1522	LMOD1
ENSG00000196950	2	196440701	196602426	327	27	88230	1.027	0.15222	SLC39A10
ENSG00000129295	8	133584320	133687838	180	20	86395	1.0268	0.15225	LRRC6
ENSG00000157999	7	6071007	6076017	14	5	84278	1.0268	0.15226	ANKRD61
ENSG00000150244	11	55029658	55038595	41	7	84629	1.0268	0.15226	TRIM48
ENSG00000128891	15	40820882	40857256	102	9	88625	1.0265	0.15232	C15orf57
ENSG00000159556	15	76629065	76634817	16	5	88282	1.0265	0.15232	ISL2
ENSG00000243284	1	159824106	159832447	33	9	83973	1.0264	0.15235	VSIG8
ENSG00000110395	11	119076752	119178859	140	14	84448	1.0263	0.15237	CBL
ENSG00000249160	5	10505108	10522196	61	8	84708	1.0263	0.15239	RP11-1C1.5
ENSG00000130749	19	47567444	47617009	80	13	84300	1.0262	0.1524	ZC3H4
ENSG00000268861	19	7445850	7535131	422	19	86280	1.0259	0.15246	CTD-2207O23.3
ENSG00000197437	1	247835320	247836365	7	2	90178	1.0256	0.15253	OR13G1
ENSG00000124939	11	61976140	61981408	14	3	83136	1.0256	0.15253	SCGB2A1
ENSG00000100784	14	91336799	91526980	427	29	86989	1.0256	0.15253	RPS6KA5
ENSG00000166341	11	6642556	6677085	89	21	86864	1.0252	0.15263	DCHS1
ENSG00000178307	17	21100593	21117937	41	8	87773	1.0251	0.15267	TMEM11
ENSG00000110887	12	109252708	109294819	121	21	84913	1.0248	0.15273	DAO
ENSG00000188517	4	109731877	110223813	1575	82	86067	1.0248	0.15274	COL25A1
ENSG00000158545	16	88636789	88698374	243	34	87660	1.0245	0.1528	ZC3H18
ENSG00000103199	16	4798240	4817625	89	12	84999	1.0244	0.15282	ZNF500
ENSG00000033050	7	150904923	150924316	72	11	87966	1.0242	0.15287	ABCF2
ENSG00000169684	15	78857862	78887611	69	9	84621	1.0242	0.15287	CHRNA5
ENSG00000103742	15	65673802	65715410	101	23	84029	1.0239	0.15293	IGDCC4
ENSG00000140564	15	91411822	91426688	29	6	85471	1.0236	0.15302	FURIN
ENSG00000115041	2	95963052	96051825	104	11	85454	1.0235	0.15304	KCNIP3
ENSG00000108829	17	48452420	48474914	72	10	87462	1.0234	0.15306	LRRC59
ENSG00000140403	15	78556428	78574538	62	12	86875	1.0233	0.15309	DNAJA4
ENSG00000110801	12	122326637	122356203	77	10	88504	1.0231	0.15313	PSMD9
ENSG00000170465	12	52862300	52867569	53	6	85885	1.0227	0.15323	KRT6C
ENSG00000112499	6	160592093	160698670	334	25	85488	1.0226	0.15325	SLC22A2
ENSG00000172188	11	55370830	55371874	4	2	82594	1.0226	0.15325	OR4C11
ENSG00000181418	12	49388932	49393092	6	3	88914	1.0223	0.15331	DDN
ENSG00000141933	19	507299	519654	64	17	85438	1.0222	0.15334	TPGS1
ENSG00000166035	15	58702768	58861151	618	85	85733	1.0221	0.15337	LIPC
ENSG00000107897	10	27484146	27531059	294	13	89278	1.022	0.1534	ACBD5
ENSG00000100997	20	25275379	25371619	246	12	88578	1.0219	0.15341	ABHD12
ENSG00000183888	1	16330731	16335302	16	5	88756	1.0218	0.15344	C1orf64
ENSG00000010810	6	111981535	112194655	599	34	89051	1.0206	0.15372	FYN
ENSG00000137834	15	66994566	67074338	238	31	86673	1.0202	0.15381	SMAD6
ENSG00000145103	3	121706170	121741051	71	13	87187	1.0198	0.1539	ILDR1
ENSG00000011590	19	36195429	36207940	28	9	86145	1.0199	0.1539	ZBTB32
ENSG00000172782	17	72873428	72889708	27	10	77880	1.0195	0.15399	FADS6
ENSG00000151835	13	23902965	24007841	330	35	87121	1.0194	0.154	SACS
ENSG00000151893	10	120433679	120514761	218	22	85991	1.0194	0.15402	CACUL1
ENSG00000143353	1	219347186	219386207	55	9	89489	1.0193	0.15403	LYPLAL1
ENSG00000118257	2	206546714	206662857	279	51	86270	1.0193	0.15403	NRP2
ENSG00000125450	17	73201754	73231853	54	7	84310	1.0191	0.15407	NUP85
ENSG00000144559	3	11831916	11888393	151	18	84458	1.0188	0.15414	TAMM41
ENSG00000177683	7	108194987	108210194	38	6	88981	1.0188	0.15414	THAP5
ENSG00000165269	9	33384765	33402643	61	15	82718	1.0188	0.15414	AQP7
ENSG00000073861	17	45810610	45823485	44	10	88282	1.0188	0.15415	TBX21
ENSG00000132581	17	26975374	26989207	13	7	87844	1.0185	0.15423	SDF2
ENSG00000214402	9	139876356	139880862	14	3	89095	1.0184	0.15425	LCNL1
ENSG00000131437	5	132028320	132073330	85	6	80214	1.0182	0.1543	KIF3A
ENSG00000140451	15	65107831	65117867	46	8	84755	1.018	0.15434	PIF1
ENSG00000145362	4	113739265	114304896	1744	133	85984	1.018	0.15435	ANK2
ENSG00000134490	18	20777108	21017925	527	47	86772	1.0177	0.15441	TMEM241
ENSG00000051825	12	123636867	123728561	263	12	86836	1.0177	0.15442	MPHOSPH9
ENSG00000124783	6	7268539	7347679	473	25	86241	1.0175	0.15446	SSR1
ENSG00000271786	10	18931405	18944123	42	7	86767	1.0173	0.1545	RP11-139J15.7
ENSG00000130770	1	28562620	28573417	43	4	86493	1.0168	0.15462	ATPIF1
ENSG00000040608	22	20228938	20270769	92	18	83171	1.0168	0.15464	RTN4R
ENSG00000256040	9	119160439	119162885	6	3	88914	1.0165	0.1547	PAPPA-AS1
ENSG00000175745	5	92919043	92930321	8	3	83542	1.0165	0.15471	NR2F1
ENSG00000106636	7	44240567	44253893	33	9	89489	1.0164	0.15472	YKT6
ENSG00000171858	20	60962172	60963576	4	2	88282	1.0164	0.15472	RPS21
ENSG00000167881	17	74035184	74068734	64	5	83068	1.0162	0.15477	SRP68
ENSG00000135097	12	120779133	120806983	64	9	84503	1.0157	0.15488	MSI1
ENSG00000138668	4	83273651	83295656	54	7	83296	1.0156	0.15491	HNRNPD
ENSG00000237765	4	15683285	15707188	63	10	88252	1.0156	0.15492	FAM200B
ENSG00000110448	11	60869867	60895324	55	12	85781	1.0155	0.15492	CD5
ENSG00000187612	11	55681126	55682058	9	3	90178	1.0152	0.155	OR5W2
ENSG00000160570	19	42702750	42724292	25	4	87448	1.0152	0.15501	DEDD2
ENSG00000205643	22	46639908	46646576	27	4	89616	1.015	0.15505	CDPF1
ENSG00000132334	10	129705325	129884119	726	100	85052	1.0149	0.15507	PTPRE
ENSG00000066032	2	79412357	80875905	4682	280	86979	1.0149	0.15508	CTNNA2
ENSG00000166866	12	57422301	57444982	53	7	89463	1.0149	0.15508	MYO1A
ENSG00000239839	8	6873391	6875823	5	2	82594	1.0148	0.15509	DEFA3
ENSG00000162881	2	42989642	42991401	7	2	83677	1.0148	0.1551	OXER1
ENSG00000072121	14	68194091	68283307	213	25	87377	1.0148	0.1551	ZFYVE26
ENSG00000140199	15	34525460	34630261	438	19	88775	1.0148	0.1551	SLC12A6
ENSG00000164050	3	48445261	48471594	26	5	46839	1.0147	0.15513	PLXNB1
ENSG00000166589	16	66942025	66952887	13	4	89011	1.0147	0.15513	CDH16
ENSG00000253958	8	8559448	8561616	17	2	87947	1.0143	0.15522	CLDN23
ENSG00000177938	12	18891045	18892121	2	1	48881	1.0141	0.15526	CAPZA3
ENSG00000165948	14	94547628	94570192	110	13	87290	1.014	0.15528	IFI27L1
ENSG00000197763	3	126290622	126373998	245	27	87681	1.0137	0.15536	TXNRD3
ENSG00000162910	1	228294380	228297013	1	1	90178	1.0135	0.1554	MRPL55
ENSG00000185250	6	109711418	109762374	129	12	89179	1.0134	0.15544	PPIL6
ENSG00000108592	17	61896793	61907372	21	3	89095	1.0134	0.15544	FTSJ3
ENSG00000176101	9	140083099	140084822	4	1	82594	1.0127	0.15561	SSNA1
ENSG00000255639	12	4766800	4853747	281	20	88883	1.0126	0.15563	RP11-234B24.6
ENSG00000083097	6	83777385	83881069	161	14	88906	1.0121	0.15575	DOPEY1
ENSG00000149273	11	75110530	75133324	41	10	86109	1.0117	0.15583	RPS3
ENSG00000143515	1	154298029	154323783	55	8	89075	1.0115	0.15589	ATP8B2
ENSG00000213390	10	98978996	99052413	233	17	87552	1.0115	0.15589	ARHGAP19
ENSG00000167508	16	88718343	88729569	41	10	85924	1.0115	0.1559	MVD
ENSG00000183196	16	75510949	75529282	48	15	83542	1.0113	0.15594	CHST6
ENSG00000184857	16	8874241	8891505	99	14	84466	1.0112	0.15596	TMEM186
ENSG00000107882	10	104263744	104393292	298	13	89185	1.0107	0.15608	SUFU
ENSG00000132297	8	133073733	133123406	208	32	88173	1.0105	0.15614	HHLA1
ENSG00000145965	6	3982909	3984372	4	1	82594	1.01	0.15625	C6ORF50
ENSG00000137106	9	37422663	37436987	24	6	82629	1.01	0.15625	GRHPR
ENSG00000143761	1	228270361	228286912	25	6	85964	1.0099	0.15627	ARF1
ENSG00000130513	19	18485541	18499986	57	10	84058	1.0094	0.15639	GDF15
ENSG00000188263	22	50432942	50451088	66	11	83973	1.0094	0.1564	IL17REL
ENSG00000177453	5	43192173	43280952	220	38	86256	1.0093	0.15641	NIM1K
ENSG00000115368	2	190306159	190340291	185	7	88215	1.0092	0.15645	WDR75
ENSG00000176769	10	132890654	133109984	1197	124	86966	1.009	0.15649	TCERG1L
ENSG00000173818	17	78388965	78411886	86	19	86121	1.0085	0.15661	ENDOV
ENSG00000174946	3	150915619	150920988	12	4	88914	1.0083	0.15665	GPR171
ENSG00000221962	3	152057484	152058779	3	1	90178	1.008	0.15672	TMEM14E
ENSG00000121895	4	38968365	39034542	316	32	84279	1.008	0.15672	TMEM156
ENSG00000229833	19	7694623	7696842	6	2	87650	1.0078	0.15677	PET100
ENSG00000135898	2	231772033	231825781	189	33	84016	1.0078	0.15678	GPR55
ENSG00000132010	19	12203658	12251222	94	14	87524	1.0074	0.15688	ZNF20
ENSG00000105479	19	48799714	48825151	90	10	87987	1.0074	0.15688	CCDC114
ENSG00000090447	16	4307187	4323076	25	5	83807	1.0073	0.15689	TFAP4
ENSG00000185924	17	1837971	1928639	391	41	84374	1.0071	0.15694	RTN4RL1
ENSG00000128311	22	37406900	37415681	44	8	85352	1.0068	0.15703	TST
ENSG00000125954	14	65381203	65528521	403	42	87077	1.0065	0.15708	CHURC1-FNTB
ENSG00000185149	4	156129781	156138230	16	5	79328	1.0064	0.1571	NPY2R
ENSG00000119121	9	77337411	77503010	317	33	85927	1.0065	0.1571	TRPM6
ENSG00000169327	14	21623026	21624222	7	3	86928	1.0065	0.1571	OR5AU1
ENSG00000108264	17	35766965	35839835	200	20	82838	1.0063	0.15714	TADA2A
ENSG00000148602	10	85991349	86001217	38	7	89180	1.0061	0.15719	LRIT1
ENSG00000144659	3	39424839	39438842	42	7	84239	1.006	0.1572	SLC25A38
ENSG00000052344	16	31142756	31147083	4	2	82594	1.006	0.15721	PRSS8
ENSG00000088812	20	3451687	3631769	508	21	87763	1.0056	0.1573	ATRN
ENSG00000167987	11	60897728	60929089	123	7	87348	1.0056	0.15732	VPS37C
ENSG00000184752	12	95290831	95397546	593	39	87069	1.0055	0.15732	NDUFA12
ENSG00000173546	15	75966663	76005189	66	9	84675	1.0054	0.15735	CSPG4
ENSG00000167775	19	8367011	8373240	39	4	88039	1.0053	0.15737	CD320
ENSG00000157823	15	90373831	90437574	146	13	84828	1.0051	0.15743	AP3S2
ENSG00000123066	12	116395711	116715143	536	28	87068	1.0049	0.15747	MED13L
ENSG00000154016	17	18923986	18950950	13	6	84344	1.0048	0.15749	GRAP
ENSG00000135945	2	100016938	100106497	213	16	88117	1.0048	0.1575	REV1
ENSG00000090376	12	66582659	66648402	133	22	79685	1.004	0.1577	IRAK3
ENSG00000267022	19	44529506	44591471	139	11	86152	1.0038	0.15773	ZNF223
ENSG00000109339	4	86936276	87515284	1710	54	87830	1.0038	0.15774	MAPK10
ENSG00000122008	5	74807581	74896969	135	16	88336	1.0032	0.15787	POLK
ENSG00000175857	5	57787262	57792917	8	3	88282	1.0032	0.15788	GAPT
ENSG00000177613	10	53455247	53459355	11	3	84662	1.0029	0.15796	CSTF2T
ENSG00000105656	19	18553473	18632937	189	11	86210	1.0028	0.15798	ELL
ENSG00000118564	4	15606162	15683302	238	20	89002	1.0024	0.15807	FBXL5
ENSG00000153140	5	89688078	89705603	8	5	77958	1.0024	0.15808	CETN3
ENSG00000182325	8	145579091	145583036	5	2	85628	1.0023	0.15809	FBXL6
ENSG00000152430	2	198591603	198651486	85	10	86619	1.0021	0.15814	BOLL
ENSG00000148943	11	27516123	27528320	17	4	88394	1.0021	0.15814	LIN7C
ENSG00000112715	6	43737921	43754224	51	14	86906	1.0021	0.15815	VEGFA
ENSG00000168418	16	84255823	84273356	91	17	87344	1.0019	0.1582	KCNG4
ENSG00000039987	19	12862516	12869272	7	5	86928	1.0017	0.15824	BEST2
ENSG00000183876	5	149675906	149718870	106	17	87252	1.0017	0.15825	ARSI
ENSG00000126458	19	50138549	50143458	8	2	88282	1.0015	0.15828	RRAS
ENSG00000184863	7	155437145	155574179	391	12	87174	1.0013	0.15834	RBM33
ENSG00000138764	4	78078304	78354542	1621	24	87453	1.0012	0.15836	CCNG2
ENSG00000100911	14	24612574	24616779	8	5	83542	1.001	0.15842	PSME2
ENSG00000204859	1	6640061	6649340	12	5	86386	1.0005	0.15852	ZBTB48
ENSG00000186777	4	264464	299110	132	13	75685	1.0005	0.15854	ZNF732
ENSG00000006606	7	75398851	75419214	98	13	82680	1.0002	0.1586	CCL26
ENSG00000107159	9	35673853	35681156	19	6	86186	1.0002	0.1586	CA9
ENSG00000123983	2	223725652	223809357	243	20	88284	1.0002	0.15861	ACSL3
ENSG00000163376	3	67048727	67061634	17	5	85271	0.99989	0.15868	KBTBD8
ENSG00000168785	4	99391518	99579780	571	55	86016	0.99983	0.1587	TSPAN5
ENSG00000249961	16	66788879	66835523	89	7	88303	0.99982	0.1587	CCDC79
ENSG00000120457	11	128761251	128790930	119	19	86545	0.99956	0.15876	KCNJ5
ENSG00000090932	19	39989535	39999121	28	3	88824	0.99919	0.15885	DLL3
ENSG00000168096	16	4746513	4784379	135	16	84641	0.99878	0.15895	ANKS3
ENSG00000176720	2	242498136	242513546	55	15	85628	0.99868	0.15898	BOK
ENSG00000108759	17	39616063	39623681	47	6	88887	0.99863	0.15899	KRT32
ENSG00000133574	7	150264365	150271041	17	4	88840	0.99827	0.15907	GIMAP4
ENSG00000122484	1	92764522	92867613	133	16	86655	0.9982	0.15909	RPAP2
ENSG00000034971	1	171604557	171621823	79	12	87213	0.99822	0.15909	MYOC
ENSG00000119559	19	1461142	1479555	30	5	84616	0.9979	0.15916	C19orf25
ENSG00000101670	18	47087069	47119272	79	19	84183	0.99787	0.15917	LIPG
ENSG00000183647	19	58111253	58124090	26	8	89011	0.99786	0.15917	ZNF530
ENSG00000187416	7	103969104	104549001	1902	100	87744	0.99781	0.15918	LHFPL3
ENSG00000182253	15	99638420	99675798	182	20	87104	0.99766	0.15922	SYNM
ENSG00000183034	17	72920370	72930007	8	4	85438	0.99725	0.15932	OTOP2
ENSG00000085382	6	105175968	105307794	340	16	85999	0.99668	0.15946	HACE1
ENSG00000256861	12	122692326	122750970	114	14	85462	0.9967	0.15946	RP11-512M8.5
ENSG00000261130	16	15489611	15609205	244	32	86759	0.9966	0.15948	RP11-1021N1.1
ENSG00000099785	19	8478154	8503901	96	21	84016	0.9966	0.15948	2002-03-01
ENSG00000158156	1	28285973	28294607	18	8	84279	0.99657	0.15949	XKR8
ENSG00000133316	11	62599814	62609281	35	5	87144	0.99648	0.15951	WDR74
ENSG00000269468	1	17655507	17676070	150	12	88307	0.99626	0.15956	AC004824.2
ENSG00000117450	1	45976708	45988719	38	5	89380	0.99611	0.1596	PRDX1
ENSG00000261667	8	144161874	144164418	9	4	85122	0.99611	0.1596	RP11-520P18.5
ENSG00000184271	12	51580719	51611477	74	15	86898	0.99573	0.15969	POU6F1
ENSG00000215906	1	23279536	23291831	38	9	86586	0.99564	0.15971	LACTBL1
ENSG00000123338	12	54891495	54937726	115	30	84983	0.99513	0.15984	NCKAP1L
ENSG00000132386	17	1665253	1680868	73	11	85399	0.99509	0.15985	SERPINF1
ENSG00000185070	14	85996488	86095034	348	37	87531	0.99479	0.15992	FLRT2
ENSG00000188690	10	127477146	127511817	74	5	89256	0.99472	0.15994	UROS
ENSG00000204941	19	43670408	43690688	58	7	82725	0.99377	0.16017	PSG5
ENSG00000124831	2	238536219	238722325	730	44	87520	0.9937	0.16018	LRRFIP1
ENSG00000130517	19	18451397	18480760	109	21	82053	0.99354	0.16022	PGPEP1
ENSG00000175202	15	72968124	72978490	17	5	89286	0.99348	0.16024	HIGD2B
ENSG00000184261	2	47743720	47798078	133	33	85749	0.99344	0.16025	KCNK12
ENSG00000182749	1	26187701	26197744	8	3	74166	0.99338	0.16026	PAQR7
ENSG00000167721	17	2225797	2240801	24	8	87018	0.99333	0.16027	TSR1
ENSG00000165714	12	12510013	12619840	373	31	85628	0.99323	0.1603	LOH12CR1
ENSG00000268059	6	13615728	13621126	6	2	87650	0.99269	0.16043	AL441883.1
ENSG00000156587	11	57319129	57335757	49	9	87856	0.9926	0.16045	UBE2L6
ENSG00000162341	11	68816365	68858072	177	12	85212	0.99259	0.16045	TPCN2
ENSG00000146409	6	133090509	133119701	108	13	82101	0.99254	0.16047	SLC18B1
ENSG00000189366	3	125648118	125655882	46	5	82924	0.99219	0.16055	ALG1L
ENSG00000164307	5	96096521	96143803	254	17	88456	0.9917	0.16067	ERAP1
ENSG00000129204	17	5019733	5078329	128	15	88697	0.99136	0.16076	USP6
ENSG00000143184	1	168545711	168551315	32	8	78617	0.99106	0.16083	XCL1
ENSG00000181788	3	150458914	150481264	50	4	81127	0.9907	0.16092	SIAH2
ENSG00000051128	19	19040010	19052070	25	8	82897	0.99056	0.16095	HOMER3
ENSG00000087087	7	100472733	100486285	30	6	88914	0.99043	0.16098	SRRT
ENSG00000101307	20	1544167	1600707	102	16	84907	0.99045	0.16098	SIRPB1
ENSG00000123405	12	54685895	54694905	10	5	77368	0.99005	0.16107	NFE2
ENSG00000181873	1	228353516	228369958	21	6	84800	0.98997	0.16109	IBA57
ENSG00000102882	16	30125426	30134827	12	4	85754	0.98992	0.16111	MAPK3
ENSG00000169851	4	30722037	31148422	1248	65	87659	0.98985	0.16112	PCDH7
ENSG00000078687	17	76000249	76104916	248	28	76928	0.98961	0.16118	TNRC6C
ENSG00000211584	12	48147699	48176536	89	15	88303	0.98959	0.16119	SLC48A1
ENSG00000196236	22	41253081	41363838	100	17	85703	0.98953	0.1612	XPNPEP3
ENSG00000137267	6	3153903	3157760	6	2	82594	0.98921	0.16128	TUBB2A
ENSG00000099834	11	616565	626078	44	10	89316	0.98896	0.16134	CDHR5
ENSG00000130669	19	39616410	39673456	185	22	83058	0.98884	0.16137	PAK4
ENSG00000034713	16	75600249	75611779	26	6	86386	0.98853	0.16145	GABARAPL2
ENSG00000176809	17	62850430	62915598	6	3	82594	0.98852	0.16145	LRRC37A3
ENSG00000120055	10	104209594	104211300	2	1	86386	0.98842	0.16147	C10orf95
ENSG00000067715	12	79257773	79845788	1454	66	85563	0.98844	0.16147	SYT1
ENSG00000174842	1	92711959	92764544	50	7	83521	0.98807	0.16156	GLMN
ENSG00000198670	6	160952515	161087407	272	21	85336	0.98802	0.16157	LPA
ENSG00000121578	3	118930579	118959950	124	18	89628	0.98793	0.16159	B4GALT4
ENSG00000170175	17	7348380	7361026	36	7	87861	0.9878	0.16163	CHRNB1
ENSG00000179603	7	126078652	126893348	2213	60	88023	0.98766	0.16166	GRM8
ENSG00000133110	13	38136720	38172981	90	13	89167	0.98768	0.16166	POSTN
ENSG00000088367	20	34679426	34820721	153	18	88096	0.98731	0.16175	EPB41L1
ENSG00000155545	5	56215429	56267502	175	20	88623	0.98722	0.16177	MIER3
ENSG00000225921	6	13615559	13632971	24	6	88598	0.9869	0.16185	NOL7
ENSG00000075618	7	5632439	5646286	63	14	85965	0.98683	0.16186	FSCN1
ENSG00000089723	14	94492675	94515276	81	9	89429	0.98668	0.1619	OTUB2
ENSG00000143924	2	42396490	42559688	485	22	89132	0.98665	0.16191	EML4
ENSG00000186088	7	76940068	77045717	329	23	89097	0.98628	0.162	GSAP
ENSG00000108786	17	40701232	40707231	22	4	87075	0.98625	0.162	HSD17B1
ENSG00000159720	16	67471917	67515140	61	13	84735	0.98611	0.16204	ATP6V0D1
ENSG00000145649	5	54398476	54406080	12	3	89546	0.98599	0.16207	GZMA
ENSG00000256950	12	122326715	122359376	91	12	87687	0.98587	0.1621	RP11-87C12.2
ENSG00000138029	2	26466038	26513336	88	10	86137	0.98584	0.16211	HADHB
ENSG00000139574	12	53900474	53901422	1	1	90178	0.98546	0.1622	NPFF
ENSG00000133328	11	63320242	63330855	12	5	84490	0.9854	0.16221	HRASLS2
ENSG00000129515	14	35030300	35099389	179	16	86751	0.98543	0.16221	SNX6
ENSG00000268791	4	6693782	6694189	3	1	82594	0.98493	0.16233	AC093323.1
ENSG00000111713	12	21689123	21757781	287	19	88648	0.98493	0.16233	GYS2
ENSG00000257365	14	65381203	65529368	405	40	87092	0.98494	0.16233	FNTB
ENSG00000042062	20	49202645	49308065	370	47	84962	0.98472	0.16238	FAM65C
ENSG00000198643	3	58619673	58652575	133	17	87390	0.98443	0.16245	FAM3D
ENSG00000138686	4	122745595	122791652	88	13	85543	0.98438	0.16246	BBS7
ENSG00000203795	10	124670217	124672627	4	2	90178	0.9844	0.16246	FAM24A
ENSG00000170486	12	52979373	52995322	78	12	88730	0.9844	0.16246	KRT72
ENSG00000188162	11	17568920	17668697	242	27	85164	0.98433	0.16248	OTOG
ENSG00000269866	16	70258261	70258641	1	1	82594	0.98423	0.1625	FKSG63
ENSG00000160688	1	154955814	154965587	15	2	88661	0.98395	0.16257	FLAD1
ENSG00000115902	2	65215611	65250999	107	26	86642	0.98339	0.16271	SLC1A4
ENSG00000102531	13	49550048	49783915	292	19	85578	0.98322	0.16275	FNDC3A
ENSG00000146833	7	99474581	99517223	103	9	88853	0.9828	0.16285	TRIM4
ENSG00000205707	12	25348150	25362579	40	7	89609	0.9827	0.16288	LYRM5
ENSG00000161542	17	74305567	74380602	268	28	84323	0.98269	0.16288	PRPSAP1
ENSG00000038002	4	178351924	178363657	31	9	86264	0.98261	0.1629	AGA
ENSG00000125459	1	155579979	155718153	149	20	86208	0.98259	0.16291	MSTO1
ENSG00000170255	11	18955360	18961054	26	5	83177	0.98241	0.16295	MRGPRX1
ENSG00000120324	5	140571942	140575215	10	4	87144	0.98227	0.16298	PCDHB10
ENSG00000105695	19	35783028	35804707	49	12	88475	0.98227	0.16298	MAG
ENSG00000168056	11	65306276	65326401	30	9	84644	0.98209	0.16303	LTBP3
ENSG00000163528	3	14153580	14166370	24	6	89230	0.982	0.16305	CHCHD4
ENSG00000153531	13	114076260	114107839	121	28	85052	0.9817	0.16312	ADPRHL1
ENSG00000058453	1	17066768	17299474	276	21	83556	0.98165	0.16314	CROCC
ENSG00000011347	11	61282785	61348620	100	13	83141	0.98152	0.16317	SYT7
ENSG00000149289	11	109964087	110042566	256	12	87189	0.98153	0.16317	ZC3H12C
ENSG00000125868	20	17550508	17590564	98	13	87478	0.98115	0.16326	DSTN
ENSG00000214189	19	12203078	12248050	86	13	87542	0.98109	0.16327	ZNF788
ENSG00000177192	12	132413745	132428406	36	8	83858	0.98106	0.16328	PUS1
ENSG00000148303	9	136215069	136218281	9	2	88493	0.98098	0.1633	RPL7A
ENSG00000087191	17	61904512	61909379	10	3	90178	0.9809	0.16332	PSMC5
ENSG00000125734	19	6729925	6737614	31	9	84307	0.98071	0.16337	GPR108
ENSG00000196409	9	40760700	40836415	2	1	7584	0.98038	0.16345	ZNF658
ENSG00000132823	20	42825136	42839431	43	6	88238	0.98025	0.16348	OSER1
ENSG00000111142	12	95867296	95909615	151	18	84073	0.9802	0.16349	METAP2
ENSG00000188624	19	46623328	46627931	14	4	85844	0.98009	0.16352	IGFL3
ENSG00000136261	7	16685756	16746148	205	28	84152	0.97997	0.16355	BZW2
ENSG00000101680	18	6941743	7117813	679	109	84058	0.97997	0.16355	LAMA1
ENSG00000008513	8	134467091	134584183	459	78	86301	0.9799	0.16357	ST3GAL1
ENSG00000134955	11	124932963	124959131	129	26	88826	0.97988	0.16357	SLC37A2
ENSG00000171133	9	114089763	114090800	2	1	90178	0.97971	0.16361	OR2K2
ENSG00000113838	3	186263862	186288332	61	9	88189	0.97959	0.16364	TBCCD1
ENSG00000196584	7	152341864	152373250	99	16	86654	0.97956	0.16365	XRCC2
ENSG00000064787	20	52553316	52687304	630	45	87230	0.9795	0.16367	BCAS1
ENSG00000203740	1	170115142	170136931	69	13	88102	0.97915	0.16375	METTL11B
ENSG00000129521	14	34393437	34931980	2177	182	84628	0.97918	0.16375	EGLN3
ENSG00000006074	17	34391640	34399392	6	2	87650	0.97899	0.16379	CCL18
ENSG00000263002	19	44645710	44663156	25	6	87448	0.97888	0.16382	ZNF234
ENSG00000184937	11	32409321	32457176	184	17	89189	0.97873	0.16386	WT1
ENSG00000163515	3	108462271	108476231	39	7	88039	0.97838	0.16394	RETNLB
ENSG00000154118	16	87635441	87731762	566	58	85402	0.97831	0.16396	JPH3
ENSG00000196670	5	180274611	180288286	53	8	86314	0.97823	0.16398	ZFP62
ENSG00000130202	19	45349432	45392485	189	26	84930	0.97821	0.16398	PVRL2
ENSG00000163885	3	126113782	126155399	173	29	85624	0.97804	0.16403	CCDC37
ENSG00000251606	5	96424779	96519354	227	39	86603	0.97802	0.16403	CTD-2215E18.1
ENSG00000069812	1	6472478	6484730	44	8	84318	0.97772	0.16411	HES2
ENSG00000089876	10	127524906	127585005	78	12	87747	0.97757	0.16414	DHX32
ENSG00000163975	3	196715492	196756687	123	28	84272	0.9773	0.16421	MFI2
ENSG00000224132	2	238165734	238166319	1	1	82594	0.97694	0.1643	AC112715.2
ENSG00000148290	9	136218610	136223552	11	4	88799	0.97677	0.16434	SURF1
ENSG00000182585	4	75174190	75181024	7	1	89095	0.97653	0.1644	EPGN
ENSG00000184160	4	3768075	3770251	6	3	72620	0.97626	0.16447	ADRA2C
ENSG00000188994	6	87862551	87973914	303	14	88476	0.97626	0.16447	ZNF292
ENSG00000187664	19	19366450	19373605	21	4	85523	0.97608	0.16451	HAPLN4
ENSG00000178226	16	31150246	31161415	12	6	83858	0.97559	0.16463	PRSS36
ENSG00000165816	10	115999018	116051272	136	21	86776	0.97559	0.16464	VWA2
ENSG00000134755	18	28645940	28682378	54	13	85137	0.97548	0.16466	DSC2
ENSG00000116954	1	39303870	39325495	58	13	85732	0.97537	0.16469	RRAGC
ENSG00000132854	1	62702651	62785085	367	26	87193	0.97525	0.16472	KANK4
ENSG00000112232	6	62389865	62996132	1601	39	87674	0.97523	0.16472	KHDRBS2
ENSG00000120594	10	20105168	20578785	2069	89	88553	0.97492	0.1648	PLXDC2
ENSG00000121594	3	119243140	119278449	124	23	87616	0.97471	0.16485	CD80
ENSG00000164615	5	134074191	134087847	11	4	89489	0.97439	0.16493	CAMLG
ENSG00000138182	10	91461367	91534700	252	8	87155	0.97408	0.16501	KIF20B
ENSG00000182010	10	63942794	64028466	227	16	88340	0.97217	0.16548	RTKN2
ENSG00000131462	17	40761694	40767252	3	1	90178	0.97187	0.16556	TUBG1
ENSG00000127415	4	980785	998316	80	20	85638	0.97183	0.16557	IDUA
ENSG00000249679	4	186392670	186393417	3	1	85122	0.97157	0.16563	RP11-279O9.4
ENSG00000133460	22	24198890	24228496	101	17	84696	0.9714	0.16568	SLC2A11
ENSG00000137960	1	78445226	78604133	408	36	88431	0.9713	0.1657	GIPC2
ENSG00000177096	22	42470255	42475445	11	3	89489	0.97105	0.16576	FAM109B
ENSG00000057252	1	179262925	179327815	281	18	87704	0.97094	0.16579	SOAT1
ENSG00000112559	6	41604620	41621984	84	16	87560	0.97048	0.1659	MDFI
ENSG00000172731	10	72058729	72142382	329	30	87304	0.97023	0.16597	LRRC20
ENSG00000196136	14	95078714	95090392	38	12	83414	0.97022	0.16597	SERPINA3
ENSG00000079277	1	47023090	47082515	123	14	87712	0.97007	0.16601	MKNK1
ENSG00000161180	22	21987005	21991616	11	4	87420	0.96969	0.1661	CCDC116
ENSG00000117594	1	209859510	209908295	107	15	87768	0.96918	0.16623	HSD11B1
ENSG00000118156	19	48023942	48059113	38	9	86186	0.96919	0.16623	ZNF541
ENSG00000255835	1	226074396	226111978	118	18	86272	0.96902	0.16627	RP4-559A3.7
ENSG00000011243	19	15490859	15529952	65	6	81453	0.969	0.16627	AKAP8L
ENSG00000268927	16	70695570	70699739	14	6	57972	0.96853	0.16639	FLJ00418
ENSG00000122783	7	134777115	134855547	209	10	88404	0.96842	0.16642	C7orf49
ENSG00000010270	7	38217824	38270272	173	19	88731	0.96799	0.16652	STARD3NL
ENSG00000151665	2	46808076	46844258	86	13	85543	0.96787	0.16655	PIGF
ENSG00000115239	2	53759810	54087170	1140	67	87418	0.96765	0.16661	GPR75-ASB3
ENSG00000131409	19	51020149	51071302	147	36	83735	0.96733	0.16669	LRRC4B
ENSG00000179915	2	50145643	51259674	3624	124	88070	0.96726	0.16671	NRXN1
ENSG00000184305	4	91048686	92523064	4603	152	86962	0.96706	0.16676	CCSER1
ENSG00000121413	19	58595205	58629794	165	13	86041	0.96706	0.16676	ZSCAN18
ENSG00000141627	18	46570039	46987717	1189	28	87736	0.96679	0.16682	DYM
ENSG00000196169	17	72322349	72351959	107	19	85996	0.96668	0.16685	KIF19
ENSG00000198610	10	5237425	5260912	124	11	88228	0.96659	0.16688	AKR1C4
ENSG00000173838	17	60778675	60885705	284	19	85166	0.96649	0.1669	2010-03-01
ENSG00000165801	14	21538429	21558399	52	9	86094	0.96582	0.16707	ARHGEF40
ENSG00000214128	7	138482695	138522846	114	12	84257	0.96576	0.16708	TMEM213
ENSG00000147724	8	139142266	139509065	1358	106	84380	0.96575	0.16708	FAM135B
ENSG00000164066	4	128544426	128647892	195	19	88350	0.96575	0.16709	INTU
ENSG00000112640	6	42952237	42980080	85	13	88840	0.96515	0.16723	PPP2R5D
ENSG00000124920	11	61520114	61555990	61	13	85094	0.96514	0.16724	MYRF
ENSG00000164346	5	74062817	74072737	22	5	88799	0.96497	0.16728	NSA2
ENSG00000080573	19	10070237	10121147	333	31	85853	0.9648	0.16732	COL5A3
ENSG00000090402	3	164696686	164796283	216	13	87420	0.96459	0.16737	SI
ENSG00000115165	2	158271131	158345473	156	22	84517	0.96443	0.16742	CYTIP
ENSG00000157017	3	10327359	10334631	18	5	86386	0.9643	0.16745	GHRL
ENSG00000169169	19	50194155	50216988	63	10	85002	0.96412	0.16749	CPT1C
ENSG00000126062	3	50392180	50397041	3	2	90178	0.96405	0.16751	TMEM115
ENSG00000248713	4	100557686	100575805	56	13	87484	0.96396	0.16753	RP11-766F14.2
ENSG00000079337	12	48128455	48164823	126	22	88372	0.96381	0.16757	RAPGEF3
ENSG00000110696	11	16634679	16778428	234	22	85014	0.96308	0.16775	C11orf58
ENSG00000065308	6	52362200	52441713	349	30	88442	0.96301	0.16777	TRAM2
ENSG00000188375	12	31944123	31945175	6	3	87650	0.96275	0.16784	H3F3C
ENSG00000136111	13	75858808	76056250	579	61	82496	0.96275	0.16784	TBC1D4
ENSG00000166860	12	57392618	57400230	14	5	77837	0.96269	0.16785	ZBTB39
ENSG00000155158	9	15163620	15307358	518	51	86937	0.96248	0.1679	TTC39B
ENSG00000099622	19	1259384	1274879	23	5	80981	0.9624	0.16793	CIRBP
ENSG00000228768	17	29898161	29902678	6	2	86386	0.96223	0.16797	AC003101.1
ENSG00000023839	10	101542489	101611949	195	18	85995	0.9616	0.16813	ABCC2
ENSG00000178585	1	9908334	9970394	72	12	84595	0.9611	0.16825	CTNNBIP1
ENSG00000164530	6	36922209	36932613	38	8	87605	0.96098	0.16828	PI16
ENSG00000108826	17	48445218	48450575	17	4	89286	0.96058	0.16838	MRPL27
ENSG00000185946	1	104068313	104097861	45	10	86976	0.96054	0.16839	RNPC3
ENSG00000196517	1	44457172	44497139	86	19	86121	0.96026	0.16846	SLC6A9
ENSG00000188396	1	45271585	45272957	3	2	87650	0.96023	0.16847	TCTEX1D4
ENSG00000149742	11	63137261	63177766	123	22	86355	0.96002	0.16852	SLC22A9
ENSG00000268643	19	42738735	42759284	28	3	88282	0.95981	0.16857	AC006486.9
ENSG00000206549	3	46753605	46854064	330	10	85584	0.95972	0.1686	PRSS50
ENSG00000144597	3	15468862	15484120	34	10	66307	0.95959	0.16863	EAF1
ENSG00000197442	6	136878185	137113656	449	51	84532	0.95954	0.16864	MAP3K5
ENSG00000128652	2	177001340	177037830	78	12	88438	0.95949	0.16866	HOXD3
ENSG00000105519	19	5911718	5915888	13	5	84344	0.95933	0.1687	CAPS
ENSG00000131188	5	176873446	176883283	16	4	87808	0.95915	0.16874	PRR7
ENSG00000106144	7	142985308	143004789	22	8	81598	0.95856	0.16889	CASP2
ENSG00000152518	2	43449541	43453748	11	5	84662	0.95828	0.16896	ZFP36L2
ENSG00000127423	1	26158414	26185903	71	4	86878	0.95824	0.16897	AUNIP
ENSG00000159788	4	3294755	3441640	362	43	87215	0.95821	0.16898	RGS12
ENSG00000150782	11	112013974	112034840	47	10	85821	0.95815	0.16899	IL18
ENSG00000052749	10	99116115	99161127	196	8	87207	0.9578	0.16908	RRP12
ENSG00000136274	7	45120037	45128513	34	8	87501	0.95771	0.1691	NACAD
ENSG00000174521	19	40721965	40724306	5	2	87144	0.95742	0.16918	TTC9B
ENSG00000100603	14	78183942	78227550	168	17	89365	0.95678	0.16934	SNW1
ENSG00000138363	2	216176540	216214487	131	14	86550	0.95669	0.16936	ATIC
ENSG00000120733	5	137688285	137772717	208	25	85968	0.95665	0.16937	KDM3B
ENSG00000254087	8	56792372	56923940	480	36	87060	0.95666	0.16937	LYN
ENSG00000184207	16	2261998	2264808	9	4	84279	0.95663	0.16938	PGP
ENSG00000173567	2	26531041	26569685	104	21	85446	0.95574	0.1696	GPR113
ENSG00000176058	9	140086069	140098645	13	2	77991	0.9556	0.16964	TPRN
ENSG00000104237	8	55528627	55543394	21	4	88011	0.95538	0.16969	RP1
ENSG00000167971	16	2227184	2246526	23	6	80981	0.95538	0.16969	CASKIN1
ENSG00000171517	1	85277285	85358896	278	45	87423	0.95537	0.1697	LPAR3
ENSG00000100320	22	36134783	36424473	338	19	86999	0.95528	0.16972	RBFOX2
ENSG00000077935	22	45739944	45809500	202	12	85860	0.95524	0.16973	SMC1B
ENSG00000117148	1	18081808	18153558	219	25	84856	0.9552	0.16974	ACTL8
ENSG00000175213	11	46722368	46727462	7	2	88011	0.95486	0.16982	ZNF408
ENSG00000185418	15	102193801	102264807	151	17	86913	0.95486	0.16982	TARSL2
ENSG00000152292	2	85645844	85664152	64	14	87334	0.95474	0.16986	SH2D6
ENSG00000159248	15	35043233	35047166	8	3	84490	0.95425	0.16998	GJD2
ENSG00000103855	15	73976307	74006859	92	11	84773	0.95351	0.17017	CD276
ENSG00000257860	12	103545620	103562087	51	11	88096	0.95341	0.17019	RP11-552I14.1
ENSG00000170471	20	37101459	37207504	178	18	84236	0.95333	0.17021	RALGAPB
ENSG00000269295	9	71869331	71869642	1	1	82594	0.95298	0.1703	AL358113.1
ENSG00000120159	9	26840683	26892802	122	18	88569	0.95271	0.17037	CAAP1
ENSG00000197323	1	114935399	115053781	306	18	88173	0.95231	0.17047	TRIM33
ENSG00000180104	5	443273	472052	136	15	87954	0.95216	0.17051	EXOC3
ENSG00000090861	16	70286198	70323446	33	15	86501	0.95167	0.17063	AARS
ENSG00000143322	1	179068462	179198819	302	17	88428	0.95115	0.17077	ABL2
ENSG00000158258	3	139654027	140296239	1971	144	86750	0.95098	0.17081	CLSTN2
ENSG00000004059	7	127228399	127231759	10	3	89420	0.95075	0.17087	ARF5
ENSG00000118181	11	118886422	118889401	14	2	88011	0.95065	0.17089	RPS25
ENSG00000172238	4	94750042	94751221	1	1	82594	0.95022	0.171	ATOH1
ENSG00000139832	13	111175417	111214080	211	24	87303	0.94987	0.17109	RAB20
ENSG00000162368	1	47799469	47844511	112	10	88959	0.94973	0.17112	CMPK1
ENSG00000180011	18	72907063	72921303	36	8	84302	0.94966	0.17114	ZADH2
ENSG00000096401	6	44355262	44418163	141	20	82086	0.94958	0.17116	CDC5L
ENSG00000186732	22	43807202	43903728	379	45	82006	0.94859	0.17141	MPPED1
ENSG00000175497	2	115199876	116603328	3622	130	87179	0.94859	0.17142	DPP10
ENSG00000102580	13	96329393	96447243	147	24	86670	0.94845	0.17145	DNAJC3
ENSG00000134698	1	36273773	36323491	63	12	84533	0.94842	0.17146	AGO4
ENSG00000072518	11	63606400	63678491	113	10	88366	0.94828	0.17149	MARK2
ENSG00000127529	19	15052301	15053260	3	1	85122	0.94812	0.17153	OR7C2
ENSG00000116785	1	196743925	196763203	97	3	82672	0.94783	0.17161	CFHR3
ENSG00000225940	5	55807394	55902059	431	58	87241	0.94778	0.17162	AC022431.2
ENSG00000160993	7	102096685	102105323	29	8	84425	0.94758	0.17167	ALKBH4
ENSG00000100665	14	95027428	95036250	36	6	87673	0.94755	0.17168	SERPINA4
ENSG00000131018	6	152442819	152958936	1805	117	86517	0.94738	0.17172	SYNE1
ENSG00000138115	10	96796530	96829254	149	16	88000	0.94726	0.17175	CYP2C8
ENSG00000023697	12	16064106	16190220	222	31	86010	0.94721	0.17177	DERA
ENSG00000136891	9	103064359	103115221	121	12	86424	0.9469	0.17185	TEX10
ENSG00000135413	12	55024595	55028679	1	1	90178	0.94668	0.1719	LACRT
ENSG00000152818	6	144606837	145174170	1191	80	87743	0.94596	0.17209	UTRN
ENSG00000174238	17	1421012	1466110	154	16	87037	0.94577	0.17213	PITPNA
ENSG00000173088	10	97667360	97698480	117	20	87916	0.94505	0.17232	C10orf131
ENSG00000130204	19	45393826	45406946	59	13	86979	0.94502	0.17233	TOMM40
ENSG00000267228	18	44661027	44702652	152	15	87600	0.94481	0.17238	IER3IP1
ENSG00000107742	10	73818793	73848790	92	11	85149	0.94457	0.17244	SPOCK2
ENSG00000169403	1	28473677	28520447	56	12	85438	0.94435	0.17249	PTAFR
ENSG00000166578	12	113633246	113658899	53	5	87046	0.94391	0.17261	IQCD
ENSG00000134668	1	32256023	32281652	45	11	86302	0.94387	0.17262	SPOCD1
ENSG00000070190	4	100737990	100791311	203	26	88285	0.94382	0.17263	DAPP1
ENSG00000197016	19	57078880	57100279	71	8	85799	0.94341	0.17274	ZNF470
ENSG00000110315	11	10533225	10562777	108	14	87439	0.94334	0.17275	RNF141
ENSG00000184281	11	2421718	2425106	10	5	78127	0.94325	0.17278	TSSC4
ENSG00000115266	19	1446300	1473243	73	14	84464	0.94315	0.1728	APC2
ENSG00000179335	15	74890841	74932057	54	9	86105	0.94203	0.17309	CLK3
ENSG00000112379	6	138483058	138665800	523	29	86285	0.94194	0.17311	KIAA1244
ENSG00000145642	5	63986135	64013917	39	6	84539	0.94189	0.17313	FAM159B
ENSG00000107295	9	17579080	17797127	1090	53	87604	0.9413	0.17328	SH3GL2
ENSG00000268133	19	57874934	57909952	85	14	86708	0.94099	0.17335	AC003002.4
ENSG00000106633	7	44183872	44237769	171	29	85935	0.94057	0.17346	GCK
ENSG00000198342	19	12460185	12476719	14	6	85844	0.94054	0.17347	ZNF442
ENSG00000174093	17	36337717	36421858	38	9	82794	0.9403	0.17353	RP11-1407O15.2
ENSG00000087338	2	70056774	70108528	86	8	86572	0.93999	0.17361	GMCL1
ENSG00000159212	21	36041688	36090525	103	11	85760	0.93995	0.17362	CLIC6
ENSG00000121690	11	33037410	33055128	68	7	84602	0.93953	0.17373	DEPDC7
ENSG00000149925	16	30064411	30081778	12	5	80135	0.93936	0.17377	ALDOA
ENSG00000053702	12	2934514	2944710	30	6	85375	0.93932	0.17378	NRIP2
ENSG00000158669	8	41434706	41482520	137	13	88185	0.9393	0.17379	AGPAT6
ENSG00000165837	13	46108657	46189874	241	31	83712	0.93918	0.17382	FAM194B
ENSG00000165084	8	69242957	69731257	1448	86	87686	0.93908	0.17384	C8orf34
ENSG00000101181	20	60758085	60778624	119	22	87445	0.93876	0.17393	MTG2
ENSG00000136155	13	78109809	78219398	289	25	87431	0.93857	0.17397	SCEL
ENSG00000197147	1	89990395	90063423	192	15	86118	0.93838	0.17402	LRRC8B
ENSG00000265681	18	47014851	47018906	10	3	90178	0.93838	0.17402	RPL17
ENSG00000130167	19	11406824	11437672	82	10	83519	0.93822	0.17407	TSPAN16
ENSG00000220702	22	44761431	44762164	6	3	85122	0.93762	0.17422	RP1-32I10.10
ENSG00000186300	19	2841433	2860482	61	9	84583	0.93739	0.17428	ZNF555
ENSG00000113649	5	145826874	145891524	176	13	88411	0.93699	0.17438	TCERG1
ENSG00000153233	12	71031853	71314623	933	83	87150	0.93697	0.17439	PTPRR
ENSG00000268423	19	47050313	47104118	161	26	87964	0.93695	0.17439	AC011551.3
ENSG00000168356	3	38887260	38992052	272	21	88700	0.93685	0.17442	SCN11A
ENSG00000102897	16	20911190	20936328	34	7	84180	0.93684	0.17442	LYRM1
ENSG00000139405	12	113623331	113630173	14	3	88553	0.93642	0.17453	RITA1
ENSG00000135720	16	66754796	66785701	66	6	80104	0.93643	0.17453	DYNC1LI2
ENSG00000164270	5	147830595	148056798	633	34	84845	0.93638	0.17454	HTR4
ENSG00000171130	7	149570057	149577784	40	4	87144	0.93597	0.17464	ATP6V0E2
ENSG00000249931	15	32684983	32695396	7	4	82594	0.93576	0.1747	GOLGA8K
ENSG00000117586	1	173152873	173176452	56	8	88417	0.93567	0.17472	TNFSF4
ENSG00000120727	5	138677276	138705406	30	9	81610	0.93565	0.17473	PAIP2
ENSG00000131061	20	32319463	32380075	89	13	86514	0.93562	0.17473	ZNF341
ENSG00000269590	19	12775642	12780211	5	3	85628	0.93548	0.17477	CTD-2192J16.24
ENSG00000206559	3	28390637	28579613	311	19	87113	0.93537	0.1748	ZCWPW2
ENSG00000120471	11	128804626	128813040	34	12	85048	0.93531	0.17481	TP53AIP1
ENSG00000004809	6	110745890	110797844	209	32	88327	0.93523	0.17484	SLC22A16
ENSG00000155636	2	178977151	179003738	58	14	88231	0.93509	0.17487	RBM45
ENSG00000243444	9	112403068	112713755	1237	81	87683	0.93485	0.17493	PALM2
ENSG00000187193	16	56716336	56718108	10	3	89420	0.93485	0.17493	MT1X
ENSG00000161847	19	10426888	10444316	59	11	88893	0.93482	0.17494	RAVER1
ENSG00000166352	11	36616051	36694823	308	12	88189	0.93469	0.17497	C11orf74
ENSG00000163081	2	223162866	223169936	17	8	86163	0.93467	0.17498	CCDC140
ENSG00000133111	13	37393361	37403241	16	4	85438	0.93467	0.17498	RFXAP
ENSG00000085998	1	46654354	46685977	49	10	85414	0.93464	0.17499	POMGNT1
ENSG00000148908	10	121259340	121302220	133	20	87276	0.93464	0.17499	RGS10
ENSG00000188425	19	46416475	46418036	3	1	90178	0.93379	0.17521	NANOS2
ENSG00000151414	1	198126093	198291550	543	22	87492	0.93372	0.17522	NEK7
ENSG00000105221	19	40736224	40791443	118	18	85379	0.93362	0.17525	AKT2
ENSG00000204899	13	73282495	73301825	65	8	84707	0.93354	0.17527	MZT1
ENSG00000114988	2	97371666	97405801	39	6	85338	0.93344	0.1753	LMAN2L
ENSG00000164164	4	146031990	146101313	62	18	87732	0.93334	0.17532	OTUD4
ENSG00000188223	19	36236579	36245420	19	5	88981	0.93306	0.17539	AC002398.9
ENSG00000205821	17	2310279	2318731	40	8	83921	0.93304	0.1754	AC006435.1
ENSG00000203836	1	147574428	147634886	12	4	82594	0.93279	0.17546	NBPF24
ENSG00000132000	19	14042000	14064204	27	11	82875	0.9328	0.17546	PODNL1
ENSG00000167693	17	702553	883010	1160	125	84129	0.93254	0.17553	NXN
ENSG00000221970	7	144015218	144016150	1	1	82594	0.93188	0.1757	OR2A1
ENSG00000185344	12	124196865	124246302	150	9	88262	0.9319	0.1757	ATP6V0A2
ENSG00000215527	18	12658042	12663470	18	3	87229	0.93187	0.1757	AP005482.1
ENSG00000110079	11	60048014	60076445	61	12	88437	0.93175	0.17573	MS4A4A
ENSG00000164985	9	15464064	15511017	125	17	85479	0.93143	0.17581	PSIP1
ENSG00000140067	14	94385240	94395954	34	7	86609	0.9313	0.17585	FAM181A
ENSG00000171817	19	38042308	38104998	122	15	89059	0.93108	0.17591	ZNF540
ENSG00000169116	4	75858305	75975325	195	22	85796	0.93091	0.17595	PARM1
ENSG00000130177	13	115000362	115038198	91	10	89011	0.93084	0.17597	CDC16
ENSG00000118898	16	4932508	5010742	369	44	85944	0.93083	0.17597	PPL
ENSG00000137265	6	391739	411447	72	16	86913	0.93081	0.17598	IRF4
ENSG00000164089	4	109663196	109684210	72	7	85754	0.93017	0.17614	ETNPPL
ENSG00000118579	4	17616254	17635728	64	5	88282	0.92993	0.1762	MED28
ENSG00000143469	1	210111538	210337636	455	23	88498	0.92981	0.17623	SYT14
ENSG00000161940	17	6926339	6933609	8	3	82594	0.92976	0.17625	BCL6B
ENSG00000186790	1	47881744	47883723	4	2	84490	0.92954	0.1763	FOXE3
ENSG00000130035	12	4829507	4960277	430	42	88275	0.92957	0.1763	GALNT8
ENSG00000122378	10	82167585	82192753	68	12	87514	0.92947	0.17632	FAM213A
ENSG00000126106	1	45100910	45140227	86	7	88767	0.92929	0.17637	TMEM53
ENSG00000157349	16	70323566	70369186	37	16	84461	0.92902	0.17644	DDX19B
ENSG00000149926	16	30035748	30064299	49	7	87547	0.92896	0.17646	FAM57B
ENSG00000145850	5	156346293	156390266	118	14	87550	0.92892	0.17647	TIMD4
ENSG00000119927	10	113909624	113975135	150	19	84015	0.92866	0.17653	GPAM
ENSG00000075415	12	98987369	98995946	18	7	88493	0.92865	0.17653	SLC25A3
ENSG00000116791	1	75171170	75199092	87	17	86430	0.92852	0.17657	CRYZ
ENSG00000102886	16	30116131	30125177	16	6	84490	0.92816	0.17666	GDPD3
ENSG00000184445	12	123011793	123110943	183	18	87940	0.92814	0.17667	KNTC1
ENSG00000104960	19	50353992	50364001	33	9	85377	0.92783	0.17675	PTOV1
ENSG00000090581	16	1401924	1413352	25	10	85324	0.9278	0.17676	GNPTG
ENSG00000166833	11	19372271	20143144	2444	225	85370	0.92755	0.17682	NAV2
ENSG00000123473	1	47715811	47779819	165	11	86046	0.92732	0.17688	STIL
ENSG00000100288	22	51017378	51039884	110	18	88523	0.92711	0.17693	CHKB
ENSG00000251692	16	1535887	1538982	28	7	89365	0.92691	0.17699	PTX4
ENSG00000165516	14	50234326	50249909	18	5	84701	0.92659	0.17707	KLHDC2
ENSG00000108578	17	28575218	28619074	72	12	85672	0.92656	0.17708	BLMH
ENSG00000142875	1	84543745	84704181	252	19	86694	0.92649	0.1771	PRKACB
ENSG00000108528	17	4840425	4843546	3	1	90178	0.92581	0.17727	SLC25A11
ENSG00000143536	1	152381719	152386739	6	2	87650	0.9255	0.17735	CRNN
ENSG00000087085	7	100487615	100494594	16	6	88282	0.92518	0.17743	ACHE
ENSG00000131233	1	39330175	39347289	46	8	86881	0.92508	0.17746	GJA9
ENSG00000169509	1	152486978	152488486	5	2	90178	0.92461	0.17758	CRCT1
ENSG00000182983	3	42947223	42960825	18	4	84325	0.92454	0.1776	ZNF662
ENSG00000124780	6	39266777	39282329	47	15	86305	0.92448	0.17762	KCNK17
ENSG00000249581	4	17516788	17528727	31	7	89933	0.92415	0.1777	CLRN2
ENSG00000206579	8	56014949	56454613	1267	67	84827	0.9241	0.17772	XKR4
ENSG00000174231	17	1553923	1588176	109	11	85586	0.92401	0.17774	PRPF8
ENSG00000147813	8	144656955	144660819	20	5	87903	0.92394	0.17776	NAPRT1
ENSG00000160007	19	47421933	47508334	109	16	82895	0.92383	0.17779	ARHGAP35
ENSG00000197893	10	115348475	115423886	291	23	89060	0.92379	0.1778	NRAP
ENSG00000186047	13	51285144	51418075	405	32	85663	0.92372	0.17782	DLEU7
ENSG00000114013	3	121774213	121839983	127	23	88805	0.92361	0.17784	CD86
ENSG00000118707	20	35201891	35222353	16	8	82172	0.92344	0.17789	TGIF2
ENSG00000138443	2	204192942	204312446	201	28	86497	0.92339	0.1779	ABI2
ENSG00000196224	11	1628795	1629693	6	3	86386	0.92332	0.17792	KRTAP5-3
ENSG00000165495	11	125034583	125303285	823	85	85269	0.923	0.178	PKNOX2
ENSG00000112175	6	55618443	55740362	246	38	87229	0.92296	0.17801	BMP5
ENSG00000218891	19	56088899	56092211	11	3	86041	0.92287	0.17804	ZNF579
ENSG00000151952	12	129556270	130388211	3384	293	86039	0.92266	0.17809	TMEM132D
ENSG00000092841	12	56551945	56557280	6	3	87650	0.92259	0.17811	MYL6
ENSG00000105131	19	15337730	15344246	3	2	57591	0.92257	0.17811	EPHX3
ENSG00000152484	13	27640293	27746033	322	25	81842	0.92228	0.17819	USP12
ENSG00000105699	19	35739233	35758867	60	11	84911	0.92224	0.1782	LSR
ENSG00000177947	11	196738	200261	12	5	86386	0.922	0.17826	ODF3
ENSG00000122035	13	27844464	27847827	7	3	84761	0.9219	0.17829	RASL11A
ENSG00000169174	1	55505221	55530525	111	21	86693	0.9214	0.17842	PCSK9
ENSG00000163785	3	133784147	133969689	524	23	87571	0.92138	0.17843	RYK
ENSG00000134216	1	111833484	111863188	213	22	86412	0.9212	0.17847	CHIA
ENSG00000129219	17	4710391	4726729	51	13	85866	0.92102	0.17852	PLD2
ENSG00000196090	20	40701392	41818610	3566	225	86661	0.92082	0.17857	PTPRT
ENSG00000108021	10	5726801	5805703	181	21	87962	0.92054	0.17865	FAM208B
ENSG00000148516	10	31607424	31818742	299	14	82937	0.92051	0.17865	ZEB1
ENSG00000181790	8	143530791	143626370	240	41	83805	0.92029	0.17871	BAI1
ENSG00000249008	4	178163693	178169927	28	7	87740	0.92026	0.17872	RP11-487E13.1
ENSG00000175203	12	57923885	57941114	25	3	89571	0.92008	0.17877	DCTN2
ENSG00000143512	1	222695602	222721445	106	7	88175	0.92002	0.17878	HHIPL2
ENSG00000101191	20	61509090	61569304	180	22	87065	0.91997	0.17879	DIDO1
ENSG00000143093	1	110574199	110617263	67	10	84066	0.91987	0.17882	STRIP1
ENSG00000171530	5	76986991	77164604	688	38	87062	0.91971	0.17886	TBCA
ENSG00000125731	19	6752171	6767599	41	5	85184	0.91968	0.17887	SH2D3A
ENSG00000108946	17	66507921	66547460	103	14	86496	0.91952	0.17891	PRKAR1A
ENSG00000184564	13	86366925	86373623	24	3	86105	0.91948	0.17892	SLITRK6
ENSG00000101188	20	61340189	61394123	245	33	84204	0.91946	0.17893	NTSR1
ENSG00000105402	19	47990894	48018497	41	7	82080	0.91928	0.17897	NAPA
ENSG00000167281	17	77085427	77613550	2139	240	85072	0.91915	0.17901	RBFOX3
ENSG00000163630	3	63213991	63602597	1538	107	86742	0.91902	0.17904	SYNPR
ENSG00000169154	8	37791799	37797647	9	3	85122	0.91903	0.17904	GOT1L1
ENSG00000073737	2	169921299	169952677	30	8	79643	0.91876	0.17911	DHRS9
ENSG00000188921	9	20995306	21031635	147	17	86950	0.9184	0.1792	PTPLAD2
ENSG00000149021	11	62172575	62190667	64	13	87334	0.9183	0.17923	SCGB1A1
ENSG00000115009	2	228678558	228682272	8	2	83542	0.91821	0.17925	CCL20
ENSG00000163009	2	10281509	10351851	302	32	87441	0.91799	0.17931	C2orf48
ENSG00000103404	16	23072727	23160591	226	16	88105	0.9178	0.17936	USP31
ENSG00000132185	1	161676762	161684142	31	6	88710	0.91721	0.17952	FCRLA
ENSG00000076344	16	318300	325980	27	7	83718	0.91714	0.17954	RGS11
ENSG00000188042	2	235401685	235405697	7	3	90178	0.91707	0.17955	ARL4C
ENSG00000136237	7	22157856	22396763	746	55	87732	0.91699	0.17957	RAPGEF5
ENSG00000169777	5	9629109	9712490	230	34	88233	0.91692	0.17959	TAS2R1
ENSG00000139656	13	44717679	44735393	30	7	85375	0.91641	0.17973	SMIM2
ENSG00000203782	1	153232176	153234598	7	4	89095	0.91624	0.17977	LOR
ENSG00000000457	1	169818772	169863408	161	15	88445	0.9161	0.17981	SCYL3
ENSG00000159398	16	55880066	55989943	338	36	86663	0.91576	0.1799	CES5A
ENSG00000008869	2	37195526	37311485	344	26	88265	0.91572	0.17991	HEATR5B
ENSG00000105270	19	36505562	36524245	38	14	85588	0.9156	0.17994	CLIP3
ENSG00000180096	16	30389454	30407312	39	10	85122	0.91552	0.17996	2001-09-01
ENSG00000216937	10	32735068	32863492	504	24	85233	0.91518	0.18005	CCDC7
ENSG00000181577	6	43968317	43973695	29	7	85238	0.91509	0.18007	C6orf223
ENSG00000261514	17	42015731	42016327	1	1	82594	0.91498	0.1801	RP11-527L4.2
ENSG00000214736	6	41755400	41757636	4	2	88282	0.91474	0.18016	TOMM6
ENSG00000146859	7	134832824	134850967	47	3	89533	0.91451	0.18022	TMEM140
ENSG00000164112	4	122680088	122686582	22	6	88799	0.91431	0.18028	TMEM155
ENSG00000179456	1	244214585	244220778	4	2	82594	0.91416	0.18032	ZBTB18
ENSG00000175592	11	65659520	65668044	25	7	88054	0.91408	0.18034	FOSL1
ENSG00000180245	4	110749150	110765760	46	5	87393	0.91398	0.18036	RRH
ENSG00000149016	11	62342517	62359649	18	6	60961	0.914	0.18036	TUT1
ENSG00000145675	5	67511548	67597649	243	43	86883	0.91348	0.18049	PIK3R1
ENSG00000142945	1	45205490	45233439	58	9	88609	0.9134	0.18052	KIF2C
ENSG00000134987	5	110427414	110466200	117	13	89271	0.91322	0.18056	WDR36
ENSG00000111802	6	24650205	24667261	65	11	85536	0.91253	0.18074	TDP2
ENSG00000121410	19	58856544	58864865	11	2	83283	0.91228	0.18081	A1BG
ENSG00000124006	2	220415451	220436581	66	13	85122	0.91217	0.18084	OBSL1
ENSG00000106178	7	75440983	75452674	65	13	84928	0.91207	0.18087	CCL24
ENSG00000166006	12	75433857	75603648	457	35	86798	0.91172	0.18096	KCNC2
ENSG00000089685	17	76210267	76221717	79	10	88162	0.91163	0.18098	BIRC5
ENSG00000164404	5	132196873	132202576	16	5	89230	0.9112	0.1811	GDF9
ENSG00000136824	9	106856541	106903698	80	8	89420	0.91118	0.1811	SMC2
ENSG00000205883	8	11839830	11842099	10	2	86386	0.91106	0.18113	DEFB135
ENSG00000160396	19	40885178	40896094	21	7	85483	0.91105	0.18113	HIPK4
ENSG00000186335	5	150694539	150727151	115	13	85444	0.91093	0.18117	SLC36A2
ENSG00000080824	14	102547075	102606036	145	17	85738	0.91091	0.18117	HSP90AA1
ENSG00000125166	16	58741035	58768261	105	13	89383	0.91081	0.1812	GOT2
ENSG00000136158	13	80910111	80915086	6	2	87650	0.91076	0.18121	SPRY2
ENSG00000222017	2	198557830	198639547	128	11	86748	0.91052	0.18127	AC011997.1
ENSG00000214114	1	39328636	39347289	47	9	86789	0.91046	0.18129	MYCBP
ENSG00000111245	12	111348623	111358526	37	5	84689	0.91047	0.18129	MYL2
ENSG00000108604	17	61909444	61920425	19	3	88981	0.91033	0.18132	SMARCD2
ENSG00000196218	19	38924339	39078204	544	40	87336	0.91033	0.18132	RYR1
ENSG00000206418	18	8609443	8639379	91	9	87187	0.90997	0.18142	RAB12
ENSG00000171119	19	5823813	5828335	10	5	84111	0.90988	0.18144	NRTN
ENSG00000153896	19	35248981	35264134	25	8	89875	0.90969	0.18149	ZNF599
ENSG00000214645	9	110539471	110540419	1	1	82594	0.90966	0.1815	AL162389.1
ENSG00000011304	19	797075	812327	68	14	85717	0.90968	0.1815	PTBP1
ENSG00000142230	19	47616531	47713886	106	20	82610	0.90962	0.18151	SAE1
ENSG00000167767	12	52562780	52585784	68	21	81615	0.90955	0.18153	KRT80
ENSG00000181991	15	89010684	89022222	7	4	82594	0.9095	0.18154	MRPS11
ENSG00000125999	20	31861286	31897684	85	13	86440	0.90947	0.18155	BPIFB1
ENSG00000110777	11	111222977	111326355	425	25	88005	0.90901	0.18167	POU2AF1
ENSG00000176912	18	641320	658340	58	11	84294	0.90892	0.1817	C18orf56
ENSG00000164251	5	76114758	76131140	38	7	85787	0.90852	0.1818	F2RL1
ENSG00000137812	15	40886218	40956540	146	13	88469	0.90839	0.18184	CASC5
ENSG00000025708	22	50964181	50968485	12	5	88282	0.90838	0.18184	TYMP
ENSG00000165059	9	71627469	71629039	3	2	87650	0.90825	0.18187	PRKACG
ENSG00000188729	3	190917030	190983404	228	29	86693	0.90818	0.18189	OSTN
ENSG00000184350	11	3248928	3253616	25	8	85931	0.90801	0.18194	MRGPRE
ENSG00000124767	6	38643701	38670917	76	13	88182	0.90792	0.18196	GLO1
ENSG00000164418	6	101846664	102517958	2169	116	87131	0.90781	0.18199	GRIK2
ENSG00000120784	19	38104650	38183238	174	21	88052	0.90776	0.182	ZFP30
ENSG00000101224	20	3767578	3786762	51	9	84973	0.90765	0.18203	CDC25B
ENSG00000253148	1	192286122	192336415	118	16	88443	0.9076	0.18204	RGS21
ENSG00000139323	12	89813495	89919801	298	17	86796	0.90745	0.18208	POC1B
ENSG00000102547	13	49882786	50018262	382	31	85786	0.90707	0.18219	CAB39L
ENSG00000163527	3	31574130	31679112	205	22	87107	0.90686	0.18224	STT3B
ENSG00000067248	5	54552073	54603550	92	13	87961	0.90679	0.18226	DHX29
ENSG00000172232	19	825097	832017	29	6	85209	0.90641	0.18236	AZU1
ENSG00000162396	1	55222571	55230187	27	6	89054	0.90635	0.18238	PARS2
ENSG00000106304	7	123565286	123611468	117	18	85150	0.90634	0.18238	SPAM1
ENSG00000088726	3	12775024	12810956	110	17	85850	0.90628	0.18239	TMEM40
ENSG00000213047	1	197473878	197744826	360	19	88621	0.90619	0.18242	DENND1B
ENSG00000172273	11	118992297	119006752	38	4	87583	0.9062	0.18242	HINFP
ENSG00000146007	5	140078265	140086248	13	2	89595	0.90604	0.18246	ZMAT2
ENSG00000234602	5	54515442	54523143	19	4	86985	0.90595	0.18248	MCIDAS
ENSG00000156466	8	97154562	97173020	33	9	86041	0.90544	0.18262	GDF6
ENSG00000258539	10	126305649	126480296	359	30	86232	0.90535	0.18264	RP11-12J10.3
ENSG00000141096	16	68009566	68014732	9	5	86807	0.90515	0.18269	DPEP3
ENSG00000137674	11	102447566	102496063	247	18	87575	0.90505	0.18272	MMP20
ENSG00000198182	19	38187264	38210691	60	12	86526	0.90488	0.18276	ZNF607
ENSG00000145817	5	143537723	143550278	43	7	88943	0.90453	0.18286	YIPF5
ENSG00000164751	8	77892494	77913280	50	11	88813	0.9045	0.18287	PEX2
ENSG00000124766	6	21593972	21598847	7	4	82594	0.90411	0.18297	SOX4
ENSG00000108479	17	73747675	73761792	36	13	83226	0.90405	0.18298	GALK1
ENSG00000093010	22	19929130	19957498	123	23	87780	0.9038	0.18305	COMT
ENSG00000243477	3	50333833	50336852	4	2	88282	0.90374	0.18307	NAT6
ENSG00000164287	5	54408799	54469005	139	14	88377	0.90365	0.18309	CDC20B
ENSG00000225683	6	163586446	163612840	101	15	87024	0.90363	0.1831	AL078585.1
ENSG00000115825	2	37477645	37551951	279	16	89338	0.90352	0.18312	PRKD3
ENSG00000120833	12	93963590	93977263	33	7	87190	0.90258	0.18337	SOCS2
ENSG00000053254	14	89591215	90085493	1513	159	85276	0.90257	0.18338	FOXN3
ENSG00000137055	9	26904081	26947461	150	15	89268	0.90241	0.18342	PLAA
ENSG00000125629	2	118846028	118868573	55	17	89213	0.90238	0.18343	INSIG2
ENSG00000131059	20	31805116	31815564	12	6	86386	0.90231	0.18344	BPIFA3
ENSG00000166984	6	167559902	167610401	180	30	85009	0.90211	0.1835	TCP10L2
ENSG00000115966	2	175936978	176033110	238	17	87919	0.90181	0.18358	ATF2
ENSG00000134440	18	55267888	55289445	67	11	89159	0.90168	0.18361	NARS
ENSG00000020426	14	61201460	61436671	367	20	76900	0.90166	0.18362	MNAT1
ENSG00000196693	10	43084555	43133992	106	11	88747	0.90159	0.18364	ZNF33B
ENSG00000169314	22	24105208	24108048	7	3	83677	0.90126	0.18373	C22orf15
ENSG00000103257	16	87863629	87903094	203	28	86255	0.90112	0.18376	SLC7A5
ENSG00000187957	2	230222345	230579274	1330	106	86035	0.90106	0.18378	DNER
ENSG00000141337	17	66255323	66418872	460	65	86276	0.90089	0.18382	ARSG
ENSG00000135916	2	231729354	231743963	69	13	85672	0.90085	0.18384	ITM2C
ENSG00000148734	10	72007085	72043432	136	25	87669	0.9008	0.18385	NPFFR1
ENSG00000180787	17	4981543	4999669	46	9	87723	0.9005	0.18393	ZFP3
ENSG00000268706	18	61602042	61609601	22	4	85390	0.90039	0.18396	AC009802.1
ENSG00000163104	4	95128762	95212443	179	12	89076	0.90034	0.18397	SMARCAD1
ENSG00000268863	16	30996808	30997533	2	1	82594	0.89975	0.18413	AC135048.1
ENSG00000184321	11	5423827	5424777	12	2	90178	0.89956	0.18418	OR51J1
ENSG00000152583	4	88394487	88452213	195	15	87339	0.89942	0.18421	SPARCL1
ENSG00000143319	1	156691683	156698591	14	7	87469	0.89941	0.18422	ISG20L2
ENSG00000145526	5	19473060	20575982	3042	100	87029	0.89864	0.18442	CDH18
ENSG00000068097	17	58120555	58156292	39	4	87067	0.89838	0.18449	HEATR6
ENSG00000142182	21	45666222	45682099	73	19	86646	0.8984	0.18449	DNMT3L
ENSG00000166471	11	9302201	9336327	111	12	88948	0.89835	0.1845	TMEM41B
ENSG00000169193	7	23636998	23684327	85	13	86262	0.89798	0.1846	CCDC126
ENSG00000196420	1	153509623	153514241	8	2	86386	0.89773	0.18466	S100A5
ENSG00000006007	16	19513015	19533467	64	9	89467	0.89752	0.18472	GDE1
ENSG00000176153	14	65405870	65409531	10	3	85628	0.89725	0.18479	GPX2
ENSG00000117593	1	173793641	173827684	37	7	88743	0.89718	0.18481	DARS2
ENSG00000048540	12	16701307	16763528	67	19	85763	0.89718	0.18481	LMO3
ENSG00000196267	19	52657117	52674896	54	12	85684	0.89704	0.18485	ZNF836
ENSG00000100105	22	31721790	31742218	31	9	89199	0.89703	0.18485	PATZ1
ENSG00000267552	19	38180766	38210089	69	12	85915	0.89699	0.18486	CTD-2528L19.4
ENSG00000088808	14	104200089	104313927	266	11	87327	0.89698	0.18487	PPP1R13B
ENSG00000104921	19	7753644	7767032	162	9	85127	0.89673	0.18493	FCER2
ENSG00000205531	11	2965667	3013607	172	17	88331	0.89669	0.18494	NAP1L4
ENSG00000160117	19	17392454	17398455	33	4	88110	0.8964	0.18502	ANKLE1
ENSG00000162236	11	62574369	62599560	46	4	88200	0.89551	0.18526	STX5
ENSG00000268301	12	11187087	11187275	1	1	82594	0.89535	0.1853	AC018630.1
ENSG00000183729	8	53850991	53853677	12	6	76412	0.89507	0.18538	NPBWR1
ENSG00000189058	3	195295573	195311076	67	15	86103	0.89498	0.1854	APOD
ENSG00000204669	9	74666292	74687733	65	12	85628	0.89488	0.18543	C9orf57
ENSG00000152778	10	91174343	91180758	24	7	90178	0.8947	0.18547	IFIT5
ENSG00000167613	19	54865362	54882165	58	18	74326	0.89466	0.18549	LAIR1
ENSG00000070759	1	45809555	45956872	239	18	88154	0.89429	0.18558	TESK2
ENSG00000144034	2	73956231	73964527	12	2	87650	0.89425	0.18559	TPRKB
ENSG00000011021	1	11866207	11903201	207	15	88639	0.89379	0.18572	CLCN6
ENSG00000114391	3	101399935	101405626	11	5	89489	0.89303	0.18592	RPL24
ENSG00000120586	10	18098352	18200091	14	6	82594	0.8929	0.18596	MRC1
ENSG00000100505	14	51441980	51562779	494	44	87203	0.89282	0.18598	TRIM9
ENSG00000128463	15	34517200	34522357	21	6	89095	0.89253	0.18605	EMC4
ENSG00000107362	9	74477368	74525847	37	7	84256	0.89251	0.18606	ABHD17B
ENSG00000132164	3	10857885	10982419	386	37	87980	0.8922	0.18614	SLC6A11
ENSG00000186230	19	57946697	57956853	23	9	84902	0.8922	0.18614	ZNF749
ENSG00000270299	20	627270	656444	81	25	85216	0.89216	0.18615	RP5-850E9.3
ENSG00000153339	18	29409136	29533099	325	21	86564	0.89193	0.18621	TRAPPC8
ENSG00000149243	11	75133438	75141674	6	3	88914	0.89168	0.18628	KLHL35
ENSG00000159184	17	46802125	46806540	8	4	86386	0.89169	0.18628	HOXB13
ENSG00000172673	6	128029217	128239776	428	30	88022	0.89137	0.18637	THEMIS
ENSG00000105641	19	17982782	18005983	66	9	83181	0.8912	0.18641	SLC5A5
ENSG00000172154	11	55860753	55861762	6	2	87650	0.8911	0.18644	OR8I2
ENSG00000130649	10	135333910	135374724	217	14	87417	0.89084	0.18651	CYP2E1
ENSG00000152582	5	35617946	35814713	639	30	88837	0.8908	0.18652	SPEF2
ENSG00000177000	1	11845780	11866977	84	11	88733	0.89065	0.18656	MTHFR
ENSG00000099994	22	24577227	24585078	22	7	86041	0.89029	0.18666	SUSD2
ENSG00000166736	11	113845603	113861035	55	11	89075	0.88958	0.18684	HTR3A
ENSG00000113456	5	34905369	34919094	24	6	78590	0.88953	0.18686	RAD1
ENSG00000112077	6	49572871	49604552	124	15	89689	0.88952	0.18686	RHAG
ENSG00000196935	12	64238073	64541613	632	74	85773	0.88954	0.18686	SRGAP1
ENSG00000196993	16	28763108	28784128	11	5	82594	0.88945	0.18688	NPIPB9
ENSG00000160961	19	14800613	14844558	167	21	87186	0.88927	0.18693	ZNF333
ENSG00000183166	7	71244476	71912136	2066	65	86921	0.88921	0.18694	CALN1
ENSG00000111057	12	53342655	53346685	5	3	88661	0.88924	0.18694	KRT18
ENSG00000139719	12	122714111	122751068	75	11	85234	0.88919	0.18695	VPS33A
ENSG00000183654	5	16067248	16180871	196	27	86704	0.88892	0.18702	2011-03-01
ENSG00000153048	16	8946799	8962866	97	18	85878	0.8889	0.18703	CARHSP1
ENSG00000182584	20	32254304	32256331	3	1	87650	0.88884	0.18704	ACTL10
ENSG00000197982	1	38272651	38275126	1	1	90178	0.88863	0.1871	C1orf122
ENSG00000255994	14	70037483	70038032	1	1	90178	0.88863	0.1871	CCDC177
ENSG00000162980	2	152645498	152685006	85	15	84487	0.88836	0.18717	ARL5A
ENSG00000080845	20	34894258	35157040	269	33	84107	0.88822	0.18721	DLGAP4
ENSG00000181963	11	4470525	4471591	3	1	85122	0.88815	0.18723	OR52K2
ENSG00000176771	2	133429374	134326034	2374	166	86874	0.88807	0.18725	NCKAP5
ENSG00000117266	1	205473723	205501921	131	33	84691	0.88804	0.18726	CDK18
ENSG00000197497	19	53662466	53696639	143	18	83926	0.88797	0.18728	ZNF665
ENSG00000149679	20	60963688	60982341	95	12	86586	0.88784	0.18731	CABLES2
ENSG00000100445	14	24908972	24912111	19	2	84590	0.88757	0.18738	SDR39U1
ENSG00000186795	10	118957000	118969810	68	5	89397	0.88749	0.18741	KCNK18
ENSG00000268310	17	76210462	76220740	72	10	88177	0.88724	0.18747	AC087645.1
ENSG00000105137	19	15218214	15225799	13	3	89011	0.88722	0.18748	SYDE1
ENSG00000197841	19	35225060	35233777	19	8	81839	0.88687	0.18758	ZNF181
ENSG00000234409	22	20135950	20138399	15	4	87144	0.88645	0.18769	AC006547.14
ENSG00000131095	17	42982376	42994305	46	12	87228	0.88628	0.18773	GFAP
ENSG00000178184	18	77915115	78005429	236	24	84586	0.88625	0.18774	PARD6G
ENSG00000171790	1	41481269	41488909	29	8	88609	0.88583	0.18785	SLFNL1
ENSG00000099954	22	17840837	18037850	744	85	81926	0.88568	0.18789	CECR2
ENSG00000052723	1	115312100	115323306	4	2	84490	0.88557	0.18792	SIKE1
ENSG00000198586	2	171847333	172087824	605	20	87302	0.88559	0.18792	TLK1
ENSG00000181004	4	123653857	123666098	33	5	89489	0.88556	0.18793	BBS12
ENSG00000187068	3	184795838	184870802	222	23	88204	0.88538	0.18797	C3orf70
ENSG00000205301	4	141363416	141419531	185	16	89604	0.88539	0.18797	RP11-542P2.1
ENSG00000197217	8	23243296	23315208	217	25	88500	0.8854	0.18797	ENTPD4
ENSG00000138175	10	104433488	104474164	67	11	89159	0.88541	0.18797	ARL3
ENSG00000154556	4	186506598	186877806	1685	141	86677	0.88536	0.18798	SORBS2
ENSG00000166780	16	15528152	15718885	307	41	86129	0.88533	0.18799	C16orf45
ENSG00000177764	20	277737	280965	7	3	84761	0.88498	0.18808	ZCCHC3
ENSG00000163995	4	7967039	8160559	836	112	85762	0.88494	0.18809	ABLIM2
ENSG00000104880	19	7459999	7537363	393	18	86436	0.88474	0.18815	ARHGEF18
ENSG00000165471	10	54525140	54531460	30	8	86414	0.8847	0.18816	MBL2
ENSG00000182318	19	58838385	58853698	49	3	87547	0.88449	0.18822	ZSCAN22
ENSG00000146216	6	43211418	43255997	119	17	84534	0.88417	0.1883	TTBK1
ENSG00000133027	17	17408877	17495022	242	21	87518	0.88416	0.18831	PEMT
ENSG00000267508	19	44886459	44905774	40	11	85817	0.88381	0.1884	ZNF285
ENSG00000206562	3	15422782	15482073	142	16	83234	0.88346	0.18849	METTL6
ENSG00000008853	8	22844930	22877712	81	17	86526	0.88348	0.18849	RHOBTB2
ENSG00000140009	14	64550950	64804830	684	44	88263	0.88344	0.1885	ESR2
ENSG00000172354	7	100271154	100276797	10	6	86386	0.8833	0.18854	GNB2
ENSG00000101144	20	55743804	55841685	339	25	86666	0.88328	0.18854	BMP7
ENSG00000165973	11	20691117	21597227	3188	238	85578	0.8832	0.18856	NELL1
ENSG00000174886	19	5891287	5904017	48	10	87018	0.88318	0.18857	NDUFA11
ENSG00000168778	12	124155660	124192948	179	9	88488	0.88309	0.18859	TCTN2
ENSG00000175274	11	44907454	44972840	207	37	85525	0.88306	0.1886	TP53I11
ENSG00000123364	12	54332535	54340328	18	4	85543	0.88304	0.18861	HOXC13
ENSG00000050820	16	75262928	75301951	175	17	86985	0.88272	0.18869	BCAR1
ENSG00000242612	16	451826	462487	24	4	86070	0.88255	0.18874	DECR2
ENSG00000184611	2	163227917	163695240	949	58	84473	0.88252	0.18875	KCNH7
ENSG00000137634	11	114441313	114466484	57	15	84737	0.88225	0.18882	NXPE4
ENSG00000168268	3	52558386	52569070	27	5	89054	0.88196	0.1889	NT5DC2
ENSG00000137090	9	841690	969090	781	58	86285	0.88151	0.18902	DMRT1
ENSG00000109534	4	110736666	110745893	20	4	87524	0.88148	0.18903	GAR1
ENSG00000119723	14	74416629	74430373	52	9	89011	0.88112	0.18913	COQ6
ENSG00000070047	11	576486	612222	118	16	88571	0.88098	0.18916	PHRF1
ENSG00000187908	10	124320181	124403252	335	23	87484	0.88078	0.18922	DMBT1
ENSG00000005339	16	3775055	3930727	184	23	75320	0.88058	0.18927	CREBBP
ENSG00000176225	18	67671029	67873181	523	18	85483	0.88056	0.18928	RTTN
ENSG00000022840	12	120971283	121015397	145	18	86476	0.88048	0.1893	RNF10
ENSG00000104177	15	48431625	48470714	6	4	70092	0.88013	0.18939	MYEF2
ENSG00000181786	19	8807751	8809172	2	1	7584	0.88008	0.18941	ACTL9
ENSG00000145029	3	49460379	49466759	8	4	89230	0.87988	0.18946	NICN1
ENSG00000178187	5	178368192	178393434	86	14	89120	0.87986	0.18947	ZNF454
ENSG00000138823	4	100484918	100545156	258	20	89241	0.87981	0.18948	MTTP
ENSG00000187736	2	219940039	220025587	184	14	87462	0.87945	0.18958	NHEJ1
ENSG00000075213	7	83585093	84122040	1845	71	88042	0.8792	0.18965	SEMA3A
ENSG00000169515	19	46913629	46916841	9	5	80158	0.87917	0.18965	CCDC8
ENSG00000173638	21	46913486	46964325	206	24	83825	0.87898	0.18971	SLC19A1
ENSG00000067191	17	37329709	37353956	56	18	82609	0.87889	0.18973	CACNB1
ENSG00000173566	8	21964383	21966932	6	2	86386	0.87872	0.18978	NUDT18
ENSG00000115705	2	1377995	1547483	824	45	86337	0.87835	0.18988	TPO
ENSG00000172331	7	134331560	134364565	119	7	88528	0.87826	0.1899	BPGM
ENSG00000162408	1	6581407	6614595	127	5	77411	0.8781	0.18994	NOL9
ENSG00000146232	6	44225903	44233500	16	6	85912	0.87791	0.19	NFKBIE
ENSG00000137766	15	54305101	54920806	2632	105	87841	0.87772	0.19005	UNC13C
ENSG00000196366	9	139377947	139380518	5	3	88661	0.87762	0.19007	C9orf163
ENSG00000108639	17	76164639	76169608	25	6	87448	0.87756	0.19009	SYNGR2
ENSG00000216560	4	3578596	3592438	54	10	83718	0.87717	0.1902	LINC00955
ENSG00000170262	21	33664124	33687095	52	14	84198	0.87715	0.1902	MRAP
ENSG00000117228	1	89518002	89531043	42	8	86947	0.87711	0.19021	GBP1
ENSG00000155115	6	111279763	111289093	68	5	87625	0.87699	0.19025	GTF3C6
ENSG00000138617	15	65526798	65592956	190	17	86200	0.87682	0.19029	PARP16
ENSG00000122367	10	88428206	88495825	264	32	87082	0.87657	0.19036	LDB3
ENSG00000107736	10	73156691	73575702	1393	156	87061	0.87648	0.19039	CDH23
ENSG00000205047	16	87731749	87739290	42	9	88192	0.87631	0.19043	FLJ00104
ENSG00000272333	19	36208921	36229779	44	11	89144	0.87571	0.19059	KMT2B
ENSG00000267314	19	5904852	5914718	38	8	83791	0.8754	0.19068	AC104532.2
ENSG00000174738	3	23986751	24022109	93	13	87577	0.87528	0.19071	NR1D2
ENSG00000137877	15	42140345	42186275	144	24	87913	0.87517	0.19074	SPTBN5
ENSG00000166582	17	16245848	16256970	18	4	83858	0.87519	0.19074	CENPV
ENSG00000198844	17	8213559	8225829	42	11	87469	0.87515	0.19075	ARHGEF15
ENSG00000188501	15	66839517	66858317	50	10	88661	0.87472	0.19086	LCTL
ENSG00000182333	10	90424198	90438571	42	11	89095	0.8745	0.19092	LIPF
ENSG00000213901	2	219940051	220035549	197	15	87449	0.87432	0.19097	SLC23A3
ENSG00000135365	11	45950871	46142985	330	17	86422	0.87428	0.19098	PHF21A
ENSG00000002933	7	150497491	150502208	31	6	86998	0.87415	0.19102	TMEM176A
ENSG00000138796	4	108910870	108956331	117	8	88363	0.87362	0.19116	HADH
ENSG00000178562	2	204571198	204603635	75	10	89167	0.87352	0.19119	CD28
ENSG00000115526	2	101008327	101034118	73	12	87800	0.87298	0.19134	CHST10
ENSG00000188710	9	133768815	133769225	2	1	86386	0.87294	0.19135	QRFP
ENSG00000169241	1	155107820	155111329	4	2	90178	0.87229	0.19152	SLC50A1
ENSG00000204957	19	42746927	42749125	7	2	90178	0.8722	0.19155	AC006486.1
ENSG00000108312	17	42282401	42298994	26	6	86094	0.87216	0.19156	UBTF
ENSG00000181778	9	71151496	71155783	8	3	83542	0.87183	0.19165	TMEM252
ENSG00000138434	2	182756560	182795465	63	7	86821	0.87162	0.19171	SSFA2
ENSG00000135535	6	109687717	109703762	41	6	89068	0.87144	0.19176	CD164
ENSG00000178623	2	241544848	241570676	116	32	85209	0.87137	0.19178	GPR35
ENSG00000125850	20	17937623	18039832	406	31	87115	0.87117	0.19183	OVOL2
ENSG00000150477	18	34409069	34812135	814	19	87296	0.87114	0.19184	KIAA1328
ENSG00000151617	4	148402069	148466106	126	15	86212	0.87111	0.19185	EDNRA
ENSG00000130921	12	123717463	123742506	77	8	83699	0.87096	0.19189	C12orf65
ENSG00000167842	17	5389605	5394134	25	7	89875	0.87057	0.192	MIS12
ENSG00000122515	7	44788180	44809477	33	8	88339	0.87036	0.19205	ZMIZ2
ENSG00000182871	21	46825052	46933634	586	39	86058	0.87005	0.19214	COL18A1
ENSG00000175054	3	142168077	142297668	302	14	87823	0.87002	0.19215	ATR
ENSG00000188582	3	142668006	142682178	39	11	88039	0.8694	0.19231	PAQR9
ENSG00000145494	5	1801514	1816719	61	8	88078	0.86933	0.19233	NDUFS6
ENSG00000079785	2	15731302	15771235	133	12	86129	0.86926	0.19235	DDX1
ENSG00000134202	1	110276554	110284384	16	4	89704	0.86923	0.19236	GSTM3
ENSG00000197134	19	22235254	22274282	200	9	82960	0.86898	0.19243	ZNF257
ENSG00000155621	9	74526426	74600970	91	17	85844	0.86881	0.19248	C9orf85
ENSG00000025770	22	50946645	50961901	57	11	86719	0.86865	0.19252	NCAPH2
ENSG00000108176	10	69556427	69597924	81	14	85965	0.8684	0.19259	DNAJC12
ENSG00000111666	12	102090725	102137918	119	20	87763	0.86819	0.19265	CHPT1
ENSG00000157954	7	5229819	5273457	160	25	88756	0.86813	0.19266	WIPI2
ENSG00000135709	16	85061375	85127836	334	27	87998	0.86809	0.19267	KIAA0513
ENSG00000117477	1	169364108	169429907	204	22	88583	0.86805	0.19268	CCDC181
ENSG00000005194	16	57462081	57481440	69	14	88969	0.86777	0.19276	CIAPIN1
ENSG00000100650	14	70193617	70238722	119	18	86354	0.86773	0.19277	SRSF5
ENSG00000205084	16	75572015	75590184	67	7	87122	0.86767	0.19279	TMEM231
ENSG00000251369	19	58046625	58071231	30	10	86892	0.86764	0.19279	ZNF550
ENSG00000169896	16	31271311	31344213	181	13	86831	0.8674	0.19286	ITGAM
ENSG00000168569	11	62539101	62559493	37	8	86693	0.86723	0.19291	TMEM223
ENSG00000069998	22	17618401	17646177	112	19	83369	0.86715	0.19293	CECR5
ENSG00000117174	1	86115106	86174116	127	20	88280	0.86669	0.19305	ZNHIT6
ENSG00000213995	13	111267881	111292340	119	10	87629	0.86641	0.19313	CARKD
ENSG00000069849	3	141594966	141645356	181	18	87091	0.86632	0.19316	ATP1B3
ENSG00000178928	19	48304500	48322308	94	15	86789	0.86628	0.19317	TPRX1
ENSG00000257743	7	141811549	141922124	360	43	85230	0.86504	0.19351	RP11-1220K2.2
ENSG00000108588	17	61822610	61853711	70	6	87481	0.86496	0.19353	CCDC47
ENSG00000114993	2	74652963	74669549	12	4	83226	0.8649	0.19355	RTKN
ENSG00000114279	3	191857184	192485553	1894	144	86628	0.86488	0.19355	FGF12
ENSG00000130813	19	10196798	10203928	9	3	84279	0.86487	0.19356	C19orf66
ENSG00000118276	18	29202210	29265799	121	16	87608	0.86477	0.19358	B4GALT6
ENSG00000150201	10	43867090	43871783	9	3	90178	0.86445	0.19367	FXYD4
ENSG00000115944	2	42560686	42652228	196	18	89017	0.86429	0.19371	COX7A2L
ENSG00000254901	19	19287712	19303400	59	9	88764	0.86429	0.19371	MEF2BNB
ENSG00000171246	17	78440948	78451643	33	9	87880	0.86411	0.19376	NPTX1
ENSG00000163394	4	26483022	26492084	25	6	88358	0.86402	0.19379	CCKAR
ENSG00000105447	19	48949030	48960279	43	7	88767	0.86401	0.19379	GRWD1
ENSG00000159307	22	43593289	43739394	651	85	86234	0.86381	0.19385	SCUBE1
ENSG00000163629	4	87515468	87736324	623	16	87841	0.86371	0.19387	PTPN13
ENSG00000204659	5	179105584	179107975	5	2	88661	0.86368	0.19388	CBY3
ENSG00000146221	6	44246480	44265458	79	10	89026	0.86357	0.19391	TCTE1
ENSG00000144199	2	97749320	97760619	21	4	79744	0.86331	0.19398	FAHD2B
ENSG00000184557	17	76352864	76356158	6	3	82594	0.86317	0.19402	SOCS3
ENSG00000196110	19	9404951	9420514	26	4	89011	0.86316	0.19403	ZNF699
ENSG00000132199	18	670324	712676	229	17	87102	0.86307	0.19405	ENOSF1
ENSG00000180479	19	38045684	38085673	88	12	89144	0.86306	0.19405	ZNF571
ENSG00000130724	19	59062933	59066491	7	4	83677	0.86283	0.19412	CHMP2A
ENSG00000130449	5	60628100	60841997	344	23	85874	0.86273	0.19414	ZSWIM6
ENSG00000116127	2	73612886	73837920	431	14	87916	0.86262	0.19417	ALMS1
ENSG00000167491	19	19496635	19619740	193	15	87322	0.86247	0.19421	GATAD2A
ENSG00000150361	13	70274726	70682591	1874	67	88358	0.86227	0.19427	KLHL1
ENSG00000155660	7	148700154	148725733	75	7	85234	0.86202	0.19434	PDIA4
ENSG00000158286	1	6265535	6281359	39	5	84733	0.86192	0.19436	RNF207
ENSG00000181381	4	169277886	169458937	775	49	87845	0.86146	0.19449	DDX60L
ENSG00000140153	14	102605840	102691184	215	25	87572	0.8613	0.19454	WDR20
ENSG00000086200	5	61699799	61924409	419	21	87956	0.86109	0.1946	IPO11
ENSG00000163737	4	74846794	74847841	2	1	82594	0.86088	0.19465	PF4
ENSG00000164040	4	129190397	129209984	25	7	84447	0.8604	0.19478	PGRMC2
ENSG00000135596	6	109765265	109787171	52	12	87990	0.86041	0.19478	MICAL1
ENSG00000178295	2	17935125	17966632	93	16	86608	0.86031	0.19481	GEN1
ENSG00000222009	1	45274154	45281257	15	4	87144	0.86013	0.19486	BTBD19
ENSG00000144229	2	137523115	138435287	3390	101	87696	0.86012	0.19486	THSD7B
ENSG00000091664	11	22359643	22401049	129	32	85416	0.8601	0.19487	SLC17A6
ENSG00000047662	4	17630929	17783135	422	15	87682	0.85983	0.19494	FAM184B
ENSG00000151224	10	82031576	82049440	60	12	88296	0.85977	0.19496	MAT1A
ENSG00000253626	10	81272357	81276188	17	4	78628	0.85958	0.19501	EIF5AL1
ENSG00000013288	4	6576902	6625089	158	24	84327	0.85953	0.19502	MAN2B2
ENSG00000148832	10	135192695	135205198	49	10	86154	0.85938	0.19506	PAOX
ENSG00000119812	2	33808725	33824449	45	10	86657	0.85917	0.19512	FAM98A
ENSG00000113141	5	140026643	140042064	25	4	89268	0.85891	0.19519	IK
ENSG00000167657	19	3958451	3971121	26	5	82886	0.8589	0.1952	DAPK3
ENSG00000172410	1	67263424	67266939	7	2	89095	0.85882	0.19522	INSL5
ENSG00000170852	7	32907784	32933743	56	8	89230	0.85879	0.19523	KBTBD2
ENSG00000188779	15	68112042	68126899	34	7	86386	0.85837	0.19534	SKOR1
ENSG00000183426	16	15016659	15045915	8	4	82594	0.85817	0.1954	NPIPA1
ENSG00000117525	1	94994781	95007356	25	7	80234	0.85806	0.19543	F3
ENSG00000255221	11	104963196	104972158	28	6	89365	0.85803	0.19544	CARD17
ENSG00000137673	11	102391239	102401484	39	8	89206	0.85791	0.19547	MMP7
ENSG00000117640	1	26145131	26159432	34	3	87055	0.85789	0.19548	MTFR1L
ENSG00000167695	17	635652	646206	36	9	89125	0.85779	0.1955	FAM57A
ENSG00000049130	12	88886570	88974628	179	10	81680	0.85767	0.19554	KITLG
ENSG00000175309	5	177635498	177659792	109	18	87395	0.85757	0.19557	PHYKPL
ENSG00000168454	18	9885763	9889272	23	7	85891	0.8573	0.19564	TXNDC2
ENSG00000168546	8	21547915	21669869	291	52	84325	0.85726	0.19565	GFRA2
ENSG00000112245	6	64231666	64293492	101	15	87625	0.85723	0.19566	PTP4A1
ENSG00000171060	8	10530147	10558103	40	14	83352	0.8571	0.1957	C8orf74
ENSG00000161326	17	35849937	35873603	58	11	87708	0.85707	0.1957	DUSP14
ENSG00000011332	19	38701646	38720354	59	11	85293	0.85704	0.19571	DPF1
ENSG00000143514	1	223967601	224033674	139	13	88814	0.85698	0.19573	TP53BP2
ENSG00000152463	10	15074226	15115851	178	26	88431	0.85691	0.19575	OLAH
ENSG00000138160	10	94353043	94415150	254	19	87882	0.85661	0.19583	KIF11
ENSG00000267216	19	58790332	58826563	110	22	85015	0.85642	0.19588	AC010642.1
ENSG00000118094	11	118528026	118550399	51	5	88245	0.85606	0.19598	TREH
ENSG00000176340	11	63742079	63744015	2	1	86386	0.85602	0.19599	COX8A
ENSG00000167774	19	8373167	8386263	41	5	87773	0.85575	0.19607	NDUFA7
ENSG00000169764	2	64068074	64118696	122	20	88196	0.85571	0.19608	UGP2
ENSG00000111863	6	11712287	11807279	335	37	86986	0.85561	0.19611	ADTRP
ENSG00000133997	14	71047974	71067384	73	10	89555	0.85561	0.19611	MED6
ENSG00000152661	6	121756838	121770873	38	8	88581	0.85538	0.19617	GJA1
ENSG00000081189	5	88013975	88199922	348	26	87197	0.85522	0.19621	MEF2C
ENSG00000165643	9	138585253	138591374	37	7	82251	0.85505	0.19626	SOHLH1
ENSG00000099899	22	20099389	20104915	19	7	88581	0.85507	0.19626	TRMT2A
ENSG00000078081	3	182840001	182881627	174	19	86788	0.85498	0.19628	LAMP3
ENSG00000197408	19	41497204	41524303	140	16	77500	0.8549	0.1963	CYP2B6
ENSG00000189195	1	92545862	92613393	149	13	87192	0.85488	0.19631	BTBD8
ENSG00000108270	17	35306175	35414171	159	14	85042	0.85461	0.19638	AATF
ENSG00000105671	19	19030484	19039436	26	8	86094	0.85452	0.19641	DDX49
ENSG00000134363	5	52776239	52782964	12	6	88282	0.85446	0.19643	FST
ENSG00000172590	14	23299088	23304246	23	7	88200	0.85428	0.19647	MRPL52
ENSG00000139351	12	102122426	102133250	14	5	83737	0.8541	0.19653	SYCP3
ENSG00000121406	19	58038693	58068910	30	9	86892	0.85368	0.19664	ZNF549
ENSG00000121774	1	32479430	32526451	26	14	82626	0.85344	0.19671	KHDRBS1
ENSG00000131650	16	3013945	3018384	16	3	88282	0.8534	0.19672	KREMEN2
ENSG00000177483	2	238707032	238751451	100	14	87296	0.85328	0.19675	RBM44
ENSG00000205029	11	55606228	55607214	5	3	88661	0.85328	0.19675	OR5D16
ENSG00000185640	12	53215194	53228079	25	8	88054	0.8531	0.1968	KRT79
ENSG00000196511	7	144149034	144533488	1120	64	86125	0.85292	0.19685	TPK1
ENSG00000143147	1	168053997	168106821	114	13	85343	0.85245	0.19698	GPR161
ENSG00000047056	10	1095478	1178237	266	24	87533	0.85219	0.19705	WDR37
ENSG00000263563	17	21729601	21731762	9	3	83437	0.85196	0.19712	UBBP4
ENSG00000112494	6	167684657	167729507	280	27	86792	0.85185	0.19715	UNC93A
ENSG00000132471	17	73841780	73852588	28	5	88011	0.85175	0.19718	WBP2
ENSG00000177692	21	34860497	34864027	6	3	87650	0.85173	0.19718	DNAJC28
ENSG00000128408	22	45809572	45828376	67	6	85877	0.85154	0.19723	RIBC2
ENSG00000267849	6	44400472	44400720	2	1	82594	0.85143	0.19727	AL133262.1
ENSG00000172379	15	80696692	80890278	515	51	86352	0.85133	0.19729	ARNT2
ENSG00000105329	19	41807492	41859816	104	15	85948	0.85122	0.19732	TGFB1
ENSG00000171345	17	39679869	39684560	7	1	88011	0.85105	0.19737	KRT19
ENSG00000113163	5	74664311	74807963	256	18	88173	0.85099	0.19739	COL4A3BP
ENSG00000120899	8	27168999	27316903	415	24	89392	0.85099	0.19739	PTK2B
ENSG00000153975	6	116956781	116989957	119	13	86864	0.85063	0.19749	ZUFSP
ENSG00000119280	1	230972865	231005335	114	20	88855	0.85057	0.1975	C1orf198
ENSG00000124507	6	34433916	34503006	165	27	84815	0.85019	0.19761	PACSIN1
ENSG00000120306	5	139554227	139661637	208	13	88035	0.84964	0.19776	CYSTM1
ENSG00000138772	4	79472673	79531597	135	17	84641	0.84956	0.19778	ANXA3
ENSG00000103510	16	31127075	31142714	27	5	83156	0.84946	0.19781	KAT8
ENSG00000116882	1	119911402	119936753	59	9	88764	0.84924	0.19787	HAO2
ENSG00000156802	8	124332090	124428590	114	30	84604	0.84922	0.19788	ATAD2
ENSG00000135094	12	113830250	113864106	80	6	86670	0.84907	0.19792	SDS
ENSG00000144426	2	203879602	204091101	324	21	88682	0.84863	0.19804	NBEAL1
ENSG00000151136	12	107712190	108053419	950	69	87985	0.84858	0.19806	BTBD11
ENSG00000140022	14	81727000	81902809	505	35	87970	0.84825	0.19815	STON2
ENSG00000169813	10	43881065	43904614	75	13	86863	0.84821	0.19816	HNRNPF
ENSG00000141748	17	37313147	37323737	51	10	86906	0.84821	0.19816	ARL5C
ENSG00000254318	8	94146324	94179079	89	16	87707	0.84812	0.19818	C8orf87
ENSG00000124523	6	13574816	13614790	67	11	85537	0.84808	0.1982	SIRT5
ENSG00000166794	15	64448011	64455404	17	5	88840	0.84792	0.19824	PPIB
ENSG00000249087	1	23695490	23698332	3	2	90178	0.8477	0.1983	C1orf213
ENSG00000110852	12	10005583	10022735	63	11	86807	0.84738	0.19839	CLEC2B
ENSG00000269591	13	20268547	20269240	2	1	90178	0.84735	0.1984	AL354808.2
ENSG00000102466	13	102372134	103054124	1913	104	87653	0.84729	0.19842	FGF14
ENSG00000204174	10	47083534	47088320	1	1	7584	0.84699	0.1985	NPY4R
ENSG00000214706	3	50325163	50330349	4	2	88282	0.84689	0.19853	IFRD2
ENSG00000145491	5	10441636	10472141	90	9	82931	0.84646	0.19865	ROPN1L
ENSG00000185115	15	29560353	29562033	3	2	85122	0.84635	0.19868	NDNL2
ENSG00000110880	12	109038885	109125372	174	18	86308	0.84594	0.19879	CORO1C
ENSG00000142634	1	15736391	15756839	69	20	86771	0.8459	0.1988	EFHD2
ENSG00000172367	11	119056166	119060932	3	2	87650	0.84591	0.1988	PDZD3
ENSG00000250799	19	36290890	36304201	23	11	83913	0.84588	0.19881	PRODH2
ENSG00000183570	21	47063608	47362368	775	23	87442	0.84587	0.19881	PCBP3
ENSG00000140521	15	89859534	89878092	48	8	82313	0.84581	0.19883	POLG
ENSG00000042753	19	47341393	47354249	23	11	83913	0.84582	0.19883	AP2S1
ENSG00000161911	6	41117080	41122075	5	1	84111	0.84572	0.19885	TREML1
ENSG00000221818	8	25699246	25902913	624	72	87073	0.84573	0.19885	EBF2
ENSG00000130489	22	50961997	50964868	15	4	89672	0.84564	0.19888	SCO2
ENSG00000214013	15	42565431	42645864	230	11	88668	0.8455	0.19891	GANC
ENSG00000170893	3	129693148	129696781	9	4	90178	0.84526	0.19898	TRH
ENSG00000160113	19	17342692	17356749	38	14	84590	0.84517	0.19901	NR2F6
ENSG00000113615	5	133984479	134063513	97	19	73435	0.84491	0.19908	SEC24A
ENSG00000178913	5	140698057	140700330	6	3	76412	0.84493	0.19908	TAF7
ENSG00000125869	20	9495005	9511171	66	13	85926	0.84479	0.19911	LAMP5
ENSG00000138018	2	26531415	26618759	226	25	85387	0.84472	0.19913	EPT1
ENSG00000170606	5	132387654	132442141	142	12	87033	0.84458	0.19917	HSPA4
ENSG00000197428	11	4660945	4662068	5	2	90178	0.84457	0.19918	OR51D1
ENSG00000087077	7	100464760	100471076	16	7	89230	0.84417	0.19929	TRIP6
ENSG00000103241	16	86544133	86548076	15	7	87650	0.84404	0.19932	FOXF1
ENSG00000259332	15	80137537	80216096	286	22	87794	0.84369	0.19942	ST20-MTHFS
ENSG00000021852	1	57394883	57431813	126	23	86339	0.84366	0.19943	C8B
ENSG00000115318	2	74759541	74782817	21	6	85844	0.84338	0.19951	LOXL3
ENSG00000205869	11	1605572	1606513	2	1	82594	0.84298	0.19962	KRTAP5-1
ENSG00000258417	8	133036467	133097902	200	25	87448	0.84282	0.19967	OC90
ENSG00000185477	4	90157537	90229161	193	27	85240	0.84278	0.19968	GPRIN3
ENSG00000108551	17	17397751	17399709	7	3	83677	0.84272	0.19969	RASD1
ENSG00000198755	6	35436185	35438562	8	4	84490	0.84239	0.19978	RPL10A
ENSG00000134375	1	201924619	201939789	43	9	87532	0.8422	0.19984	TIMM17A
ENSG00000106829	9	82186688	82341658	317	26	85225	0.84219	0.19984	TLE4
ENSG00000163536	3	167453031	167543356	305	21	87890	0.84201	0.19989	SERPINI1
ENSG00000154473	10	124913793	124924886	24	4	74516	0.84185	0.19994	BUB3
ENSG00000110628	11	2920951	2946476	110	24	85145	0.84151	0.20003	SLC22A18
ENSG00000124216	20	48599536	48605423	27	3	83998	0.84118	0.20012	SNAI1
ENSG00000212127	12	11090005	11324172	1370	16	86838	0.84117	0.20013	TAS2R14
ENSG00000259658	15	102277302	102285913	18	6	86386	0.8409	0.2002	RP11-89K11.1
ENSG00000145863	5	160974069	161129599	350	24	88384	0.84078	0.20024	GABRA6
ENSG00000204653	19	51014857	51017947	9	4	89335	0.8405	0.20031	ASPDH
ENSG00000258289	14	65381079	65411309	115	11	87936	0.84019	0.2004	CHURC1
ENSG00000267855	19	8373490	8386280	40	6	87713	0.84011	0.20042	NDUFA7
ENSG00000176102	11	33098734	33183917	220	17	88385	0.83996	0.20047	CSTF3
ENSG00000175182	3	184053714	184064063	22	8	87075	0.83992	0.20048	FAM131A
ENSG00000137601	4	170314426	170533780	537	16	87302	0.83961	0.20056	NEK1
ENSG00000214491	22	30918786	30942669	96	11	88291	0.83957	0.20057	SEC14L6
ENSG00000114735	3	50606583	50622366	17	4	89286	0.83953	0.20059	HEMK1
ENSG00000152670	5	55033845	55112985	230	27	89057	0.83949	0.2006	DDX4
ENSG00000214456	19	4522543	4535236	45	9	83100	0.83901	0.20073	PLIN5
ENSG00000137770	15	44719432	44821236	168	11	87520	0.8389	0.20076	CTDSPL2
ENSG00000128654	2	177134123	177202753	127	15	87736	0.83885	0.20078	MTX2
ENSG00000082898	2	61704984	61765761	121	12	87302	0.83833	0.20092	XPO1
ENSG00000068793	15	22892005	23006016	170	41	7584	0.83815	0.20097	CYFIP1
ENSG00000267796	19	36239262	36245420	13	4	89011	0.83816	0.20097	LIN37
ENSG00000150995	3	4535032	4889524	1277	142	85714	0.83785	0.20106	ITPR1
ENSG00000173451	12	72056789	72074419	25	6	80840	0.83786	0.20106	THAP2
ENSG00000005812	13	77566740	77601330	111	11	87589	0.83773	0.20109	FBXL3
ENSG00000100836	14	23790498	23795394	8	5	85438	0.83765	0.20111	PABPN1
ENSG00000164949	8	95261481	95274578	33	7	88110	0.8372	0.20124	GEM
ENSG00000176209	8	42396298	42409603	43	7	89120	0.83717	0.20125	SMIM19
ENSG00000131203	8	39759794	39785963	49	9	86016	0.83711	0.20127	IDO1
ENSG00000167261	16	68021297	68034489	15	4	89672	0.83693	0.20132	DPEP2
ENSG00000171360	17	39592698	39597173	34	7	89732	0.83689	0.20133	KRT38
ENSG00000112246	6	100832891	100912805	194	28	86977	0.83682	0.20135	SIM1
ENSG00000149761	11	63993413	63998158	10	5	88661	0.83663	0.2014	NUDT22
ENSG00000245848	19	33790840	33793470	6	2	85122	0.83633	0.20148	CEBPA
ENSG00000138308	10	74694928	74714536	17	9	83932	0.836	0.20158	PLA2G12B
ENSG00000082213	5	31532373	31555165	70	15	86410	0.8354	0.20175	C5orf22
ENSG00000133858	12	72003252	72061505	95	10	88422	0.83535	0.20176	ZFC3H1
ENSG00000255374	12	11243886	11244912	7	2	82594	0.83495	0.20187	TAS2R43
ENSG00000139915	14	47308826	48144157	2664	80	87696	0.83487	0.2019	MDGA2
ENSG00000206107	21	31709331	31710012	2	1	90178	0.8348	0.20191	KRTAP27-1
ENSG00000011523	2	65283500	65314138	95	15	88271	0.83478	0.20192	CEP68
ENSG00000205795	2	10196907	10221071	97	17	86816	0.83468	0.20195	CYS1
ENSG00000158417	2	99953816	100017789	150	17	87869	0.83461	0.20197	EIF5B
ENSG00000092295	14	24718320	24733638	37	13	85691	0.83433	0.20205	TGM1
ENSG00000204532	19	56713670	56720821	57	13	85654	0.83413	0.2021	ZSCAN5C
ENSG00000122140	9	138391830	138396519	20	6	87144	0.8336	0.20225	MRPS2
ENSG00000179979	4	1385340	1389780	52	11	82886	0.83333	0.20233	CRIPAK
ENSG00000108474	17	16120505	16252115	281	13	86438	0.83328	0.20234	PIGL
ENSG00000189169	21	46117087	46117959	2	1	82594	0.83327	0.20235	KRTAP10-12
ENSG00000161638	12	54789045	54813244	29	8	79280	0.83324	0.20236	ITGA5
ENSG00000113966	3	97483365	97519953	88	12	87947	0.83313	0.20239	ARL6
ENSG00000148660	10	75572259	75634343	80	9	88092	0.83298	0.20243	CAMK2G
ENSG00000116981	1	40124793	40137710	17	6	88840	0.83278	0.20248	NT5C1A
ENSG00000228146	16	3194220	3199964	15	2	83605	0.83278	0.20248	CASP16
ENSG00000182389	2	152689290	152955593	664	34	88046	0.83184	0.20275	CACNB4
ENSG00000163281	4	44684217	44728612	100	8	89723	0.83165	0.2028	GNPDA2
ENSG00000175354	18	12785477	12929642	419	37	87014	0.83135	0.20289	PTPN2
ENSG00000091656	8	77593454	77779521	382	37	88731	0.8312	0.20293	ZFHX4
ENSG00000135175	7	97613996	97620481	32	4	83068	0.8304	0.20316	OCM2
ENSG00000163814	3	45123770	45187914	222	61	85293	0.83016	0.20322	CDCP1
ENSG00000167799	11	67395409	67397401	4	2	86386	0.82989	0.2033	NUDT8
ENSG00000118432	6	88849583	88876078	55	15	87007	0.82952	0.2034	CNR1
ENSG00000122735	9	34457412	34520982	112	17	89162	0.82932	0.20346	DNAI1
ENSG00000175183	12	77252495	77272840	84	14	85674	0.82918	0.2035	CSRP2
ENSG00000133083	13	36345478	36705443	1182	93	87684	0.82915	0.20351	DCLK1
ENSG00000164107	4	174446120	174451380	4	2	84490	0.8291	0.20352	HAND2
ENSG00000203910	1	92683497	92711370	29	6	86255	0.82909	0.20353	C1orf146
ENSG00000165078	8	68334360	68658620	868	61	86808	0.82906	0.20353	CPA6
ENSG00000100263	22	29655841	29664198	11	6	83283	0.82882	0.2036	RHBDD3
ENSG00000100796	14	91923955	91976898	139	11	87341	0.82876	0.20362	SMEK1
ENSG00000117650	1	211836114	211848960	30	8	88661	0.82852	0.20369	NEK2
ENSG00000232268	11	4615037	4616243	7	3	77295	0.8282	0.20378	OR52I1
ENSG00000186723	19	15917817	15918936	5	2	85628	0.82779	0.2039	OR10H1
ENSG00000124067	16	67977377	68003504	30	9	88408	0.82759	0.20395	SLC12A4
ENSG00000015133	14	91737667	91884188	477	66	84802	0.82692	0.20414	CCDC88C
ENSG00000138795	4	108968701	109090112	226	21	88168	0.82687	0.20416	LEF1
ENSG00000060339	10	70480769	70552134	144	17	88229	0.82685	0.20416	CCAR1
ENSG00000104427	8	79578282	79632000	127	13	88984	0.82678	0.20418	ZC2HC1A
ENSG00000118271	18	29171689	29178974	10	3	88661	0.82679	0.20418	TTR
ENSG00000140395	15	78570177	78592136	51	12	89732	0.82644	0.20428	WDR61
ENSG00000113522	5	131891711	131980313	115	7	85166	0.82634	0.2043	RAD50
ENSG00000164761	8	119935796	119964439	112	16	89704	0.82623	0.20434	TNFRSF11B
ENSG00000149480	11	62360686	62369312	12	3	88282	0.82618	0.20435	MTA2
ENSG00000166224	10	72575717	72640930	185	22	89809	0.82607	0.20438	SGPL1
ENSG00000154485	10	127455022	127464390	10	5	84111	0.82583	0.20445	MMP21
ENSG00000263812	18	74240612	74322925	460	72	85203	0.82568	0.20449	LINC00908
ENSG00000268179	1	861264	866445	27	8	82594	0.82559	0.20452	AL645608.1
ENSG00000272781	14	47311134	48143999	2660	77	87693	0.82554	0.20453	MDGA2
ENSG00000236624	1	45959538	45965751	10	4	87903	0.82532	0.20459	CCDC163P
ENSG00000116171	1	53392901	53517375	491	21	85470	0.82515	0.20464	SCP2
ENSG00000128973	15	68499330	68549549	129	11	79059	0.82466	0.20478	CLN6
ENSG00000170423	12	53231588	53242876	23	6	87540	0.8242	0.20491	KRT78
ENSG00000101391	20	31946645	31989367	52	9	84198	0.8241	0.20494	CDK5RAP1
ENSG00000169783	15	77905369	78113242	652	40	87324	0.82402	0.20496	LINGO1
ENSG00000175318	15	72452148	72490126	48	9	86860	0.82367	0.20506	GRAMD2
ENSG00000117707	1	214156524	214214595	137	21	86044	0.82357	0.20509	PROX1
ENSG00000176410	7	73095299	73097783	13	3	87844	0.82351	0.20511	DNAJC30
ENSG00000148985	11	3818954	3847601	105	11	84183	0.82352	0.20511	PGAP2
ENSG00000010327	3	52529354	52558511	47	12	87919	0.82319	0.2052	STAB1
ENSG00000091409	2	173292082	173371181	344	27	89120	0.82307	0.20523	ITGA6
ENSG00000180357	15	64752941	64978264	444	24	84199	0.82302	0.20525	ZNF609
ENSG00000266728	17	25950390	25967803	40	5	85080	0.82265	0.20535	AC015688.3
ENSG00000254415	19	52145806	52150054	15	5	82594	0.82228	0.20546	SIGLEC14
ENSG00000085265	9	137801431	137809809	26	4	87844	0.82226	0.20547	FCN1
ENSG00000172738	6	37179956	37225931	69	14	85012	0.82181	0.20559	TMEM217
ENSG00000214376	11	93551398	93583697	105	15	85997	0.82169	0.20563	VSTM5
ENSG00000135525	6	136663875	136871957	278	15	82930	0.82156	0.20566	MAP7
ENSG00000266202	17	26125832	26220391	186	18	85860	0.82144	0.2057	RP1-66C13.4
ENSG00000134516	5	169064251	169510386	1491	115	87729	0.82137	0.20572	DOCK2
ENSG00000181374	17	32683471	32685629	2	1	86386	0.82118	0.20577	CCL13
ENSG00000163050	1	227085237	227175246	226	42	87024	0.82101	0.20582	ADCK3
ENSG00000170624	5	155297354	156194799	2702	107	86965	0.82084	0.20587	SGCD
ENSG00000249109	5	177209198	177221397	39	6	82594	0.8208	0.20588	RP11-1026M7.2
ENSG00000243489	21	46066331	46067564	4	2	63842	0.82037	0.206	KRTAP10-11
ENSG00000198369	2	65537985	65659771	378	27	87073	0.8203	0.20602	SPRED2
ENSG00000143466	1	206643791	206670223	95	21	85228	0.81989	0.20614	IKBKE
ENSG00000136813	9	114122972	114247025	311	20	89251	0.81967	0.2062	KIAA0368
ENSG00000102901	16	67862060	67881714	22	4	89144	0.81968	0.2062	CENPT
ENSG00000140382	15	77712754	77777949	120	13	89483	0.81957	0.20623	HMG20A
ENSG00000127318	12	68642022	68647387	14	5	87469	0.81949	0.20625	IL22
ENSG00000152520	13	28712643	28869475	266	17	84165	0.81929	0.20631	PAN3
ENSG00000170458	5	140011313	140013286	3	1	90178	0.81926	0.20632	CD14
ENSG00000179526	8	145153536	145163027	15	3	86133	0.81898	0.2064	SHARPIN
ENSG00000163467	1	156307105	156316786	16	5	84964	0.8189	0.20642	TSACC
ENSG00000150281	16	30907928	30914881	7	3	82594	0.81887	0.20643	CTF1
ENSG00000124614	6	34385231	34393902	17	6	85717	0.81882	0.20645	RPS10
ENSG00000155849	7	36893961	37488852	1958	127	84068	0.81878	0.20646	ELMO1
ENSG00000112039	6	35420138	35434880	47	8	86467	0.81844	0.20655	FANCE
ENSG00000117481	1	46805849	46830824	188	4	88282	0.81802	0.20667	NSUN4
ENSG00000178172	5	147582357	147594700	24	6	85438	0.81788	0.20671	SPINK6
ENSG00000146376	6	129897277	130031370	430	45	88502	0.81772	0.20676	ARHGAP18
ENSG00000110713	11	3692313	3819022	391	24	86922	0.81765	0.20678	NUP98
ENSG00000206483	3	126290625	126327398	108	18	87299	0.81761	0.20679	TXNRD3NB
ENSG00000149507	11	59807748	59815517	15	6	85122	0.81736	0.20686	OOSP2
ENSG00000136531	2	166095912	166248818	409	31	89034	0.81728	0.20688	SCN2A
ENSG00000154518	2	176040986	176049335	31	5	89689	0.81724	0.20689	ATP5G3
ENSG00000155890	3	140396881	140419992	74	12	88436	0.8172	0.20691	TRIM42
ENSG00000164091	3	52288437	52322036	59	11	88250	0.81717	0.20692	WDR82
ENSG00000254019	8	142264664	142266916	8	3	86386	0.81681	0.20702	RP11-10J21.3
ENSG00000073282	3	189349205	189615068	1093	122	86303	0.81672	0.20704	TP63
ENSG00000111605	12	69633317	69668138	61	10	87194	0.81641	0.20713	CPSF6
ENSG00000102854	16	810762	818865	50	10	84566	0.81632	0.20716	MSLN
ENSG00000153317	8	131064353	131455906	1281	34	89149	0.8162	0.20719	ASAP1
ENSG00000196796	16	29049923	29064047	11	6	82594	0.81572	0.20733	CTB-134H23.2
ENSG00000086289	7	37723446	37991543	1062	60	87956	0.81524	0.20747	EPDR1
ENSG00000129354	19	10683347	10697991	73	8	87477	0.81512	0.2075	AP1M2
ENSG00000100429	22	50683612	50689834	20	5	86386	0.8151	0.20751	HDAC10
ENSG00000063660	2	241375088	241407493	159	33	86648	0.81438	0.20771	GPC1
ENSG00000128309	22	37415676	37425863	35	9	87144	0.81413	0.20778	MPST
ENSG00000110583	11	63706431	63724800	36	5	88282	0.81397	0.20783	NAA40
ENSG00000205832	16	4606491	4650715	88	12	85189	0.81391	0.20785	C16orf96
ENSG00000198242	17	27046411	27051377	4	2	88282	0.81382	0.20787	RPL23A
ENSG00000205413	7	92728829	92747336	72	11	88282	0.81378	0.20789	SAMD9
ENSG00000181378	2	219867568	219906249	56	11	87334	0.81317	0.20806	CCDC108
ENSG00000196961	19	50270225	50310370	112	17	86469	0.81313	0.20807	AP2A1
ENSG00000159267	21	38123189	38362536	783	38	86733	0.81282	0.20816	HLCS
ENSG00000118690	6	109169619	109295186	341	28	87521	0.81267	0.2082	ARMC2
ENSG00000140525	15	89787180	89860492	139	10	86437	0.81266	0.20821	FANCI
ENSG00000125445	17	73257755	73262454	10	1	84111	0.81232	0.2083	MRPS7
ENSG00000103042	16	58699013	58719008	78	13	89206	0.81227	0.20832	SLC38A7
ENSG00000268744	19	12490003	12512088	44	7	81579	0.81222	0.20833	CTD-3105H18.14
ENSG00000124217	20	49575363	49577820	4	2	84490	0.81184	0.20844	MOCS3
ENSG00000137806	15	41679551	41694717	39	8	86872	0.81171	0.20848	NDUFAF1
ENSG00000163157	1	151142462	151148760	9	5	85122	0.81167	0.20849	TMOD4
ENSG00000159761	16	67700719	67702661	1	1	90178	0.81164	0.2085	C16orf86
ENSG00000110057	11	67758575	67772452	30	6	87144	0.81161	0.20851	UNC93B1
ENSG00000146374	6	127439749	127518910	140	11	88288	0.81157	0.20852	RSPO3
ENSG00000154165	3	98250743	98251960	2	1	90178	0.81146	0.20855	GPR15
ENSG00000124593	6	41748087	41757879	31	8	87487	0.81139	0.20857	PRICKLE4
ENSG00000114745	3	39138150	39149854	34	9	89955	0.81131	0.20859	GORASP1
ENSG00000198824	13	115079988	115092796	29	5	88870	0.81121	0.20862	CHAMP1
ENSG00000006747	7	12610203	12693228	328	39	86802	0.81107	0.20866	SCIN
ENSG00000006282	17	48620419	48633213	46	7	89189	0.81102	0.20868	SPATA20
ENSG00000197457	20	62271061	62284780	50	10	79307	0.81065	0.20878	STMN3
ENSG00000198231	17	61850963	61896677	91	7	88354	0.81058	0.2088	DDX42
ENSG00000170615	7	102993177	103086624	217	29	87596	0.81037	0.20886	SLC26A5
ENSG00000030304	9	113431051	113563859	397	45	87837	0.81036	0.20887	MUSK
ENSG00000072609	12	133398773	133532890	477	27	86669	0.81017	0.20892	CHFR
ENSG00000163734	4	74902306	74904524	4	2	67634	0.81004	0.20896	CXCL3
ENSG00000213614	15	72635775	72668817	52	6	87990	0.80958	0.20909	HEXA
ENSG00000139112	12	10365057	10375727	28	10	84219	0.80936	0.20915	GABARAPL1
ENSG00000127527	19	16466050	16582896	222	29	85980	0.80917	0.20921	EPS15L1
ENSG00000172543	11	65647280	65651212	8	4	88282	0.80914	0.20922	CTSW
ENSG00000183793	16	15457516	15474904	32	11	82594	0.80911	0.20923	NPIPA5
ENSG00000221819	16	90095316	90096309	10	4	78885	0.80897	0.20927	C16orf3
ENSG00000141905	19	3359561	3469215	435	51	84773	0.80841	0.20943	NFIC
ENSG00000188269	19	14903302	14946188	153	27	87501	0.80826	0.20947	OR7A5
ENSG00000157578	21	40777770	40817731	109	8	87828	0.80827	0.20947	LCA5L
ENSG00000158985	5	130581186	130734140	210	16	84817	0.80805	0.20953	CDC42SE2
ENSG00000167380	19	44669226	44682534	13	5	87261	0.80788	0.20958	ZNF226
ENSG00000099889	22	19957419	20004331	194	23	88540	0.80781	0.2096	ARVCF
ENSG00000119865	2	68511303	68547183	93	20	85856	0.80779	0.20961	CNRIP1
ENSG00000104983	19	46498339	46524576	117	18	85641	0.80755	0.20967	CCDC61
ENSG00000099377	16	30996519	31000473	7	2	82594	0.80749	0.20969	HSD3B7
ENSG00000158955	17	44910567	44964096	124	15	86454	0.80746	0.2097	WNT9B
ENSG00000154645	21	19273580	19639690	1241	110	84491	0.80739	0.20972	CHODL
ENSG00000271949	1	90098699	90398809	588	42	85871	0.80731	0.20974	RP11-302M6.4
ENSG00000100311	22	39619364	39640756	72	8	86913	0.80733	0.20974	PDGFB
ENSG00000124356	2	74056086	74100786	117	16	85316	0.80725	0.20976	STAMBP
ENSG00000186409	1	42929001	43120335	588	19	88828	0.80716	0.20979	CCDC30
ENSG00000135503	12	52345451	52390862	79	13	87010	0.80699	0.20984	ACVR1B
ENSG00000118900	16	4896666	4932361	137	17	87920	0.80689	0.20987	UBN1
ENSG00000268550	19	14834747	14835121	2	1	82594	0.80688	0.20987	AC090427.1
ENSG00000173335	20	23583047	23586513	6	2	90178	0.8067	0.20992	CST9
ENSG00000136653	1	206680879	206762616	190	28	83343	0.8064	0.21001	RASSF5
ENSG00000142102	11	289135	296107	26	8	85803	0.80627	0.21004	ATHL1
ENSG00000175573	11	65684279	65686588	6	2	87650	0.80624	0.21005	C11orf68
ENSG00000158560	7	95401866	95739634	910	70	87338	0.80599	0.21012	DYNC1I1
ENSG00000148803	10	135168658	135171529	9	2	89335	0.8057	0.21021	FUOM
ENSG00000167705	17	1549444	1553371	8	2	87334	0.80564	0.21022	RILP
ENSG00000075234	22	46663858	46689905	85	8	88750	0.80504	0.2104	TTC38
ENSG00000164199	5	89825161	90460038	1611	68	88021	0.80467	0.21051	GPR98
ENSG00000213888	22	31742875	31744670	6	4	90178	0.80453	0.21054	AC005003.1
ENSG00000119772	2	25455845	25565459	200	37	86158	0.80436	0.21059	DNMT3A
ENSG00000155508	5	154237113	154256353	25	4	89875	0.80429	0.21061	CNOT8
ENSG00000164818	7	766338	829190	263	17	86727	0.80431	0.21061	HEATR2
ENSG00000102763	13	42140973	42535256	1048	45	87241	0.80427	0.21062	VWA8
ENSG00000168538	4	184580420	184634745	218	21	86254	0.80421	0.21064	TRAPPC11
ENSG00000005007	19	18942747	18979045	66	14	85607	0.80421	0.21064	UPF1
ENSG00000175393	11	7949180	7950209	6	2	90178	0.80412	0.21067	OR10A6
ENSG00000142330	2	241526133	241557122	153	17	87154	0.80377	0.21076	CAPN10
ENSG00000155592	16	25247322	25269252	50	7	85189	0.80379	0.21076	ZKSCAN2
ENSG00000144451	2	214149113	215275225	3420	80	87641	0.80365	0.2108	SPAG16
ENSG00000142039	19	41816094	41830788	27	3	87650	0.80273	0.21107	CCDC97
ENSG00000099953	22	24110413	24126503	29	8	84192	0.80257	0.21111	MMP11
ENSG00000120327	5	140602931	140605858	8	4	85438	0.80249	0.21113	PCDHB14
ENSG00000198835	1	228337553	228347527	13	5	89595	0.80244	0.21115	GJC2
ENSG00000113303	5	180326077	180377906	200	13	83550	0.80235	0.21118	BTNL8
ENSG00000184155	1	159504793	159505842	2	1	90178	0.8022	0.21122	OR10J5
ENSG00000142046	19	41856816	41889988	82	11	82624	0.80212	0.21124	TMEM91
ENSG00000205116	1	1361508	1363167	10	4	83352	0.80205	0.21126	TMEM88B
ENSG00000132938	13	29598748	30077892	1799	79	86165	0.80176	0.21134	MTUS2
ENSG00000171202	11	85359011	85367591	16	4	89230	0.80172	0.21136	TMEM126A
ENSG00000177105	11	3848208	3862213	54	9	85122	0.80123	0.2115	RHOG
ENSG00000177125	9	129622944	129648157	34	11	86609	0.80086	0.21161	ZBTB34
ENSG00000165204	9	125562370	125563395	3	2	85122	0.80065	0.21167	OR1K1
ENSG00000198892	1	201857808	201861434	7	3	90178	0.80048	0.21172	SHISA4
ENSG00000065457	16	75630879	75657198	101	15	85005	0.80039	0.21174	ADAT1
ENSG00000109736	4	2932288	2936586	9	5	85965	0.80034	0.21176	MFSD10
ENSG00000120699	13	37572953	37583750	15	3	88661	0.80033	0.21176	EXOSC8
ENSG00000147475	8	37594117	37616619	9	6	83437	0.80019	0.2118	ERLIN2
ENSG00000141002	16	89940000	89977792	182	13	84084	0.8001	0.21183	TCF25
ENSG00000188242	5	466239	473213	40	9	85648	0.79949	0.212	CTD-2228K2.5
ENSG00000143742	1	225965531	225978168	36	8	85356	0.79937	0.21204	SRP9
ENSG00000233538	2	232316906	232317864	3	2	90178	0.79901	0.21214	AC017104.2
ENSG00000141298	17	27952956	28257294	409	17	87258	0.799	0.21214	SSH2
ENSG00000197888	4	69402902	69434245	76	7	82594	0.79895	0.21216	UGT2B17
ENSG00000162642	1	85715639	85725355	31	9	88710	0.79866	0.21224	C1orf52
ENSG00000162543	1	20512578	20522541	9	3	86807	0.79821	0.21237	UBXN10
ENSG00000127954	7	87905744	87936206	55	7	87972	0.79811	0.2124	STEAP4
ENSG00000141401	18	11981024	12030876	272	26	85785	0.79801	0.21243	IMPA2
ENSG00000119508	9	102584137	102629173	48	11	88282	0.79755	0.21257	NR4A3
ENSG00000103264	16	87360593	87425748	223	33	85228	0.79729	0.21264	FBXO31
ENSG00000188176	17	4487294	4511614	112	25	85581	0.79705	0.21271	SMTNL2
ENSG00000214556	17	36991341	36997708	22	7	90178	0.797	0.21273	C17orf98
ENSG00000168952	14	25278862	25519503	760	49	89090	0.79695	0.21274	STXBP6
ENSG00000170581	12	56735381	56753939	30	4	85628	0.79692	0.21275	STAT2
ENSG00000127324	12	71518865	71835678	1005	57	85430	0.79681	0.21278	TSPAN8
ENSG00000174015	13	46276446	46288694	46	10	89189	0.7968	0.21278	SPERT
ENSG00000187840	8	37887859	37917883	41	9	84814	0.79667	0.21282	EIF4EBP1
ENSG00000089558	17	40308909	40333296	30	8	87144	0.7962	0.21296	KCNH4
ENSG00000125787	20	3024268	3026393	4	2	88282	0.79591	0.21304	GNRH2
ENSG00000157637	17	79218800	79269347	205	30	86857	0.79578	0.21308	SLC38A10
ENSG00000197641	18	61254223	61271873	23	5	88200	0.79569	0.2131	SERPINB13
ENSG00000185565	3	115521235	117716095	6764	300	87128	0.79566	0.21312	LSAMP
ENSG00000137817	15	72533522	72565340	67	10	85449	0.79561	0.21313	PARP6
ENSG00000065548	2	187350883	187374090	44	7	89661	0.7954	0.21319	ZC3H15
ENSG00000226742	18	77724561	77730822	26	6	85219	0.79516	0.21326	HSBP1L1
ENSG00000182218	14	100111447	100146906	131	15	85739	0.79507	0.21329	HHIPL1
ENSG00000070785	1	45316450	45452282	369	14	87536	0.79436	0.21349	EIF2B3
ENSG00000167986	11	61066923	61110068	32	12	84490	0.79426	0.21352	DDB1
ENSG00000132017	19	14063304	14072254	11	5	83973	0.79428	0.21352	DCAF15
ENSG00000163554	1	158580496	158656488	191	21	87879	0.7941	0.21357	SPTA1
ENSG00000270898	2	53897430	54087297	589	27	88473	0.79407	0.21358	ASB3
ENSG00000183172	22	42475695	42480288	6	2	87650	0.79403	0.21359	SMDT1
ENSG00000165219	9	128024073	128129486	149	12	88295	0.79387	0.21364	GAPVD1
ENSG00000126550	4	70916119	70924562	37	9	84074	0.7934	0.21377	HTN1
ENSG00000019485	11	45115564	45247734	308	28	86468	0.79293	0.21391	PRDM11
ENSG00000141384	18	23805900	23971649	439	29	87406	0.79276	0.21396	TAF4B
ENSG00000006128	7	97361220	97369784	25	3	88965	0.79272	0.21397	TAC1
ENSG00000172915	13	35516424	36247159	1927	60	88204	0.79255	0.21402	NBEA
ENSG00000111537	12	68548548	68553527	5	2	82594	0.79244	0.21405	IFNG
ENSG00000113657	5	146770374	146889619	146	28	85255	0.79242	0.21406	DPYSL3
ENSG00000085117	11	44585977	44641913	229	40	85884	0.79236	0.21408	CD82
ENSG00000259164	14	77564654	77691805	456	48	87205	0.79232	0.21409	RP11-463C8.4
ENSG00000110169	11	6452279	6463847	19	3	87384	0.79208	0.21416	HPX
ENSG00000128016	19	39897453	39900052	2	1	90178	0.79205	0.21416	ZFP36
ENSG00000136240	7	6485584	6523873	160	29	85106	0.79181	0.21423	KDELR2
ENSG00000268632	15	42073346	42076229	6	2	90178	0.79167	0.21428	AC073657.1
ENSG00000254553	1	32930658	33066393	286	10	87432	0.7913	0.21438	RP1-27O5.3
ENSG00000113575	5	133530025	133561833	96	6	88282	0.79116	0.21443	PPP2CA
ENSG00000149716	11	69467844	69490184	41	7	83149	0.79114	0.21443	ORAOV1
ENSG00000134308	2	9724101	9771143	102	12	84155	0.79088	0.21451	YWHAQ
ENSG00000125648	19	6436090	6465214	127	19	86237	0.79032	0.21467	SLC25A23
ENSG00000165548	14	77582911	77725838	620	45	87295	0.79007	0.21474	TMEM63C
ENSG00000240654	13	24881304	24896673	97	13	83767	0.79005	0.21475	C1QTNF9
ENSG00000077238	16	27324989	27376099	170	21	86212	0.79004	0.21475	IL4R
ENSG00000164659	7	86506222	86689015	468	16	86861	0.78997	0.21477	KIAA1324L
ENSG00000005513	16	1031808	1036979	29	8	84948	0.78988	0.2148	SOX8
ENSG00000095627	10	115939029	115992063	123	11	88760	0.78977	0.21483	TDRD1
ENSG00000136160	13	78469616	78493903	55	11	88125	0.78975	0.21484	EDNRB
ENSG00000143196	1	168664697	168698502	141	19	88242	0.78923	0.21499	DPT
ENSG00000119969	10	96305547	96373662	145	11	88138	0.78853	0.21519	HELLS
ENSG00000146757	7	64838712	64866038	88	9	89144	0.78838	0.21524	ZNF92
ENSG00000119938	10	93388199	93392811	6	4	90178	0.78837	0.21524	PPP1R3C
ENSG00000064225	3	98451080	98540045	224	24	87879	0.78797	0.21536	ST3GAL6
ENSG00000157470	15	59664892	59815748	501	42	84895	0.78793	0.21537	FAM81A
ENSG00000137815	15	41700606	41775761	159	17	85170	0.78785	0.21539	RTF1
ENSG00000101193	20	61569471	61576996	19	6	86186	0.7877	0.21544	GID8
ENSG00000196099	11	123676043	123677095	4	2	90178	0.78758	0.21547	OR6M1
ENSG00000133800	11	10578513	10633236	159	24	86182	0.78745	0.21551	LYVE1
ENSG00000156486	8	99439250	99445076	5	3	85628	0.78742	0.21552	KCNS2
ENSG00000171408	6	136172834	136516712	650	62	84723	0.78736	0.21554	PDE7B
ENSG00000161533	17	73937588	73975515	149	18	87379	0.78701	0.21564	ACOX1
ENSG00000213347	5	176728462	176739758	24	8	87018	0.78696	0.21565	MXD3
ENSG00000112419	6	143857982	144152322	977	55	87884	0.78696	0.21565	PHACTR2
ENSG00000166670	11	102641234	102651359	38	9	87406	0.78653	0.21578	MMP10
ENSG00000254999	3	10157276	10168874	52	4	88428	0.78638	0.21582	BRK1
ENSG00000182566	19	7793843	7798792	21	5	84039	0.78638	0.21582	CLEC4G
ENSG00000169105	15	40763160	40765353	1	1	82594	0.78612	0.2159	CHST14
ENSG00000100906	14	35870717	35873955	12	4	85754	0.78606	0.21592	NFKBIA
ENSG00000161850	12	52787715	52800139	47	9	89533	0.78587	0.21597	KRT82
ENSG00000264278	18	74506688	74534251	93	15	88221	0.78586	0.21598	RP11-162A12.2
ENSG00000198039	7	64330550	64391344	252	12	89215	0.78576	0.216	ZNF273
ENSG00000163012	2	187692562	187713935	94	5	88170	0.78575	0.21601	ZSWIM2
ENSG00000174145	4	37245842	37451087	688	56	87518	0.7856	0.21605	KIAA1239
ENSG00000119900	6	71998506	72018653	71	12	88896	0.78539	0.21611	OGFRL1
ENSG00000172318	2	168675182	168730551	102	22	85510	0.78501	0.21622	B3GALT1
ENSG00000211445	5	150400124	150408554	35	7	87578	0.78477	0.2163	GPX3
ENSG00000157322	16	69984810	69998141	25	6	82594	0.78464	0.21633	CLEC18A
ENSG00000221887	18	61616535	61649008	117	15	86879	0.78458	0.21635	HMSD
ENSG00000173145	10	96075004	96122716	125	14	89025	0.7844	0.2164	NOC3L
ENSG00000215271	14	23741666	23768656	48	12	83419	0.78439	0.21641	HOMEZ
ENSG00000176020	3	49754267	49761349	4	2	90178	0.78424	0.21645	AMIGO3
ENSG00000173540	3	49754277	49761384	4	2	90178	0.78424	0.21645	GMPPB
ENSG00000135677	12	65107225	65153227	82	9	79058	0.78425	0.21645	GNS
ENSG00000143952	2	64119280	64246206	378	30	87681	0.78404	0.21651	VPS54
ENSG00000073734	2	169779448	169887832	375	30	88115	0.78385	0.21657	ABCB11
ENSG00000148219	9	119187504	120177348	3197	156	87521	0.7838	0.21658	ASTN2
ENSG00000127074	1	192605275	192629390	74	8	86397	0.78365	0.21662	RGS13
ENSG00000119514	9	101569981	101612363	110	25	85559	0.78359	0.21664	GALNT12
ENSG00000076650	19	33571786	33621448	153	11	81971	0.78359	0.21664	GPATCH1
ENSG00000009765	6	150690028	150727105	242	20	88235	0.78353	0.21666	IYD
ENSG00000169688	16	56685811	56687116	10	2	89420	0.78347	0.21668	MT1B
ENSG00000103540	16	19535133	19564730	92	12	89848	0.78335	0.21671	CCP110
ENSG00000167779	12	53491220	53496129	8	5	85438	0.78329	0.21673	IGFBP6
ENSG00000243708	15	42120283	42140345	72	10	89441	0.78322	0.21675	PLA2G4B
ENSG00000168970	15	42120293	42140353	72	10	89441	0.78322	0.21675	JMJD7-PLA2G4B
ENSG00000132821	20	36531499	36573752	130	19	86165	0.78322	0.21675	VSTM2L
ENSG00000268485	2	242167319	242168850	3	2	87650	0.78306	0.21679	AC104841.2
ENSG00000151465	10	12237964	12292588	151	19	87365	0.78266	0.21691	CDC123
ENSG00000185267	10	14861249	14880574	50	13	87144	0.78266	0.21691	CDNF
ENSG00000178395	1	223566715	223568812	7	1	90178	0.78245	0.21697	C1orf65
ENSG00000137273	6	1390069	1395832	22	9	82976	0.78191	0.21713	FOXF2
ENSG00000023171	11	123396344	123498482	344	47	87143	0.78176	0.21718	GRAMD1B
ENSG00000145217	4	972861	987228	40	13	83752	0.78151	0.21725	SLC26A1
ENSG00000101311	20	6055492	6104191	241	26	88510	0.78118	0.21735	FERMT1
ENSG00000116478	1	32757687	32799236	25	15	79627	0.78078	0.21747	HDAC1
ENSG00000125835	20	2442280	2451499	13	3	87844	0.78076	0.21747	SNRPB
ENSG00000144015	2	96257766	96265526	4	2	84490	0.78044	0.21757	TRIM43
ENSG00000176515	6	1080164	1105181	86	14	85592	0.78028	0.21761	AL033381.1
ENSG00000117533	1	171669300	171711387	108	10	88703	0.78021	0.21763	VAMP4
ENSG00000130024	6	170104001	170124151	34	7	88617	0.78014	0.21765	PHF10
ENSG00000111262	12	5019071	5040527	55	10	86608	0.7801	0.21767	KCNA1
ENSG00000010295	12	6647541	6665239	50	7	88206	0.78	0.2177	IFFO1
ENSG00000120451	11	130745331	130786404	234	14	88266	0.77984	0.21774	SNX19
ENSG00000160799	3	46963216	47023500	82	10	86036	0.77981	0.21775	CCDC12
ENSG00000053770	14	57735627	57756797	26	5	84344	0.77974	0.21777	AP5M1
ENSG00000158786	1	20465819	20476879	24	11	84806	0.77947	0.21785	PLA2G2F
ENSG00000120251	4	158125334	158287227	275	22	87622	0.77942	0.21787	GRIA2
ENSG00000124882	4	75230860	75254468	75	7	84931	0.77924	0.21792	EREG
ENSG00000113300	5	179921412	180005405	358	16	87829	0.77921	0.21793	CNOT6
ENSG00000138794	4	110609785	110624739	32	8	84727	0.77898	0.21799	CASP6
ENSG00000165424	10	81142081	81205383	270	39	85668	0.77893	0.21801	ZCCHC24
ENSG00000157168	8	31496902	32622548	3781	139	87997	0.77876	0.21806	NRG1
ENSG00000138068	2	37394963	37423741	245	16	88881	0.77862	0.2181	SULT6B1
ENSG00000075891	10	102495360	102589698	205	25	86421	0.77836	0.21818	PAX2
ENSG00000227268	10	89618918	89623194	1	1	90178	0.77829	0.2182	KLLN
ENSG00000240510	1	151682909	151702070	36	9	86386	0.77802	0.21828	AL589765.1
ENSG00000178796	1	151682909	151702281	36	9	86386	0.77802	0.21828	RIIAD1
ENSG00000268193	19	19017822	19045206	69	15	85781	0.7779	0.21831	AC002985.3
ENSG00000109265	4	57036361	57194791	566	72	84949	0.77781	0.21834	KIAA1211
ENSG00000269165	10	52094298	52095876	4	2	90178	0.77775	0.21836	AC069547.1
ENSG00000126785	14	63670832	63759937	235	21	87051	0.77775	0.21836	RHOJ
ENSG00000189283	3	59735036	61237133	6663	352	86622	0.7777	0.21837	FHIT
ENSG00000014824	4	41992489	42092474	382	11	85748	0.77748	0.21844	SLC30A9
ENSG00000164935	8	105351315	105368917	52	11	81361	0.77747	0.21844	DCSTAMP
ENSG00000174236	12	27849428	27850566	2	1	90178	0.77748	0.21844	REP15
ENSG00000112679	6	291630	351355	52	13	79709	0.77715	0.21853	DUSP22
ENSG00000119913	10	114043493	114064793	64	18	85214	0.77703	0.21857	TECTB
ENSG00000134461	10	5903580	5931869	140	18	87794	0.77695	0.21859	ANKRD16
ENSG00000182700	5	139505521	139508391	1	1	90178	0.77625	0.2188	IGIP
ENSG00000186642	11	72287185	72385635	278	27	86759	0.7757	0.21896	PDE2A
ENSG00000135116	12	117293949	117319246	32	7	87808	0.77561	0.21899	HRK
ENSG00000120875	8	29190581	29208185	51	9	85866	0.77549	0.21902	DUSP4
ENSG00000198799	1	113615831	113674882	113	17	86494	0.77543	0.21904	LRIG2
ENSG00000115649	2	220036619	220042828	19	4	88581	0.77537	0.21906	CNPPD1
ENSG00000269403	19	51853627	51871353	83	11	82056	0.77529	0.21909	CTD-2616J11.11
ENSG00000196208	2	11674242	11782914	360	41	86203	0.77523	0.2191	GREB1
ENSG00000188488	14	95027779	95059457	184	22	86697	0.77506	0.21915	SERPINA5
ENSG00000164047	3	48264837	48266981	1	1	82594	0.7749	0.2192	CAMP
ENSG00000196781	9	84198598	84304220	367	72	84973	0.77486	0.21921	TLE1
ENSG00000198933	17	45771447	45789416	42	9	88733	0.77482	0.21922	TBKBP1
ENSG00000174111	17	36508111	36556019	67	10	83864	0.77437	0.21936	SOCS7
ENSG00000041353	18	52385091	52562747	559	26	86684	0.77423	0.2194	RAB27B
ENSG00000100425	22	50166931	50221160	148	16	85930	0.77412	0.21943	BRD1
ENSG00000063438	5	304291	438406	506	35	84517	0.77404	0.21945	AHRR
ENSG00000249034	5	140240341	140243224	9	4	86807	0.77394	0.21948	AC005609.1
ENSG00000153944	17	55333212	55762046	1237	160	86056	0.77393	0.21949	MSI2
ENSG00000212724	17	39215495	39216344	3	1	85122	0.77383	0.21952	KRTAP2-3
ENSG00000149091	11	46354455	46402104	61	14	86448	0.77347	0.21962	DGKZ
ENSG00000181135	8	144766622	144796068	90	15	84626	0.77313	0.21972	ZNF707
ENSG00000174083	17	8706041	8770994	144	23	84970	0.77305	0.21975	PIK3R6
ENSG00000104375	8	99413631	99955055	814	38	85637	0.77299	0.21976	STK3
ENSG00000117475	1	169337208	169365778	86	12	89473	0.77293	0.21978	BLZF1
ENSG00000009413	6	111620234	111804918	404	26	87543	0.77293	0.21978	REV3L
ENSG00000149557	11	125315646	125366213	116	17	89067	0.77274	0.21984	FEZ1
ENSG00000122863	10	73724123	73773322	157	14	86507	0.77256	0.21989	CHST3
ENSG00000103507	16	31117428	31124110	6	2	82594	0.77234	0.21996	BCKDK
ENSG00000188086	3	46783582	46854048	200	7	83887	0.77196	0.22007	PRSS45
ENSG00000142684	1	26496362	26498551	10	3	83352	0.77159	0.22018	ZNF593
ENSG00000163739	4	74735110	74736959	6	3	83858	0.77158	0.22018	CXCL1
ENSG00000128513	7	124462440	124570037	315	9	88048	0.77149	0.22021	POT1
ENSG00000176919	9	139839698	139841426	10	3	87903	0.77132	0.22026	C8G
ENSG00000203546	14	31803518	31926647	227	19	86540	0.77054	0.22049	RP11-176H8.1
ENSG00000257218	12	120884241	120899389	46	10	88859	0.77049	0.2205	GATC
ENSG00000167770	11	63753325	63769283	31	6	85285	0.76976	0.22072	OTUB1
ENSG00000133313	18	72163051	72188366	108	16	84232	0.76977	0.22072	CNDP2
ENSG00000213190	1	151030234	151040970	16	5	89230	0.76966	0.22075	MLLT11
ENSG00000175040	3	142838173	142841800	5	2	85628	0.76968	0.22075	CHST2
ENSG00000169129	10	116054583	116164515	317	45	84436	0.76963	0.22076	AFAP1L2
ENSG00000167768	12	53068520	53074191	16	5	88756	0.76959	0.22077	KRT1
ENSG00000250565	2	46717889	46769696	182	25	83978	0.76954	0.22079	ATP6V1E2
ENSG00000182667	11	131240373	132206716	3185	235	86775	0.76935	0.22084	NTM
ENSG00000174788	19	7696497	7698634	8	1	88282	0.76927	0.22087	PCP2
ENSG00000101251	20	13829893	13977089	436	42	88172	0.76926	0.22087	SEL1L2
ENSG00000128052	4	55944644	55991756	124	27	84918	0.76904	0.22093	KDR
ENSG00000103326	16	577717	604636	98	23	84064	0.76903	0.22094	CAPN15
ENSG00000171109	3	179065480	179112719	86	13	88502	0.76899	0.22095	MFN1
ENSG00000168003	11	62623518	62656352	32	8	86623	0.76899	0.22095	SLC3A2
ENSG00000245888	16	27279526	27301813	37	8	80384	0.76891	0.22097	CTD-3203P2.2
ENSG00000079313	19	1815248	1848452	73	9	83540	0.76891	0.22097	REXO1
ENSG00000257103	19	34663409	34720420	157	12	87140	0.76885	0.22099	LSM14A
ENSG00000260007	15	68486139	68522056	83	8	77182	0.76874	0.22102	RP11-315D16.2
ENSG00000172824	16	67022492	67043661	26	10	83209	0.76855	0.22108	CES4A
ENSG00000104299	8	28625178	28747759	237	22	87714	0.76814	0.2212	INTS9
ENSG00000151743	12	31824071	31882108	124	22	88105	0.76801	0.22124	AMN1
ENSG00000005001	16	2902728	2908171	14	5	85303	0.76801	0.22124	PRSS22
ENSG00000042088	14	90421283	90511106	243	15	87556	0.76794	0.22126	TDP1
ENSG00000067836	16	4846969	4852951	14	4	85844	0.76786	0.22129	ROGDI
ENSG00000120656	1	28915835	28969597	74	12	86090	0.76773	0.22132	TAF12
ENSG00000169884	12	49359123	49365546	9	3	84279	0.76726	0.22146	WNT10B
ENSG00000163755	3	148847371	148891519	177	25	87912	0.7671	0.22151	HPS3
ENSG00000107614	10	17184253	17244053	221	11	88256	0.76678	0.2216	TRDMT1
ENSG00000198443	17	39340354	39341594	12	2	87650	0.76674	0.22162	KRTAP4-1
ENSG00000171864	20	4702556	4709106	35	12	83894	0.76655	0.22167	PRND
ENSG00000105193	19	39923847	39926588	12	2	89546	0.76637	0.22173	RPS16
ENSG00000239789	7	56019512	56024192	14	5	89636	0.76618	0.22178	MRPS17
ENSG00000187955	8	121072019	121384275	823	53	86266	0.76609	0.22181	COL14A1
ENSG00000144837	3	119316689	119348658	129	13	86245	0.76594	0.22185	PLA1A
ENSG00000138336	10	70320413	70454239	480	23	86869	0.76548	0.22199	TET1
ENSG00000110900	12	31079362	31149534	277	36	84760	0.76528	0.22205	TSPAN11
ENSG00000256436	12	11182986	11184006	9	3	89335	0.76509	0.22211	TAS2R31
ENSG00000167419	17	56295909	56345879	79	15	88738	0.76491	0.22216	LPO
ENSG00000064547	19	19734477	19739739	5	2	85628	0.76459	0.22226	LPAR2
ENSG00000197555	14	71787166	72207946	591	31	87266	0.76439	0.22232	SIPA1L1
ENSG00000139645	12	56631591	56652175	24	4	84209	0.76432	0.22234	ANKRD52
ENSG00000198466	19	58361225	58376480	67	10	83411	0.76421	0.22237	ZNF587
ENSG00000167995	11	61717293	61732987	49	9	86618	0.76402	0.22243	BEST1
ENSG00000162636	1	109102711	109187522	148	9	88339	0.76387	0.22247	FAM102B
ENSG00000139133	12	34175216	34182629	18	4	85168	0.76368	0.22253	ALG10
ENSG00000255804	14	23102673	23103716	14	3	81028	0.76367	0.22253	OR6J1
ENSG00000156875	1	100503653	100548933	133	15	89209	0.76364	0.22254	HIAT1
ENSG00000133067	1	202163029	202288909	335	33	86387	0.76343	0.2226	LGR6
ENSG00000182256	15	27216429	27778373	1808	164	85323	0.76311	0.2227	GABRG3
ENSG00000203760	6	126661320	126670021	12	5	82031	0.763	0.22273	CENPW
ENSG00000176473	14	100842755	100996640	258	27	86092	0.76263	0.22284	WDR25
ENSG00000129636	16	47188298	47498060	299	17	79312	0.76258	0.22286	ITFG1
ENSG00000165300	13	88324870	88331871	5	3	88661	0.76214	0.22299	SLITRK5
ENSG00000196189	1	156117157	156147543	56	11	87469	0.7621	0.223	SEMA4A
ENSG00000222033	2	171568961	171571077	4	2	84490	0.76207	0.22301	LINC01124
ENSG00000141434	18	29765032	29800367	109	14	88029	0.76203	0.22302	MEP1B
ENSG00000136895	9	129986544	130155939	278	21	86813	0.76185	0.22307	GARNL3
ENSG00000140987	16	3432085	3451065	47	7	86789	0.76157	0.22316	ZSCAN32
ENSG00000002587	4	11394774	11431389	112	34	86055	0.76141	0.22321	HS3ST1
ENSG00000235034	19	51152702	51162567	35	11	85194	0.76079	0.22339	C19orf81
ENSG00000269858	19	41304901	41314338	27	9	87369	0.76059	0.22345	EGLN2
ENSG00000184697	16	3064713	3070072	19	6	84590	0.76044	0.2235	CLDN6
ENSG00000184584	5	138855119	138862520	10	2	87144	0.7601	0.2236	TMEM173
ENSG00000108861	17	41843489	41856356	33	5	87880	0.75989	0.22366	DUSP3
ENSG00000159958	22	42321045	42322822	5	1	90178	0.75987	0.22367	TNFRSF13C
ENSG00000163380	3	69156023	69172183	45	8	88156	0.75983	0.22368	LMOD3
ENSG00000178982	19	39109735	39127595	22	6	88110	0.75983	0.22368	EIF3K
ENSG00000101695	18	29598335	29653176	132	19	85926	0.75971	0.22371	RNF125
ENSG00000174307	1	201434620	201438365	13	5	85511	0.75969	0.22372	PHLDA3
ENSG00000123360	12	54943134	54973023	84	22	84329	0.75964	0.22373	PDE1B
ENSG00000162817	1	220863187	220872499	37	8	89358	0.75953	0.22377	C1orf115
ENSG00000180644	10	72357104	72362531	15	6	76637	0.75946	0.22379	PRF1
ENSG00000129473	14	23767999	23780968	24	11	84490	0.7594	0.22381	BCL2L2
ENSG00000106780	9	123363091	123476748	132	14	85160	0.75922	0.22386	MEGF9
ENSG00000166478	11	9481866	9550071	142	15	86979	0.75918	0.22387	ZNF143
ENSG00000197502	14	50300810	50311552	13	4	84344	0.75896	0.22394	AL627171.1
ENSG00000269026	19	58193413	58264943	168	22	87695	0.75859	0.22405	AC003006.7
ENSG00000162688	1	100315640	100389579	272	19	89286	0.75839	0.22411	AGL
ENSG00000113448	5	58264865	59817947	4034	151	87666	0.75822	0.22416	PDE4D
ENSG00000142765	1	27668513	27680421	29	9	84715	0.75813	0.22419	SYTL1
ENSG00000065135	1	110091233	110136975	71	13	87508	0.75789	0.22426	GNAI3
ENSG00000167264	16	68021649	68113223	126	12	88258	0.75784	0.22427	DUS2
ENSG00000189167	13	32877837	32889481	56	5	85709	0.75781	0.22428	ZAR1L
ENSG00000165899	12	80603233	80772870	394	30	86414	0.75772	0.22431	OTOGL
ENSG00000131737	17	39533902	39538655	10	4	87144	0.75762	0.22434	KRT34
ENSG00000213030	19	49550895	49552400	2	1	82594	0.75715	0.22448	CGB8
ENSG00000184709	9	140063210	140064503	3	2	82594	0.75709	0.2245	LRRC26
ENSG00000145016	3	197398264	197476598	156	10	86580	0.75701	0.22452	KIAA0226
ENSG00000112081	6	36562145	36573377	47	6	87273	0.75694	0.22454	SRSF3
ENSG00000106348	7	128032331	128050306	62	14	88832	0.75654	0.22466	IMPDH1
ENSG00000138190	10	94590935	94819250	573	25	85604	0.75643	0.2247	EXOC6
ENSG00000154227	15	100940600	101085200	734	29	87787	0.75611	0.22479	CERS3
ENSG00000137460	4	153857504	153900848	120	29	84174	0.75608	0.2248	FHDC1
ENSG00000103154	16	84002237	84036381	293	23	85059	0.75596	0.22484	NECAB2
ENSG00000197734	14	78227173	78236085	32	7	90178	0.75565	0.22493	C14orf178
ENSG00000183255	21	46269500	46293752	109	18	87681	0.75557	0.22495	PTTG1IP
ENSG00000007908	1	169691781	169733846	286	12	89173	0.75536	0.22502	SELE
ENSG00000187244	19	45312328	45324673	44	8	88971	0.7553	0.22503	BCAM
ENSG00000160752	1	155278539	155290457	12	2	88914	0.75521	0.22506	FDPS
ENSG00000148841	10	106071894	106098162	54	10	88914	0.75517	0.22507	ITPRIP
ENSG00000175352	11	9002123	9025596	66	9	85249	0.75512	0.22509	NRIP3
ENSG00000149609	20	32250090	32253425	1	1	90178	0.75508	0.2251	C20orf144
ENSG00000022556	19	55464498	55512510	264	29	83213	0.7548	0.22518	NLRP2
ENSG00000115355	2	55514978	55647057	442	22	87957	0.75452	0.22527	CCDC88A
ENSG00000163563	1	158801107	158819296	41	9	89253	0.75444	0.22529	MNDA
ENSG00000103121	16	81009698	81053875	231	9	87420	0.75432	0.22533	CMC2
ENSG00000066427	14	92524896	92572965	251	9	88217	0.75404	0.22541	ATXN3
ENSG00000170873	8	125563031	125740730	675	74	86779	0.75403	0.22542	MTSS1
ENSG00000178057	3	49057892	49060928	1	1	82594	0.75375	0.2255	NDUFAF3
ENSG00000197584	3	177990720	178562217	1716	96	88048	0.75366	0.22553	KCNMB2
ENSG00000196091	12	101962131	102079796	503	40	86678	0.75365	0.22553	MYBPC1
ENSG00000047410	1	186280784	186344825	142	15	88736	0.75357	0.22555	TPR
ENSG00000175591	11	72929343	72947397	42	13	85483	0.75354	0.22556	P2RY2
ENSG00000111728	12	22216707	22589975	1214	62	87632	0.75299	0.22573	ST8SIA1
ENSG00000224940	7	127990379	128001739	34	10	83932	0.75287	0.22576	PRRT4
ENSG00000203797	6	110712974	110736765	93	17	88302	0.75273	0.22581	DDO
ENSG00000173011	4	7043626	7059679	55	11	87834	0.75268	0.22582	TADA2B
ENSG00000163683	4	39547950	39640710	244	31	84804	0.75239	0.22591	SMIM14
ENSG00000196184	1	159409512	159410600	6	3	88914	0.75228	0.22594	OR10J1
ENSG00000182544	12	53645035	53648189	10	3	89420	0.75225	0.22595	MFSD5
ENSG00000196914	11	120207787	120360645	276	14	86813	0.75203	0.22602	ARHGEF12
ENSG00000101624	18	12661832	12702776	109	10	86490	0.75196	0.22604	CEP76
ENSG00000157193	1	53711217	53793742	191	29	81287	0.75172	0.22611	LRP8
ENSG00000183640	21	32185016	32185570	2	1	86386	0.75164	0.22613	KRTAP8-1
ENSG00000075785	3	128444965	128533639	243	20	87972	0.75154	0.22616	RAB7A
ENSG00000272772	5	133502861	133561762	153	10	87650	0.75145	0.22619	CTD-2410N18.5
ENSG00000156050	14	74398204	74417117	68	8	89286	0.75117	0.22627	FAM161B
ENSG00000107902	10	126150403	126306457	890	58	87786	0.75111	0.22629	LHPP
ENSG00000145860	5	158584417	158637061	108	18	88984	0.75102	0.22632	RNF145
ENSG00000144642	3	29322473	30051886	2940	158	87479	0.7509	0.22636	RBMS3
ENSG00000164816	8	6912831	6914256	7	3	83677	0.75082	0.22638	DEFA5
ENSG00000171421	5	1798500	1801480	21	4	88733	0.75067	0.22643	MRPL36
ENSG00000167565	19	40946751	40950612	19	4	87783	0.7506	0.22645	SERTAD3
ENSG00000114686	3	131181056	131221827	86	14	86651	0.75053	0.22647	MRPL3
ENSG00000021355	6	2832566	2842240	31	7	82376	0.7505	0.22648	SERPINB1
ENSG00000101187	20	61273797	61317137	162	35	78827	0.75049	0.22648	SLCO4A1
ENSG00000166326	11	35684353	35829775	176	26	82766	0.75021	0.22656	TRIM44
ENSG00000118263	2	207938861	208031991	288	37	87571	0.7501	0.2266	KLF7
ENSG00000169717	1	2938046	2939465	4	2	88282	0.75005	0.22661	ACTRT2
ENSG00000183048	17	79670404	79688042	81	10	86266	0.74989	0.22666	SLC25A10
ENSG00000111780	12	120876001	120897809	68	14	87836	0.74982	0.22668	AL021546.6
ENSG00000184672	8	85095022	85834079	1862	52	87098	0.74966	0.22673	RALYL
ENSG00000183844	21	42676139	42729358	177	27	86750	0.74954	0.22677	FAM3B
ENSG00000120436	6	167569759	167571817	3	2	90178	0.74926	0.22685	GPR31
ENSG00000267901	14	71683031	71683462	1	1	90178	0.74909	0.2269	AC004817.1
ENSG00000144771	3	54952264	55001115	130	18	86451	0.74907	0.22691	LRTM1
ENSG00000184939	16	68563993	68609975	199	8	84017	0.74905	0.22691	ZFP90
ENSG00000213281	1	115247090	115259515	17	5	87947	0.7489	0.22696	NRAS
ENSG00000164587	5	149822753	149829319	28	3	89095	0.74831	0.22714	RPS14
ENSG00000112874	5	102884556	102898494	39	6	88622	0.74816	0.22718	NUDT12
ENSG00000139116	12	39687030	39837192	253	17	89339	0.74806	0.22721	KIF21A
ENSG00000106952	9	117656003	117692697	102	7	86758	0.74803	0.22722	TNFSF8
ENSG00000258247	12	95770984	95774672	31	5	86753	0.74774	0.22731	RP11-167N24.6
ENSG00000123810	19	41860326	41870078	24	5	85122	0.74736	0.22742	B9D2
ENSG00000198515	4	47937994	48018689	284	14	88950	0.74708	0.22751	CNGA1
ENSG00000163681	3	57741177	57914895	254	18	88625	0.74694	0.22755	SLMAP
ENSG00000124678	6	35085848	35116387	105	12	88308	0.74695	0.22755	TCP11
ENSG00000104833	19	6494330	6502859	24	10	84174	0.74682	0.22759	TUBB4A
ENSG00000075188	12	102467967	102513902	99	16	87284	0.74657	0.22766	NUP37
ENSG00000155307	21	15857549	15955723	383	38	86024	0.74655	0.22767	SAMSN1
ENSG00000105723	19	42734338	42746777	12	3	87650	0.74636	0.22773	GSK3A
ENSG00000146729	7	56019486	56067874	141	21	89102	0.7462	0.22777	GBAS
ENSG00000215644	17	79762008	79771889	21	4	79022	0.74615	0.22779	GCGR
ENSG00000187951	15	30916697	31065196	300	14	82571	0.74591	0.22786	ARHGAP11B
ENSG00000221823	2	68405989	68483369	162	10	88259	0.74589	0.22787	PPP3R1
ENSG00000179284	19	13075973	13085567	24	10	83858	0.7455	0.22798	DAND5
ENSG00000213139	3	186256230	186264491	11	4	88799	0.74538	0.22802	CRYGS
ENSG00000110721	11	67820326	67888911	93	12	87088	0.74532	0.22804	CHKA
ENSG00000118308	12	25173936	25261268	361	48	87636	0.74519	0.22808	LRMP
ENSG00000115468	2	233470767	233547491	244	31	85112	0.74482	0.22819	EFHD1
ENSG00000109132	4	41746099	41750987	12	4	89546	0.74477	0.22821	PHOX2B
ENSG00000141098	16	67708434	67753324	58	9	84831	0.74462	0.22825	GFOD2
ENSG00000163823	3	46243200	46249887	11	1	88799	0.74403	0.22843	CCR1
ENSG00000170426	12	57316938	57328189	33	6	89489	0.74391	0.22847	SDR9C7
ENSG00000189013	19	55236002	55325972	188	28	82755	0.74389	0.22847	KIR2DL4
ENSG00000006451	7	39663082	39747723	183	24	88488	0.74365	0.22855	RALA
ENSG00000104408	8	109213445	109447562	756	24	88279	0.74361	0.22856	EIF3E
ENSG00000146066	5	175815748	175816772	5	2	90178	0.74349	0.22859	HIGD2A
ENSG00000268975	19	41277553	41292590	50	10	87313	0.74324	0.22867	MIA-RAB4B
ENSG00000260861	20	1520790	1600655	178	26	86732	0.74315	0.2287	RP4-576H24.4
ENSG00000254470	11	65543364	65548273	8	3	88282	0.74301	0.22874	AP5B1
ENSG00000132530	17	6658766	6678966	47	11	86951	0.74298	0.22875	XAF1
ENSG00000069122	6	46820249	46922680	357	38	88485	0.74247	0.2289	GPR116
ENSG00000204533	19	56662314	56663250	2	1	82594	0.74244	0.22891	AC024580.1
ENSG00000134996	9	77703459	77762181	231	30	88704	0.74215	0.229	OSTF1
ENSG00000068654	2	86247339	86333278	211	20	88457	0.74196	0.22906	POLR1A
ENSG00000007264	19	3777971	3802127	67	18	84631	0.74193	0.22906	MATK
ENSG00000117155	1	85109390	85156486	118	15	89857	0.74191	0.22907	SSX2IP
ENSG00000010017	6	13621730	13711796	128	21	88282	0.74186	0.22909	RANBP9
ENSG00000187556	19	13972877	13991571	27	8	83156	0.74161	0.22916	NANOS3
ENSG00000117859	1	52042851	52254889	353	26	87648	0.74157	0.22917	OSBPL9
ENSG00000142621	1	15573768	15726779	508	54	82982	0.74148	0.2292	FHAD1
ENSG00000178199	6	149768794	149806197	174	11	87345	0.74134	0.22924	ZC3H12D
ENSG00000163810	3	44916100	44956482	176	15	85663	0.74112	0.22931	TGM4
ENSG00000079999	19	10596796	10614417	43	7	86121	0.741	0.22935	KEAP1
ENSG00000253368	1	27320198	27327389	7	3	85844	0.74084	0.2294	TRNP1
ENSG00000214999	17	7982800	7984883	7	4	85844	0.74081	0.2294	AC129492.6
ENSG00000092200	14	21756098	21819460	197	26	85019	0.7406	0.22947	RPGRIP1
ENSG00000143390	1	151313116	151319833	5	3	85628	0.74056	0.22948	RFX5
ENSG00000184508	15	91474148	91475799	3	1	85122	0.7404	0.22953	HDDC3
ENSG00000107611	10	16865963	17171830	1279	78	87521	0.74021	0.22959	CUBN
ENSG00000108417	17	39577005	39580775	20	4	86386	0.74008	0.22963	KRT37
ENSG00000197892	8	28924796	29120641	419	35	88639	0.74004	0.22964	KIF13B
ENSG00000033800	15	68346517	68483096	272	18	60752	0.73993	0.22967	PIAS1
ENSG00000137218	6	41737914	41754280	45	12	86976	0.73972	0.22974	FRS3
ENSG00000162344	11	69513000	69519410	7	3	83677	0.73971	0.22974	FGF19
ENSG00000258256	8	86134675	86157946	26	5	89011	0.73964	0.22976	RP11-219B4.5
ENSG00000197756	2	217362912	217443903	247	36	87384	0.73956	0.22978	RPL37A
ENSG00000169955	16	30537244	30546668	6	3	86386	0.73958	0.22978	ZNF747
ENSG00000154945	17	48770551	48785285	25	7	88054	0.73947	0.22981	ANKRD40
ENSG00000179615	12	55968199	55969128	1	1	90178	0.73852	0.2301	OR2AP1
ENSG00000134874	13	96230457	96296957	89	19	88218	0.73848	0.23011	DZIP1
ENSG00000181323	17	7323679	7324951	4	2	86386	0.73829	0.23017	SPEM1
ENSG00000182902	22	18043139	18073760	66	21	79095	0.73812	0.23022	SLC25A18
ENSG00000101439	20	23608534	23619110	35	3	88445	0.73802	0.23025	CST3
ENSG00000171596	2	232387871	232395206	30	3	89167	0.73775	0.23033	NMUR1
ENSG00000166145	15	41136216	41150405	41	6	86684	0.73776	0.23033	SPINT1
ENSG00000135297	6	74171301	74218959	134	17	87241	0.73759	0.23038	MTO1
ENSG00000168505	2	237073879	237077012	4	2	86386	0.73756	0.23039	GBX2
ENSG00000145819	5	142149949	142608576	1183	89	85382	0.73747	0.23042	ARHGAP26
ENSG00000100380	22	41220539	41253026	45	9	86976	0.73745	0.23043	ST13
ENSG00000040487	1	19638820	19655794	83	11	87894	0.73741	0.23044	PQLC2
ENSG00000118689	6	108881038	109005977	185	23	84051	0.7371	0.23053	FOXO3
ENSG00000136051	12	105501102	105562912	156	18	89060	0.73707	0.23054	KIAA1033
ENSG00000188175	7	92817899	92855837	69	18	86551	0.737	0.23056	HEPACAM2
ENSG00000134028	8	24241798	24263526	35	9	83725	0.73685	0.23061	ADAMDEC1
ENSG00000267545	19	45683080	45705702	100	18	86158	0.73673	0.23064	AC005779.2
ENSG00000102893	16	47495034	47735434	210	20	81682	0.73658	0.23069	PHKB
ENSG00000160062	1	33005028	33071540	171	9	87265	0.73617	0.23081	ZBTB8A
ENSG00000134294	12	46751972	46766650	23	5	89189	0.73575	0.23094	SLC38A2
ENSG00000141665	18	71740588	71815100	226	12	89108	0.73568	0.23096	FBXO15
ENSG00000185885	11	313506	315272	3	2	85122	0.73558	0.23099	IFITM1
ENSG00000138131	10	100007447	100028007	51	7	85866	0.73526	0.23109	LOXL4
ENSG00000141582	17	77806955	77813228	12	4	85122	0.73526	0.23109	CBX4
ENSG00000172519	19	15904761	15905892	15	5	76637	0.7352	0.23111	OR10H5
ENSG00000162779	1	179334855	179523870	1192	22	87877	0.73511	0.23114	AXDND1
ENSG00000184307	3	113666748	113684248	31	9	85774	0.73502	0.23116	ZDHHC23
ENSG00000158714	1	159796540	159807039	30	9	83605	0.73501	0.23117	SLAMF8
ENSG00000105127	19	15464196	15490609	54	11	84279	0.73427	0.23139	AKAP8
ENSG00000213516	1	89445139	89458643	19	9	84191	0.73405	0.23146	RBMXL1
ENSG00000198420	7	143548468	143599291	46	10	85067	0.73384	0.23152	FAM115A
ENSG00000111450	12	131274145	131323811	158	9	87303	0.7338	0.23154	STX2
ENSG00000107281	9	139933922	139940655	14	5	84761	0.73362	0.23159	NPDC1
ENSG00000144791	3	45596886	45727830	489	30	88505	0.73331	0.23168	LIMD1
ENSG00000169903	3	149191761	149221068	198	18	88876	0.73325	0.2317	TM4SF4
ENSG00000114270	3	48601506	48632700	29	9	88086	0.7321	0.23205	COL7A1
ENSG00000118193	1	200520628	200589862	234	23	88557	0.73195	0.2321	KIF14
ENSG00000153714	9	12775020	12822130	157	30	87038	0.73184	0.23213	LURAP1L
ENSG00000119912	10	94211441	94333833	296	24	87206	0.7317	0.23218	IDE
ENSG00000135702	16	75562433	75569145	22	5	87420	0.7314	0.23227	CHST5
ENSG00000197937	19	53627325	53662328	150	29	82757	0.73139	0.23227	ZNF347
ENSG00000167889	17	74864538	74946475	486	55	85623	0.73125	0.23231	MGAT5B
ENSG00000124659	6	42712219	42714558	3	1	87650	0.73123	0.23232	TBCC
ENSG00000168703	20	43752066	43753106	4	2	90178	0.73122	0.23232	WFDC12
ENSG00000184492	2	114256661	114258728	12	5	82594	0.73106	0.23237	FOXD4L1
ENSG00000089195	20	5917881	5931182	59	11	89407	0.73103	0.23238	TRMT6
ENSG00000121053	17	56270098	56282535	24	7	83577	0.73095	0.2324	EPX
ENSG00000161267	3	197236654	197300194	273	26	86017	0.73093	0.23241	BDH1
ENSG00000197410	4	155153399	155412930	778	46	87237	0.73073	0.23247	DCHS2
ENSG00000197863	19	37308330	37341689	46	10	87064	0.7306	0.23251	ZNF790
ENSG00000126856	16	90122974	90158480	138	18	82954	0.73046	0.23256	PRDM7
ENSG00000103351	16	3550924	3589048	87	16	86342	0.73001	0.23269	CLUAP1
ENSG00000162624	1	75594119	75627218	63	12	85617	0.72977	0.23276	LHX8
ENSG00000130402	19	39138289	39222223	260	15	89306	0.72957	0.23283	ACTN4
ENSG00000176597	3	182971032	183016292	121	7	83283	0.72953	0.23284	B3GNT5
ENSG00000174851	11	66052051	66056641	6	2	83858	0.7295	0.23285	YIF1A
ENSG00000176018	5	89811428	89825401	30	5	89672	0.72919	0.23294	LYSMD3
ENSG00000167186	16	19078921	19091417	41	7	83519	0.72911	0.23297	COQ7
ENSG00000186814	18	32831032	32870196	85	16	86351	0.7291	0.23297	ZSCAN30
ENSG00000204519	19	58193337	58228669	81	15	88305	0.72908	0.23298	ZNF551
ENSG00000140795	16	46740891	46824319	64	10	80961	0.72855	0.23314	MYLK3
ENSG00000128313	22	36113919	36125530	56	7	87469	0.72814	0.23326	APOL5
ENSG00000073111	3	127317066	127341276	24	9	89230	0.72814	0.23327	MCM2
ENSG00000179387	4	141445312	141474924	44	7	89144	0.72779	0.23337	ELMOD2
ENSG00000135472	12	50260679	50298000	147	25	83781	0.72763	0.23342	FAIM2
ENSG00000141934	19	281040	291393	39	9	83761	0.72764	0.23342	PPAP2C
ENSG00000124205	20	57875482	57901047	58	15	85340	0.72752	0.23345	EDN3
ENSG00000164099	4	119201193	119274158	179	25	87052	0.72745	0.23348	PRSS12
ENSG00000196262	7	44836279	44864163	83	12	84441	0.72707	0.23359	PPIA
ENSG00000267885	1	33439268	33439642	1	1	82594	0.72704	0.2336	FKSG48
ENSG00000109208	4	71226478	71232875	40	9	89988	0.72695	0.23363	SMR3A
ENSG00000136371	15	80125927	80189721	175	22	89225	0.72669	0.23371	MTHFS
ENSG00000113658	5	135468534	135524435	134	5	86449	0.72663	0.23373	SMAD5
ENSG00000069329	16	46690054	46723430	21	4	80467	0.72644	0.23378	VPS35
ENSG00000090539	3	184097861	184108524	20	6	83352	0.72643	0.23379	CHRD
ENSG00000183801	11	7506619	7532608	115	15	88529	0.72644	0.23379	OLFML1
ENSG00000141030	17	17150141	17184607	103	10	87609	0.72642	0.23379	COPS3
ENSG00000142583	1	9095166	9148537	201	25	86824	0.72634	0.23381	SLC2A5
ENSG00000113580	5	142657496	142815077	241	27	87031	0.7263	0.23383	NR3C1
ENSG00000146072	6	47199268	47277641	180	34	85009	0.72583	0.23397	TNFRSF21
ENSG00000062370	19	44830708	44871377	131	15	83056	0.72567	0.23402	ZNF112
ENSG00000174373	14	36007558	36278510	366	17	86126	0.72561	0.23404	RALGAPA1
ENSG00000107438	10	96997329	97050781	182	24	87136	0.72552	0.23407	PDLIM1
ENSG00000173517	15	77400471	77712486	494	24	87682	0.72523	0.23416	PEAK1
ENSG00000166289	19	30155963	30166364	24	5	86070	0.72513	0.23419	PLEKHF1
ENSG00000112599	6	42152139	42162654	61	5	85578	0.72507	0.2342	GUCA1B
ENSG00000164983	8	125324231	125384933	132	15	87599	0.72506	0.23421	TMEM65
ENSG00000137221	6	43445261	43474294	61	7	88935	0.72475	0.2343	TJAP1
ENSG00000142186	11	65292548	65306175	18	6	83483	0.72439	0.23441	SCYL1
ENSG00000171954	19	15619304	15663128	150	32	83875	0.72372	0.23462	CYP4F22
ENSG00000149634	20	44515128	44516274	2	1	86386	0.72356	0.23467	SPATA25
ENSG00000148677	10	92671853	92681033	23	9	81641	0.72324	0.23477	ANKRD1
ENSG00000182173	17	73512141	73520820	54	9	88633	0.72303	0.23483	TSEN54
ENSG00000165449	10	61410523	61495760	242	37	85494	0.72296	0.23485	SLC16A9
ENSG00000204306	11	120382511	120385732	8	3	85438	0.72293	0.23486	AP002348.1
ENSG00000129353	19	10713133	10755235	126	14	85724	0.72289	0.23487	SLC44A2
ENSG00000085365	5	77656339	77776562	336	12	87437	0.72234	0.23504	SCAMP1
ENSG00000186847	17	39738531	39743173	11	2	83283	0.72208	0.23512	KRT14
ENSG00000253506	17	59667794	59668563	4	1	90178	0.72205	0.23513	NACA2
ENSG00000147852	9	2621834	2660053	131	24	86647	0.72177	0.23522	VLDLR
ENSG00000257062	12	21200113	21329829	510	25	87772	0.72166	0.23525	RP11-125O5.2
ENSG00000197872	2	16730727	16847599	322	54	85449	0.72158	0.23528	FAM49A
ENSG00000234545	7	92190107	92219708	71	12	84540	0.72126	0.23537	FAM133B
ENSG00000140043	14	74318547	74353530	147	10	89301	0.721	0.23545	PTGR2
ENSG00000188676	8	39792133	39873910	413	34	87644	0.7209	0.23548	IDO2
ENSG00000153179	12	65004293	65091347	275	18	87947	0.72091	0.23548	RASSF3
ENSG00000083782	12	91357456	91398803	125	13	89753	0.72044	0.23563	EPYC
ENSG00000149948	12	66217911	66360075	249	38	83693	0.72006	0.23574	HMGA2
ENSG00000169064	3	166958075	167099134	367	25	86453	0.71963	0.23588	ZBBX
ENSG00000167970	16	2303738	2312343	12	6	83858	0.71926	0.23599	AC009065.1
ENSG00000134222	1	109822178	109825808	9	5	86807	0.71921	0.23601	PSRC1
ENSG00000169035	19	51479729	51487355	36	7	83437	0.71909	0.23604	KLK7
ENSG00000135090	12	118587606	118810750	455	22	87985	0.71906	0.23605	TAOK3
ENSG00000163202	1	152551857	152552980	2	1	82594	0.71859	0.2362	LCE3D
ENSG00000172689	11	60552821	60568778	57	9	87783	0.71844	0.23624	MS4A10
ENSG00000204406	2	148778580	149275805	1158	44	86732	0.71813	0.23634	MBD5
ENSG00000166592	16	66955582	66959547	6	2	87650	0.718	0.23638	RRAD
ENSG00000162992	2	182537815	182545603	7	2	90178	0.7179	0.23641	NEUROD1
ENSG00000174243	12	49223547	49246625	45	8	87481	0.71789	0.23641	DDX23
ENSG00000080644	15	78885394	78913637	91	9	86937	0.71782	0.23644	CHRNA3
ENSG00000107338	9	37919131	38069210	439	22	88114	0.7176	0.2365	SHB
ENSG00000130255	19	5674958	5691887	27	8	86807	0.71737	0.23657	RPL36
ENSG00000215472	18	47008051	47017956	29	8	89132	0.71731	0.23659	RPL17-C18orf32
ENSG00000268882	10	135192720	135193102	1	1	82594	0.71728	0.2366	AL360181.1
ENSG00000189306	22	42905974	42915808	57	8	83407	0.71707	0.23667	RRP7A
ENSG00000119614	14	74706175	74729441	83	9	84787	0.71698	0.23669	VSX2
ENSG00000185958	12	50720013	50790405	127	11	86177	0.71684	0.23674	FAM186A
ENSG00000166619	20	36120874	36156333	52	7	84928	0.71667	0.23679	BLCAP
ENSG00000172819	12	53604354	53626764	41	10	85184	0.71646	0.23686	RARG
ENSG00000169442	1	26644448	26647014	12	3	88914	0.71623	0.23692	CD52
ENSG00000101782	18	21032787	21066567	80	14	89514	0.71626	0.23692	RIOK3
ENSG00000196387	12	133656424	133684130	17	7	83486	0.71617	0.23694	ZNF140
ENSG00000188672	1	25688740	25756683	94	5	83580	0.71614	0.23695	RHCE
ENSG00000182472	19	39220827	39260544	200	18	85446	0.71592	0.23702	CAPN12
ENSG00000143217	1	161040785	161059389	40	11	85269	0.71557	0.23713	PVRL4
ENSG00000260537	16	70333097	70400163	70	23	84026	0.71501	0.2373	RP11-529K1.3
ENSG00000007944	6	16129356	16148479	38	9	86386	0.71464	0.23742	MYLIP
ENSG00000153002	3	148508889	148577974	243	41	87619	0.7145	0.23746	CPB1
ENSG00000185942	8	63161150	63912211	2354	65	88799	0.71423	0.23754	NKAIN3
ENSG00000101773	18	20378224	20606451	526	19	87301	0.7139	0.23764	RBBP8
ENSG00000067596	17	41561233	41621831	107	7	88264	0.71356	0.23775	DHX8
ENSG00000103253	16	776936	785525	28	5	82865	0.71349	0.23777	HAGHL
ENSG00000101298	20	1246960	1289972	130	25	84182	0.71336	0.23781	SNPH
ENSG00000129103	7	56131695	56148363	48	11	88756	0.71334	0.23782	SUMF2
ENSG00000167139	15	74165949	74181555	36	8	88703	0.71326	0.23784	TBC1D21
ENSG00000131051	20	34291531	34330234	114	7	89047	0.71312	0.23789	RBM39
ENSG00000115425	2	216861052	216947678	297	32	85148	0.71265	0.23803	PECR
ENSG00000254706	1	162335197	162351905	66	20	84892	0.7126	0.23805	RP11-565P22.6
ENSG00000160791	3	46411633	46417697	17	4	89286	0.71258	0.23805	CCR5
ENSG00000197445	16	73160536	73178346	42	13	88372	0.71256	0.23806	C16orf47
ENSG00000161642	12	54762917	54785082	35	9	81534	0.71233	0.23813	ZNF385A
ENSG00000198569	9	140125209	140131006	17	7	84825	0.71218	0.23818	SLC34A3
ENSG00000079263	2	231067826	231223762	488	34	86854	0.71187	0.23827	SP140
ENSG00000235978	3	4855978	4928977	263	27	86026	0.71156	0.23837	AC018816.3
ENSG00000101417	20	32294512	32308125	29	5	89393	0.71123	0.23847	PXMP4
ENSG00000128626	19	39421188	39423802	3	2	82594	0.71115	0.2385	MRPS12
ENSG00000162623	1	75198836	75232362	122	16	86020	0.71097	0.23855	TYW3
ENSG00000198788	11	1074875	1104419	134	18	83197	0.71087	0.23858	MUC2
ENSG00000129422	8	17501304	17658426	951	68	86696	0.71084	0.23859	MTUS1
ENSG00000072849	17	5374571	5390131	43	11	89120	0.71077	0.23861	DERL2
ENSG00000089737	14	94517266	94547591	95	8	84909	0.71072	0.23863	DDX24
ENSG00000143622	1	155867599	155881195	23	4	82924	0.71057	0.23867	RIT1
ENSG00000142623	1	17531621	17572500	180	47	85506	0.71056	0.23868	PADI1
ENSG00000232653	15	32885657	32896179	4	2	82594	0.71025	0.23878	GOLGA8N
ENSG00000198838	15	33603163	34158303	2414	189	86257	0.71003	0.23884	RYR3
ENSG00000118515	6	134490384	134639250	461	66	84674	0.70989	0.23888	SGK1
ENSG00000215915	1	1385069	1405538	72	10	82594	0.70979	0.23892	ATAD3C
ENSG00000197430	10	98102973	98119092	57	10	88330	0.70977	0.23892	OPALIN
ENSG00000160862	7	99564343	99573780	14	5	82112	0.70976	0.23893	AZGP1
ENSG00000143228	1	163236366	163325554	415	29	86564	0.7096	0.23897	NUF2
ENSG00000080608	9	2720469	2844241	374	43	85340	0.70943	0.23903	KIAA0020
ENSG00000154920	17	48450581	48458844	27	5	89616	0.70933	0.23906	EME1
ENSG00000176871	12	118470712	118500235	71	8	87187	0.70916	0.23911	WSB2
ENSG00000113211	5	140529683	140532868	20	8	87903	0.70905	0.23915	PCDHB6
ENSG00000197594	6	132129156	132216295	259	28	87894	0.7089	0.23919	ENPP1
ENSG00000178078	19	4324040	4342783	81	14	87369	0.70731	0.23969	STAP2
ENSG00000063180	19	49141199	49149569	14	3	85844	0.70728	0.2397	CA11
ENSG00000177842	3	40547483	40560227	15	4	88156	0.70677	0.23985	ZNF620
ENSG00000135966	2	105880871	105946491	202	25	88038	0.70675	0.23986	TGFBRAP1
ENSG00000154736	21	28290231	28338832	145	17	87150	0.70669	0.23988	ADAMTS5
ENSG00000168918	2	233924677	234116549	634	52	84978	0.70657	0.23992	INPP5D
ENSG00000137193	6	37137979	37143202	6	3	86386	0.70652	0.23993	PIM1
ENSG00000134007	14	70989075	71001732	33	6	89259	0.70646	0.23995	ADAM20
ENSG00000162409	1	57110995	57181008	260	14	78694	0.70637	0.23998	PRKAA2
ENSG00000143756	1	224301789	224349749	133	11	87561	0.70631	0.24	FBXO28
ENSG00000219545	7	7680342	8043689	1700	149	87094	0.70608	0.24007	RPA3-AS1
ENSG00000248789	5	51303865	51376821	252	11	88469	0.70575	0.24017	CTD-2203A3.1
ENSG00000176490	19	2714565	2721416	16	3	86386	0.7057	0.24019	DIRAS1
ENSG00000136487	17	61957578	61959295	1	1	82594	0.70566	0.2402	GH2
ENSG00000273398	2	68358370	68488362	257	12	87794	0.70556	0.24023	RP11-474G23.1
ENSG00000114383	3	50357458	50365682	6	4	87650	0.70525	0.24033	TUSC2
ENSG00000160271	9	135973107	136039301	182	29	84816	0.70522	0.24034	RALGDS
ENSG00000158186	3	138066539	138124375	138	13	88639	0.70486	0.24045	MRAS
ENSG00000114354	3	100428205	100467810	70	9	84339	0.70465	0.24052	TFG
ENSG00000094661	19	15197791	15199032	12	3	87018	0.70452	0.24055	OR1I1
ENSG00000149531	20	29611857	29634010	46	7	82759	0.70449	0.24056	FRG1B
ENSG00000167916	17	38854243	38860002	10	3	79643	0.7043	0.24062	KRT24
ENSG00000173276	21	43406940	43430496	61	12	84832	0.7042	0.24065	ZBTB21
ENSG00000179388	8	22545172	22550815	7	4	83677	0.70419	0.24066	EGR3
ENSG00000182963	17	42875816	42908184	53	12	89606	0.70412	0.24068	GJC1
ENSG00000137275	6	3064225	3115421	134	22	83896	0.70403	0.24071	RIPK1
ENSG00000143498	1	222731244	222763275	79	10	87511	0.70397	0.24073	TAF1A
ENSG00000156831	8	126103921	126379362	619	43	87385	0.70389	0.24075	NSMCE2
ENSG00000197405	19	47793280	47825323	102	12	86460	0.70286	0.24107	C5AR1
ENSG00000133069	1	205197304	205242471	133	15	86319	0.70269	0.24112	TMCC2
ENSG00000196923	5	176910395	176924607	22	6	84318	0.70256	0.24116	PDLIM7
ENSG00000262814	17	79670387	79674556	19	6	85033	0.70247	0.24119	MRPL12
ENSG00000198185	20	45129701	45142198	26	7	87844	0.70242	0.24121	ZNF334
ENSG00000179919	12	55614809	55615759	1	1	90178	0.70213	0.2413	OR10A7
ENSG00000131470	17	40724333	40729849	12	5	85754	0.70214	0.2413	PSMC3IP
ENSG00000111344	12	113536624	113574044	157	14	84848	0.70192	0.24136	RASAL1
ENSG00000168398	14	96671016	96710666	179	34	86789	0.70171	0.24143	BDKRB2
ENSG00000164978	9	34329504	34343709	34	8	89286	0.70163	0.24145	NUDT2
ENSG00000169155	9	129567285	129600489	33	13	82389	0.70165	0.24145	ZBTB43
ENSG00000206536	3	98109510	98110475	1	1	90178	0.70149	0.2415	OR5K3
ENSG00000169217	16	30362087	30366682	6	3	83858	0.70136	0.24154	CD2BP2
ENSG00000123739	4	110631145	110651233	31	8	84551	0.7013	0.24156	PLA2G12A
ENSG00000204514	19	58360099	58400442	134	14	84814	0.70045	0.24182	ZNF814
ENSG00000260092	16	75562430	75579326	69	7	88090	0.70031	0.24187	RP11-77K12.7
ENSG00000184886	17	34890847	34895159	4	2	88282	0.70025	0.24188	PIGW
ENSG00000108557	17	17584787	17714767	197	26	86148	0.6997	0.24206	RAI1
ENSG00000181894	19	58637619	58666477	104	16	86896	0.69951	0.24212	ZNF329
ENSG00000113569	5	37288239	37371283	140	12	88065	0.69936	0.24216	NUP155
ENSG00000153044	5	68485375	68506184	44	5	88799	0.69938	0.24216	CENPH
ENSG00000258713	20	2795633	2796479	3	2	82594	0.69937	0.24216	C20orf141
ENSG00000140519	15	89998680	90039844	62	8	84687	0.6992	0.24221	RHCG
ENSG00000196497	14	24649425	24658170	18	6	88493	0.69908	0.24225	IPO4
ENSG00000259522	14	24649601	24659622	18	6	88493	0.69908	0.24225	RP11-468E2.2
ENSG00000159527	1	153270338	153283194	32	5	87097	0.69895	0.24229	PGLYRP3
ENSG00000163029	2	17845079	17981509	307	20	87817	0.69867	0.24238	SMC6
ENSG00000095932	19	3474405	3480540	19	8	86985	0.69859	0.2424	C19orf77
ENSG00000179698	8	145162629	145173218	22	4	83283	0.69855	0.24242	KIAA1875
ENSG00000160957	8	145736667	145743229	16	4	84016	0.69855	0.24242	RECQL4
ENSG00000180861	12	13524023	13540101	85	8	87055	0.69811	0.24255	C12orf36
ENSG00000169189	16	27236312	27280115	99	12	85590	0.69801	0.24259	NSMCE1
ENSG00000183760	19	39574553	39602133	114	10	85329	0.69789	0.24262	PAPL
ENSG00000103275	16	1355548	1377019	129	12	84005	0.69767	0.24269	UBE2I
ENSG00000234237	1	180941695	180949868	10	2	84869	0.6973	0.24281	AL162431.1
ENSG00000131015	6	150263136	150270371	22	6	83283	0.69667	0.243	ULBP2
ENSG00000169385	14	21423611	21424595	1	1	90178	0.69668	0.243	RNASE2
ENSG00000162384	1	53679771	53686289	13	4	71118	0.69662	0.24302	C1orf123
ENSG00000083223	9	88902648	88969369	115	10	85825	0.69635	0.2431	ZCCHC6
ENSG00000137154	9	19375713	19380252	9	2	88493	0.69611	0.24318	RPS6
ENSG00000083544	13	60970591	61148012	385	22	88762	0.69609	0.24319	TDRD3
ENSG00000101400	20	31995761	32031698	53	8	83309	0.69598	0.24322	SNTA1
ENSG00000118729	1	116242628	116311402	330	19	88917	0.69595	0.24323	CASQ2
ENSG00000163283	2	233243244	233247599	19	6	81440	0.69589	0.24325	ALPP
ENSG00000116704	1	67465015	67519782	171	15	88537	0.6957	0.24331	SLC35D1
ENSG00000217825	7	154988273	154990165	18	5	84325	0.69553	0.24336	AC099552.4
ENSG00000065534	3	123328896	123603178	545	51	85238	0.69549	0.24337	MYLK
ENSG00000125686	17	37560538	37607539	86	8	88326	0.69521	0.24346	MED1
ENSG00000166796	11	18433854	18473605	179	11	89627	0.69515	0.24348	LDHC
ENSG00000183206	18	14507338	14543584	87	12	82768	0.69505	0.24351	POTEC
ENSG00000113638	5	40714577	40756077	94	13	89291	0.69486	0.24357	TTC33
ENSG00000137992	1	100652475	100715390	144	11	87392	0.6948	0.24359	DBT
ENSG00000258817	11	49973943	49974971	5	3	73659	0.69479	0.24359	OR4C13
ENSG00000138095	2	44113647	44223144	301	17	88868	0.69454	0.24367	LRPPRC
ENSG00000104131	15	44829255	44855227	35	4	88661	0.69456	0.24367	EIF3J
ENSG00000183826	6	38136227	38607924	1194	70	87212	0.69445	0.2437	BTBD9
ENSG00000183908	11	56949221	56959191	28	7	89907	0.69443	0.24371	LRRC55
ENSG00000134258	1	117686209	117753556	202	28	86386	0.69364	0.24395	VTCN1
ENSG00000111215	12	10977559	11324212	1684	21	87024	0.69358	0.24397	PRR4
ENSG00000186143	2	27359723	27362278	7	4	74045	0.69339	0.24403	C2orf53
ENSG00000048545	6	42123144	42147794	130	21	85394	0.69339	0.24403	GUCA1A
ENSG00000162852	1	246729746	246831886	334	27	87249	0.69324	0.24408	CNST
ENSG00000134744	1	52873954	53019159	216	19	86842	0.69307	0.24413	ZCCHC11
ENSG00000136560	2	161993419	162092732	149	13	86643	0.69306	0.24414	TANK
ENSG00000128422	17	39775689	39781094	7	4	82594	0.6928	0.24422	KRT17
ENSG00000124935	11	62009682	62012280	9	4	87650	0.69277	0.24423	SCGB1D2
ENSG00000203747	1	161511549	161600917	342	31	82616	0.69274	0.24424	FCGR3A
ENSG00000170191	20	25593571	25604811	32	6	88993	0.69243	0.24434	NANP
ENSG00000178988	4	6709428	6711607	1	1	82594	0.69222	0.2444	MRFAP1L1
ENSG00000174226	8	101585116	101675643	406	34	86149	0.69223	0.2444	SNX31
ENSG00000247596	3	52262626	52273276	26	7	88428	0.69211	0.24443	TWF2
ENSG00000172199	11	56143100	56144029	14	5	86386	0.69204	0.24446	OR8U1
ENSG00000132972	13	25338290	25454059	340	18	88376	0.69183	0.24452	RNF17
ENSG00000154832	18	47808713	47814674	10	4	83352	0.69146	0.24464	CXXC1
ENSG00000163728	3	180319918	180335616	16	6	88282	0.69125	0.2447	TTC14
ENSG00000115750	2	9983483	10074545	471	19	87784	0.69121	0.24472	TAF1B
ENSG00000152315	14	90528109	90652201	499	46	86919	0.6912	0.24472	KCNK13
ENSG00000130956	9	99212483	99253618	86	10	87973	0.69096	0.2448	HABP4
ENSG00000112164	6	39016574	39055519	191	24	87332	0.69072	0.24487	GLP1R
ENSG00000099904	22	20116979	20135530	68	8	87390	0.69053	0.24493	ZDHHC8
ENSG00000100731	14	71374122	71582099	625	25	75736	0.69022	0.24503	PCNX
ENSG00000102781	13	30776767	30881621	380	34	87524	0.69018	0.24504	KATNAL1
ENSG00000165118	9	86553226	86571901	37	9	85486	0.68987	0.24514	C9orf64
ENSG00000102891	16	56598961	56602869	18	7	85122	0.68963	0.24521	MT4
ENSG00000103375	16	25227052	25240261	64	6	86386	0.68961	0.24522	AQP8
ENSG00000135547	6	126068810	126082415	24	3	89230	0.68949	0.24526	HEY2
ENSG00000198870	9	136243117	136271220	99	7	83564	0.68942	0.24528	C9orf96
ENSG00000072858	3	113251143	113348425	334	34	87862	0.68933	0.24531	SIDT1
ENSG00000168434	16	23399814	23464501	100	9	86917	0.68924	0.24534	COG7
ENSG00000053438	20	36149617	36152092	1	1	82594	0.68872	0.2455	NNAT
ENSG00000205106	11	45792983	45793909	5	3	88661	0.68863	0.24553	CTD-2210P24.4
ENSG00000113231	5	76506274	76725632	621	41	88334	0.68804	0.24571	PDE8B
ENSG00000107021	9	131549483	131572711	78	9	85219	0.68783	0.24578	TBC1D13
ENSG00000269093	19	32895915	32896466	3	2	90178	0.68745	0.2459	AC007773.3
ENSG00000165806	10	115438942	115490662	170	19	87828	0.68742	0.24591	CASP7
ENSG00000115539	2	101179152	101193197	47	7	82773	0.6874	0.24592	PDCL3
ENSG00000152137	12	119616447	119658936	112	22	87138	0.6872	0.24598	HSPB8
ENSG00000111319	12	6456009	6486896	110	28	83904	0.68707	0.24602	SCNN1A
ENSG00000059377	7	139476850	139720125	597	78	85691	0.68704	0.24603	TBXAS1
ENSG00000063176	19	49122548	49133974	15	4	85122	0.6869	0.24607	SPHK2
ENSG00000214694	2	39117021	39202590	156	24	87990	0.68687	0.24608	ARHGEF33
ENSG00000171443	19	56111388	56114504	8	2	83542	0.68678	0.24611	ZNF524
ENSG00000065833	6	83920108	84140797	517	16	88553	0.68675	0.24612	ME1
ENSG00000141485	17	6588032	6616886	126	24	85851	0.68676	0.24612	SLC13A5
ENSG00000205076	19	39261611	39264132	4	2	82594	0.68641	0.24623	LGALS7
ENSG00000197724	9	96338689	96441869	446	26	88751	0.68638	0.24624	PHF2
ENSG00000139410	12	113860042	113876081	37	3	85054	0.68621	0.24629	SDSL
ENSG00000163931	3	53258723	53290068	153	12	88741	0.68594	0.24637	TKT
ENSG00000132793	20	39969560	39989222	58	14	86923	0.68597	0.24637	LPIN3
ENSG00000100342	22	36649056	36663576	72	10	86175	0.68595	0.24637	APOL1
ENSG00000197928	19	53731577	53758151	108	8	86105	0.68576	0.24643	ZNF677
ENSG00000197948	5	141018869	141030986	50	13	89571	0.68569	0.24645	FCHSD1
ENSG00000180720	11	46406640	46408107	1	1	82594	0.68555	0.2465	CHRM4
ENSG00000136156	13	48807294	48837063	35	7	85411	0.68552	0.24651	ITM2B
ENSG00000178951	19	4044362	4066943	41	7	83334	0.68512	0.24664	ZBTB7A
ENSG00000183281	2	87229682	87248975	7	3	82594	0.68452	0.24682	PLGLB1
ENSG00000161677	19	51009255	51014610	12	5	88282	0.6845	0.24683	JOSD2
ENSG00000102595	13	96453834	96705736	504	19	88018	0.68444	0.24685	UGGT2
ENSG00000198816	19	7580178	7585912	15	6	85122	0.68445	0.24685	ZNF358
ENSG00000181274	10	99092255	99094458	3	2	85122	0.68425	0.24691	FRAT2
ENSG00000116199	1	178994939	179045697	175	17	88791	0.68407	0.24696	FAM20B
ENSG00000197681	17	36337711	36358166	3	2	82594	0.68389	0.24702	TBC1D3
ENSG00000172315	20	45313004	45318418	12	6	87650	0.68391	0.24702	TP53RK
ENSG00000150630	4	177604689	177713881	338	18	83696	0.68368	0.24709	VEGFC
ENSG00000186458	20	238377	241737	17	2	83932	0.68362	0.24711	DEFB132
ENSG00000127362	7	141463897	141464997	2	1	86386	0.68327	0.24722	TAS2R3
ENSG00000109689	4	26859300	27027003	341	26	78849	0.68305	0.24729	STIM2
ENSG00000022355	5	161274197	161326975	139	16	88929	0.68305	0.24729	GABRA1
ENSG00000203618	22	19710468	19712294	1	1	82594	0.68301	0.2473	GP1BB
ENSG00000180694	8	91634223	91803860	357	14	86925	0.68295	0.24732	TMEM64
ENSG00000125375	14	50779044	50802276	73	5	84198	0.68265	0.24741	ATP5S
ENSG00000160339	9	137772654	137779924	41	8	84279	0.68247	0.24747	FCN2
ENSG00000159069	9	139834887	139839148	9	3	83437	0.68247	0.24747	FBXW5
ENSG00000070018	12	12268959	12419946	324	21	87673	0.68224	0.24754	LRP6
ENSG00000196381	19	38158652	38183223	65	13	87391	0.68218	0.24756	ZNF781
ENSG00000007171	17	26083792	26127525	122	19	88133	0.68209	0.24759	NOS2
ENSG00000140506	15	75105057	75118099	34	7	89509	0.68145	0.24779	LMAN1L
ENSG00000143167	1	167022073	167059868	111	18	86010	0.68123	0.24786	GPA33
ENSG00000198963	9	77112281	77308093	455	37	86187	0.68119	0.24787	RORB
ENSG00000107643	10	49514698	49647403	279	19	87151	0.68119	0.24787	MAPK8
ENSG00000268400	19	7694682	7707934	38	3	86985	0.68098	0.24794	CTD-3214H19.4
ENSG00000232125	2	207516345	207583120	276	27	87714	0.6808	0.248	DYTN
ENSG00000166477	15	52230222	52264003	79	6	87874	0.68028	0.24817	LEO1
ENSG00000163393	1	116519119	116612675	232	25	87188	0.67967	0.24836	SLC22A15
ENSG00000186665	17	65987217	65989765	3	2	60119	0.6793	0.24848	C17orf58
ENSG00000268865	12	25055243	25057615	11	4	86731	0.67888	0.24861	AC026310.1
ENSG00000122547	7	36192758	36341152	524	45	88343	0.67867	0.24867	EEPD1
ENSG00000109756	4	160025330	160281321	484	36	85827	0.67858	0.2487	RAPGEF2
ENSG00000130348	6	107077453	107116292	152	19	88886	0.67832	0.24878	QRSL1
ENSG00000175224	11	46638826	46696368	58	10	87824	0.67818	0.24883	ATG13
ENSG00000125870	20	16710606	16722421	41	10	87218	0.67778	0.24896	SNRPB2
ENSG00000181785	11	55797895	55798869	6	1	90178	0.67754	0.24903	OR5AS1
ENSG00000172031	1	92495539	92529093	76	12	83846	0.67753	0.24904	EPHX4
ENSG00000153006	5	64013971	64064512	74	8	84245	0.67734	0.2491	SREK1IP1
ENSG00000157020	3	10334815	10362862	91	13	87187	0.67703	0.24919	SEC13
ENSG00000161031	19	15579456	15609767	93	17	85212	0.67696	0.24921	PGLYRP2
ENSG00000251139	4	185734773	185742443	16	7	86386	0.67691	0.24923	RP11-701P16.2
ENSG00000086598	12	124069078	124083116	44	7	89489	0.67688	0.24924	TMED2
ENSG00000180992	6	44081194	44095194	39	8	89789	0.67685	0.24925	MRPL14
ENSG00000167258	17	37617764	37721160	217	14	84279	0.6767	0.2493	CDK12
ENSG00000052795	4	159690290	159829201	203	16	84586	0.67648	0.24937	FNIP2
ENSG00000144481	2	234826043	234928166	350	52	87780	0.67639	0.2494	TRPM8
ENSG00000170234	5	159488808	159546430	97	13	86981	0.67639	0.2494	PWWP2A
ENSG00000198734	1	169483404	169555826	340	28	87085	0.67631	0.24942	F5
ENSG00000134489	18	22040593	22059921	61	16	89059	0.67614	0.24948	HRH4
ENSG00000172059	2	10182976	10194963	32	7	84490	0.67568	0.24962	KLF11
ENSG00000242852	19	12571998	12624668	197	11	83676	0.67568	0.24962	ZNF709
ENSG00000198944	5	132149033	132152488	5	2	82594	0.67548	0.24968	SOWAHA
ENSG00000110422	11	33278218	33378569	195	20	84979	0.67531	0.24974	HIPK3
ENSG00000151176	12	113796371	113827203	56	6	86807	0.675	0.24984	PLBD2
ENSG00000123159	19	14588572	14606944	80	16	87429	0.67496	0.24985	GIPC1
ENSG00000129654	17	74132414	74137380	9	3	85965	0.67473	0.24992	FOXJ1
ENSG00000185015	8	86132816	86196302	81	8	88222	0.67461	0.24996	CA13
ENSG00000134470	10	5990855	6020150	145	27	87301	0.67429	0.25006	IL15RA
ENSG00000183098	13	93879095	95059655	3449	179	87380	0.6742	0.25009	GPC6
ENSG00000188199	10	81462983	81474437	6	3	82594	0.67376	0.25023	NUTM2B
ENSG00000136856	9	130159421	130170703	26	4	87844	0.67355	0.2503	SLC2A8
ENSG00000243667	2	68350068	68384692	66	9	87650	0.67348	0.25032	WDR92
ENSG00000168522	8	42889337	42940931	81	12	86911	0.67347	0.25033	FNTA
ENSG00000072682	5	131527531	131631008	261	18	85842	0.67332	0.25037	P4HA2
ENSG00000196616	4	100226121	100242558	40	10	89420	0.67308	0.25045	ADH1B
ENSG00000109323	4	103552660	103682151	239	18	81708	0.67275	0.25055	MANBA
ENSG00000105404	19	42460833	42463542	3	1	82594	0.67268	0.25057	RABAC1
ENSG00000170579	18	3496030	4455335	3539	297	85464	0.6726	0.2506	DLGAP1
ENSG00000145740	5	68389473	68426896	89	9	85065	0.67245	0.25065	SLC30A5
ENSG00000249481	6	44310397	44344904	93	12	88384	0.67245	0.25065	SPATS1
ENSG00000182752	9	118916083	119164601	463	74	80935	0.67215	0.25075	PAPPA
ENSG00000179041	8	67341263	67342966	5	2	90178	0.67183	0.25085	RRS1
ENSG00000116183	1	176432307	176814735	835	36	87387	0.67174	0.25088	PAPPA2
ENSG00000123146	19	14491313	14519537	74	23	84143	0.67124	0.25103	CD97
ENSG00000162989	2	155554811	155714863	506	49	87190	0.67116	0.25106	KCNJ3
ENSG00000134056	5	68513587	68525956	39	6	86116	0.67093	0.25113	MRPS36
ENSG00000213953	2	187361840	187365393	10	3	90178	0.67091	0.25114	AC018867.1
ENSG00000119640	14	75519924	75536186	29	3	88609	0.67089	0.25115	ACYP1
ENSG00000205981	3	180701497	180707562	5	3	88661	0.67036	0.25131	DNAJC19
ENSG00000163539	3	33537737	33759848	357	25	85013	0.67004	0.25142	CLASP2
ENSG00000078618	1	52254863	52344477	170	25	86882	0.66993	0.25145	NRD1
ENSG00000132466	4	73939093	74124515	140	22	87535	0.66984	0.25148	ANKRD17
ENSG00000163497	2	219845809	219850379	4	1	82594	0.66974	0.25151	FEV
ENSG00000151967	3	159557650	159615149	86	18	89120	0.66972	0.25152	SCHIP1
ENSG00000145777	5	110405760	110413722	13	5	88428	0.66968	0.25153	TSLP
ENSG00000173805	17	39873994	39890896	79	9	83362	0.66952	0.25158	HAP1
ENSG00000187801	1	40915774	40929390	52	16	84959	0.66944	0.25161	ZFP69B
ENSG00000182931	20	44313292	44333658	68	7	85048	0.66935	0.25163	WFDC10B
ENSG00000166557	15	79603404	79704334	399	23	88003	0.66911	0.25171	TMED3
ENSG00000211456	3	45730548	45786916	207	10	89116	0.66866	0.25186	SACM1L
ENSG00000169855	3	78646390	79816965	2762	99	87747	0.66865	0.25186	ROBO1
ENSG00000150076	10	32832297	33171802	1327	28	82279	0.66829	0.25198	C10ORF68
ENSG00000104723	8	15274724	15624158	1752	68	87677	0.66817	0.25201	TUSC3
ENSG00000143013	1	87794151	87814606	53	15	84597	0.66816	0.25202	LMO4
ENSG00000174827	1	145726918	145764074	9	5	7584	0.6681	0.25204	PDZK1
ENSG00000091592	17	5402747	5522744	562	22	88374	0.66804	0.25205	NLRP1
ENSG00000115486	2	85771846	85788670	46	10	87558	0.66779	0.25213	GGCX
ENSG00000135917	2	228549926	228582728	151	20	79395	0.66768	0.25217	SLC19A3
ENSG00000048707	1	12290124	12572099	491	22	67608	0.66764	0.25218	VPS13D
ENSG00000183709	19	39759154	39760732	7	3	84761	0.66759	0.2522	IFNL2
ENSG00000140297	15	59887074	59932438	197	27	84104	0.66743	0.25225	GCNT3
ENSG00000151806	4	44680444	44702943	38	5	89779	0.66701	0.25238	GUF1
ENSG00000106336	7	100181605	100198740	17	7	88840	0.66685	0.25243	FBXO24
ENSG00000263155	15	57884139	57977562	407	30	85571	0.66686	0.25243	MYZAP
ENSG00000106803	9	101984346	101992897	31	6	85040	0.66657	0.25252	SEC61B
ENSG00000114786	3	52009066	52023199	19	9	85787	0.6663	0.25261	ABHD14A-ACY1
ENSG00000243989	3	52009066	52023213	19	9	85787	0.6663	0.25261	ACY1
ENSG00000116984	1	236958610	237067281	292	13	88542	0.66622	0.25264	MTR
ENSG00000269526	19	53517174	53519375	3	2	82594	0.6657	0.2528	ERVV-1
ENSG00000107959	10	3179920	3215003	170	19	87278	0.66558	0.25284	PITRM1
ENSG00000171403	17	39722096	39728310	10	2	83352	0.66557	0.25284	KRT9
ENSG00000128272	22	39915700	39918691	3	2	85122	0.66527	0.25294	ATF4
ENSG00000163040	2	132285248	132291239	18	5	83858	0.66517	0.25297	CCDC74A
ENSG00000160194	21	44299754	44333414	156	15	87364	0.66517	0.25297	NDUFV3
ENSG00000018869	19	56887413	56904914	58	20	77827	0.66514	0.25298	ZNF582
ENSG00000112305	6	71377479	71571718	436	23	85388	0.66506	0.25301	SMAP1
ENSG00000171219	11	64590859	64612041	48	8	83858	0.66501	0.25302	CDC42BPG
ENSG00000134215	1	108113782	108507766	1343	80	87512	0.66464	0.25314	VAV3
ENSG00000121207	4	155548097	155674270	237	16	84162	0.66464	0.25314	LRAT
ENSG00000254673	8	42873567	42932477	91	11	87187	0.66439	0.25322	RP11-598P20.5
ENSG00000122477	1	100614409	100643771	62	12	86875	0.66418	0.25329	LRRC39
ENSG00000249624	21	34619079	34655517	84	20	84671	0.66409	0.25332	AP000295.9
ENSG00000204897	17	38904273	38911584	17	6	84825	0.6636	0.25347	KRT25
ENSG00000170190	17	73083822	73102257	93	14	85204	0.66316	0.25361	SLC16A5
ENSG00000120948	1	11072414	11085796	23	4	82924	0.66305	0.25365	TARDBP
ENSG00000157653	9	116172334	116191964	61	8	86227	0.66299	0.25367	C9orf43
ENSG00000169710	17	80036214	80056208	56	13	84084	0.6627	0.25376	FASN
ENSG00000165388	10	48355024	48373866	28	8	7584	0.66209	0.25396	ZNF488
ENSG00000137714	11	110300607	110335605	112	9	88560	0.66184	0.25404	FDX1
ENSG00000166200	15	49398268	49447858	133	17	87105	0.66147	0.25416	COPS2
ENSG00000127530	19	14909958	14911023	6	2	88914	0.66141	0.25418	OR7C1
ENSG00000171863	2	3622795	3628509	28	6	87740	0.66092	0.25433	RPS7
ENSG00000197790	11	4566421	4567374	5	3	90178	0.66075	0.25439	OR52M1
ENSG00000196867	19	57050317	57068169	52	11	86386	0.66069	0.25441	ZFP28
ENSG00000151746	12	32259769	32536567	1210	58	88661	0.66057	0.25444	BICD1
ENSG00000145088	3	121554030	121605373	148	10	87940	0.66048	0.25447	EAF2
ENSG00000165813	10	115880621	115933979	105	11	87377	0.66024	0.25455	C10orf118
ENSG00000133962	14	92047040	92247051	661	61	85870	0.66007	0.2546	CATSPERB
ENSG00000128594	7	127667124	127672160	10	5	87144	0.6596	0.25476	LRRC4
ENSG00000257138	7	141672431	141673573	3	1	85122	0.65932	0.25484	TAS2R38
ENSG00000186439	6	123537483	123958238	1364	63	87524	0.65924	0.25487	TRDN
ENSG00000196118	16	30768744	30774031	8	5	88282	0.65917	0.25489	C16orf93
ENSG00000144711	3	12938719	13114617	539	72	85694	0.65914	0.2549	IQSEC1
ENSG00000133597	7	140372953	140396061	38	5	84789	0.65893	0.25497	ADCK2
ENSG00000182150	9	98637983	98776842	350	20	88536	0.65879	0.25502	ERCC6L2
ENSG00000198431	12	104609557	104744061	454	30	88975	0.65838	0.25515	TXNRD1
ENSG00000113296	5	79287134	79379110	223	17	89158	0.65823	0.2552	THBS4
ENSG00000119616	14	75179847	75203394	27	7	87369	0.65808	0.25524	FCF1
ENSG00000205309	17	17206649	17250977	145	18	85105	0.65781	0.25533	NT5M
ENSG00000165323	11	92085262	92629618	1228	47	87568	0.65777	0.25534	FAT3
ENSG00000262660	17	79670401	79687569	73	10	86461	0.65744	0.25545	SLC25A10
ENSG00000004948	7	93053799	93204042	413	31	85952	0.65737	0.25547	CALCR
ENSG00000159714	16	67428322	67450736	36	8	86409	0.65736	0.25548	ZDHHC1
ENSG00000154144	11	124492732	124505287	23	10	85232	0.65728	0.2555	TBRG1
ENSG00000152495	5	110559351	110830584	761	41	87541	0.65716	0.25554	CAMK4
ENSG00000100336	22	36585172	36600886	129	14	84887	0.65701	0.25559	APOL4
ENSG00000064995	6	34845555	34855866	25	7	88965	0.6568	0.25566	TAF11
ENSG00000189045	5	74907284	74967671	160	18	89277	0.6565	0.25575	ANKDD1B
ENSG00000167615	19	54960065	54973217	41	13	83189	0.6565	0.25575	LENG8
ENSG00000160058	1	32830704	32860332	22	12	81942	0.65637	0.25579	BSDC1
ENSG00000132680	1	155882834	155904191	25	4	83504	0.65541	0.2561	KIAA0907
ENSG00000135119	12	117176096	117291436	362	31	86479	0.6553	0.25614	RNFT2
ENSG00000214046	19	16741562	16771253	75	13	85740	0.65526	0.25615	SMIM7
ENSG00000123453	9	136528682	136605077	302	34	84260	0.65518	0.25618	SARDH
ENSG00000214029	12	133694740	133707059	40	7	86576	0.65502	0.25623	ZNF891
ENSG00000172456	1	59762310	60233347	1203	79	85914	0.65464	0.25635	FGGY
ENSG00000155269	4	8560452	8621486	418	49	86313	0.65463	0.25635	GPR78
ENSG00000142549	19	51815102	51833608	52	9	83485	0.65439	0.25643	IGLON5
ENSG00000114744	3	149456257	149470286	30	5	85908	0.65409	0.25653	COMMD2
ENSG00000169220	5	176784838	176799602	21	5	84439	0.65404	0.25654	RGS14
ENSG00000115827	2	172290727	172341562	156	10	88676	0.65382	0.25661	DCAF17
ENSG00000126337	17	39642388	39648798	20	7	86765	0.65355	0.2567	KRT36
ENSG00000173237	11	66742748	66744475	2	1	90178	0.6534	0.25675	C11orf86
ENSG00000165655	10	77157588	77161664	5	3	84111	0.65325	0.2568	ZNF503
ENSG00000250673	4	147145709	147150208	6	3	83858	0.65292	0.2569	RP11-6L6.2
ENSG00000248050	8	110656344	110660313	18	6	75570	0.65289	0.25691	RP11-422N16.3
ENSG00000144028	2	96940074	96971297	35	9	85435	0.6527	0.25698	SNRNP200
ENSG00000119333	9	131395940	131419066	60	7	84490	0.65259	0.25701	WDR34
ENSG00000187189	6	116571151	116575261	12	4	90178	0.65244	0.25706	TSPYL4
ENSG00000121060	17	54965270	54991399	37	9	84029	0.65234	0.25709	TRIM25
ENSG00000250733	8	140943416	140946190	8	3	90178	0.65231	0.2571	C8orf17
ENSG00000178662	2	166326157	166545917	459	37	87951	0.65228	0.25711	CSRNP3
ENSG00000164684	8	81540686	81787016	356	17	86511	0.652	0.2572	ZNF704
ENSG00000129194	17	7491496	7493488	5	3	88661	0.65192	0.25723	SOX15
ENSG00000196542	3	161062580	161090668	112	16	89027	0.65186	0.25725	SPTSSB
ENSG00000125257	13	95672083	95953687	1194	88	87653	0.65181	0.25726	ABCC4
ENSG00000142178	21	44834395	44847008	53	7	86028	0.65183	0.25726	SIK1
ENSG00000160285	21	47608055	47648738	143	17	87379	0.65177	0.25727	LSS
ENSG00000013293	3	170177372	170303863	293	31	86873	0.65132	0.25742	SLC7A14
ENSG00000186487	2	1792885	2335032	1758	90	86616	0.65128	0.25743	MYT1L
ENSG00000133243	19	1985447	2034880	240	38	83703	0.65129	0.25743	BTBD2
ENSG00000008128	1	1634169	1655766	124	7	82655	0.6511	0.25749	CDK11A
ENSG00000127837	2	219128850	219134980	9	3	88493	0.65098	0.25753	AAMP
ENSG00000121377	12	10954131	10955226	4	1	28233	0.65081	0.25758	TAS2R7
ENSG00000183735	12	64845660	64895888	98	14	84941	0.65075	0.25761	TBK1
ENSG00000103642	15	63413999	63434260	56	6	88959	0.6507	0.25762	LACTB
ENSG00000150457	13	21547171	21635686	271	19	86820	0.65062	0.25765	LATS2
ENSG00000136527	3	185633694	185655924	32	9	84042	0.65046	0.2577	TRA2B
ENSG00000221882	17	3181193	3182268	4	2	86386	0.65046	0.2577	OR3A2
ENSG00000197557	2	178477720	178483694	36	6	89335	0.65036	0.25773	TTC30A
ENSG00000101126	20	49505585	49547958	94	12	85928	0.65016	0.25779	ADNP
ENSG00000163617	3	113682984	113775460	130	20	88136	0.64994	0.25787	KIAA1407
ENSG00000147679	8	117778742	117861702	223	34	86713	0.64987	0.25789	UTP23
ENSG00000073670	17	42836399	42859214	55	7	88661	0.64971	0.25794	ADAM11
ENSG00000169989	4	153690506	153700916	22	5	88799	0.64966	0.25796	TIGD4
ENSG00000137502	11	82684175	82782965	206	25	86991	0.64942	0.25803	RAB30
ENSG00000157884	2	26804070	26864236	148	20	85111	0.64929	0.25808	CIB4
ENSG00000125844	20	17594323	17662940	144	24	87703	0.64923	0.25809	RRBP1
ENSG00000198917	9	131581930	131592100	37	6	88333	0.64912	0.25813	C9orf114
ENSG00000176787	11	5079880	5080857	7	3	90178	0.64913	0.25813	OR52E2
ENSG00000126067	1	36067185	36107445	24	6	83542	0.64898	0.25817	PSMB2
ENSG00000117090	1	160577890	160617085	134	25	70687	0.649	0.25817	SLAMF1
ENSG00000170088	4	165995574	166129701	518	29	86248	0.64886	0.25821	TMEM192
ENSG00000180398	2	47129009	47168994	179	19	89161	0.64875	0.25825	MCFD2
ENSG00000177576	18	47008028	47013622	16	5	88282	0.64857	0.25831	C18orf32
ENSG00000160193	21	44263204	44299678	212	20	87638	0.64856	0.25831	WDR4
ENSG00000243660	10	43932282	43991517	205	21	84624	0.64831	0.25839	ZNF487
ENSG00000126088	1	45477819	45481247	6	2	88914	0.64815	0.25844	UROD
ENSG00000169905	1	179809102	179846938	65	10	89128	0.64807	0.25847	TOR1AIP2
ENSG00000172116	2	87042462	87089047	131	16	85315	0.64808	0.25847	CD8B
ENSG00000131238	1	40538379	40563375	91	10	89345	0.64794	0.25851	PPT1
ENSG00000049283	17	48609904	48621111	36	11	86807	0.64739	0.25869	EPN3
ENSG00000152558	11	102267063	102341115	151	18	87265	0.64724	0.25874	TMEM123
ENSG00000198746	1	27216979	27226957	14	5	87469	0.64693	0.25884	GPATCH3
ENSG00000111321	12	6484211	6500733	54	15	83577	0.64692	0.25884	LTBR
ENSG00000273274	1	32930670	32962287	29	7	83669	0.64671	0.25891	ZBTB8B
ENSG00000105672	19	36132647	36135773	3	2	90178	0.64665	0.25893	ETV2
ENSG00000236279	7	139208602	139229730	28	5	84490	0.64619	0.25908	CLEC2L
ENSG00000153558	3	33318517	33445154	290	18	80341	0.64608	0.25911	FBXL2
ENSG00000205212	17	20739760	20799453	145	20	83379	0.64609	0.25911	CCDC144NL
ENSG00000267303	19	10426147	10431354	17	6	89732	0.64578	0.25921	CTD-2369P2.12
ENSG00000145721	5	96427574	96478576	72	10	86175	0.64567	0.25925	LIX1
ENSG00000101323	20	7863628	7921121	173	27	86890	0.6455	0.2593	HAO1
ENSG00000196636	7	96745902	96811075	128	10	85392	0.64529	0.25937	ACN9
ENSG00000162676	1	92940319	92952433	20	5	89799	0.64522	0.25939	GFI1
ENSG00000187650	19	5904869	5910864	26	5	83761	0.64452	0.25962	VMAC
ENSG00000104899	19	2249308	2252072	8	3	82594	0.64448	0.25963	AMH
ENSG00000178882	12	124457788	124800570	1105	85	86674	0.64431	0.25969	FAM101A
ENSG00000162999	2	183943287	183964733	60	12	89420	0.6442	0.25972	DUSP19
ENSG00000101247	20	13765596	13799067	101	15	87641	0.64422	0.25972	NDUFAF5
ENSG00000078177	4	40058446	40159872	265	21	87745	0.64419	0.25973	N4BP2
ENSG00000183715	11	132284871	133402414	3938	279	85993	0.64399	0.25979	OPCML
ENSG00000114631	3	127348024	127391652	41	12	86499	0.64392	0.25981	PODXL2
ENSG00000126814	14	61438169	61448076	10	3	90178	0.64392	0.25981	TRMT5
ENSG00000143632	1	229566992	229569845	6	2	87650	0.64387	0.25983	ACTA1
ENSG00000166398	19	34745442	34846491	244	25	87294	0.64343	0.25997	KIAA0355
ENSG00000181652	7	150709297	150721586	26	11	83209	0.64287	0.26015	ATG9B
ENSG00000185519	1	16384264	16400127	99	14	81632	0.64276	0.26019	FAM131C
ENSG00000256100	11	63742092	63755818	27	4	86526	0.64253	0.26026	AP000721.4
ENSG00000152578	11	105480721	105852819	793	39	87880	0.64244	0.26029	GRIA4
ENSG00000168818	4	4417469	4544073	324	18	88539	0.6424	0.26031	STX18
ENSG00000205078	16	77233294	77247112	81	12	87941	0.64234	0.26033	SYCE1L
ENSG00000108306	17	37415384	37558776	315	12	86759	0.64218	0.26038	FBXL20
ENSG00000135249	7	105172532	105208124	77	10	87617	0.64212	0.2604	RINT1
ENSG00000146410	6	136552162	136571473	14	9	83677	0.64181	0.2605	MTFR2
ENSG00000156463	5	145316142	145461354	350	13	86863	0.64169	0.26054	SH3RF2
ENSG00000164776	7	56148440	56160689	48	11	89230	0.64152	0.26059	PHKG1
ENSG00000162430	1	26126667	26144713	47	5	85014	0.64146	0.26061	SEPN1
ENSG00000198225	6	63921351	63922929	10	2	90178	0.64133	0.26066	FKBP1C
ENSG00000273395	1	48226979	48227290	1	1	82594	0.64119	0.2607	FLJ00388
ENSG00000204673	19	50372295	50381716	16	3	82646	0.64118	0.2607	AKT1S1
ENSG00000003147	7	8152814	8302317	620	71	85428	0.64107	0.26074	ICA1
ENSG00000169508	13	99946784	99959659	26	9	82366	0.64105	0.26075	GPR183
ENSG00000100711	14	104182067	104200005	45	11	86639	0.64096	0.26077	ZFYVE21
ENSG00000198546	10	135121979	135166033	114	19	86859	0.6409	0.26079	ZNF511
ENSG00000259133	14	57115683	57197253	311	31	83886	0.64093	0.26079	RP11-1085N6.3
ENSG00000122435	1	100598706	100616053	40	9	87713	0.64081	0.26082	TRMT13
ENSG00000134716	1	60358980	60392462	68	11	86956	0.64071	0.26086	CYP2J2
ENSG00000110330	11	102217942	102249401	61	8	88437	0.64044	0.26094	BIRC2
ENSG00000143278	1	197008321	197036397	59	8	89150	0.64033	0.26098	F13B
ENSG00000179751	19	39693471	39694906	1	1	82594	0.64027	0.261	SYCN
ENSG00000256892	10	37890366	37891859	9	3	90178	0.63981	0.26115	MTRNR2L7
ENSG00000107077	9	6720863	7175648	2198	102	87263	0.63954	0.26124	KDM4C
ENSG00000131097	17	42923721	42927848	14	5	89095	0.63929	0.26132	HIGD1B
ENSG00000102543	13	49822047	49867618	76	5	89479	0.63925	0.26133	CDADC1
ENSG00000141985	19	4360367	4400544	100	19	83150	0.63864	0.26153	SH3GL1
ENSG00000046604	18	29078006	29128971	134	15	84298	0.6386	0.26154	DSG2
ENSG00000156738	11	60223225	60238233	33	7	87650	0.638	0.26174	MS4A1
ENSG00000130699	20	60528525	60640866	369	23	84263	0.63794	0.26176	TAF4
ENSG00000169032	15	66679155	66784650	309	20	88563	0.6377	0.26183	MAP2K1
ENSG00000163870	3	127291912	127317094	31	13	86535	0.63765	0.26185	TPRA1
ENSG00000240038	1	104096437	104122156	32	11	86860	0.63755	0.26188	AMY2B
ENSG00000100266	22	43231418	43411151	588	16	88051	0.63739	0.26194	PACSIN2
ENSG00000134759	18	33709407	33757909	140	14	87957	0.63731	0.26196	ELP2
ENSG00000186860	17	39471173	39471947	5	2	88661	0.63713	0.26202	KRTAP17-1
ENSG00000170542	6	2887500	2903514	50	17	85931	0.63706	0.26204	SERPINB9
ENSG00000054598	6	1610681	1614127	2	1	86386	0.63697	0.26207	FOXC1
ENSG00000134291	12	48357352	48362661	15	5	89167	0.63698	0.26207	TMEM106C
ENSG00000181458	3	100211463	100296288	231	15	87296	0.6369	0.26209	TMEM45A
ENSG00000169288	4	78783674	78873944	221	18	87928	0.63689	0.2621	MRPL1
ENSG00000104611	8	19171128	19253729	277	34	85955	0.63656	0.2622	SH2D4A
ENSG00000181938	16	58328984	58440048	420	44	85993	0.63653	0.26222	GINS3
ENSG00000163113	1	149909705	149982625	84	11	85935	0.63644	0.26225	OTUD7B
ENSG00000167741	17	4460222	4464113	12	5	84490	0.63639	0.26226	GGT6
ENSG00000103202	16	446725	460367	49	6	85070	0.63628	0.2623	NME4
ENSG00000180801	4	114821440	114900883	249	23	86746	0.63624	0.26231	ARSJ
ENSG00000100385	22	37521878	37571094	157	38	84145	0.63625	0.26231	IL2RB
ENSG00000188895	17	38278551	38293042	27	5	88774	0.63601	0.26238	MSL1
ENSG00000132623	20	9966774	10037410	304	30	86020	0.63594	0.26241	ANKEF1
ENSG00000128274	22	43088127	43117304	163	21	87852	0.63593	0.26241	A4GALT
ENSG00000101489	18	34823010	35146000	876	96	87162	0.63588	0.26243	CELF4
ENSG00000115977	2	69688532	69901481	283	21	87313	0.63563	0.26251	AAK1
ENSG00000156030	14	74181825	74256988	213	35	86412	0.63547	0.26256	ELMSAN1
ENSG00000174718	12	32112304	32146039	150	21	88408	0.63479	0.26278	KIAA1551
ENSG00000111832	6	116892530	116918838	62	11	88357	0.63457	0.26285	RWDD1
ENSG00000196963	5	140560980	140565793	22	6	73437	0.63452	0.26287	PCDHB16
ENSG00000267699	18	48494389	48584514	100	9	86327	0.6343	0.26294	RP11-729L2.2
ENSG00000183831	1	173578700	173639001	69	12	85354	0.63411	0.263	ANKRD45
ENSG00000121904	1	33979609	34631443	1879	156	86711	0.63404	0.26303	CSMD2
ENSG00000204099	2	242749920	242758739	22	7	83628	0.6339	0.26307	NEU4
ENSG00000185615	16	333152	337215	23	10	82300	0.63392	0.26307	PDIA2
ENSG00000176623	8	87480486	87526586	135	12	88667	0.63321	0.2633	RMDN1
ENSG00000160145	3	123798870	124445172	2097	94	88114	0.63312	0.26333	KALRN
ENSG00000104415	8	134203282	134242587	132	27	85990	0.63307	0.26334	WISP1
ENSG00000214216	3	158680717	158984096	665	41	86004	0.63299	0.26337	IQCJ
ENSG00000205560	22	51007290	51017899	50	8	89420	0.63294	0.26339	CPT1B
ENSG00000165997	10	18948334	18970568	65	12	85978	0.63288	0.26341	ARL5B
ENSG00000135976	2	97779233	97930258	228	12	83026	0.63275	0.26345	ANKRD36
ENSG00000142794	1	21766621	21811498	189	16	86571	0.63264	0.26348	NBPF3
ENSG00000184992	12	125478246	125515777	203	22	85844	0.63265	0.26348	BRI3BP
ENSG00000007516	16	1383602	1399439	58	15	84817	0.63262	0.26349	BAIAP3
ENSG00000110931	12	121675497	121736111	183	32	86365	0.63195	0.26371	CAMKK2
ENSG00000183549	16	20420856	20452658	226	14	86121	0.63133	0.26391	ACSM5
ENSG00000159445	1	151846060	151882284	87	9	88870	0.63123	0.26394	THEM4
ENSG00000176438	14	95883831	95942173	323	44	85693	0.63103	0.26401	SYNE3
ENSG00000120664	13	36920568	36943738	67	11	85461	0.6308	0.26409	SPG20OS
ENSG00000126368	17	38249040	38256978	16	6	82646	0.63072	0.26411	NR1D1
ENSG00000197748	10	105889646	105992120	235	25	88220	0.6305	0.26418	WDR96
ENSG00000104967	19	46436992	46476804	73	15	85099	0.63046	0.2642	NOVA2
ENSG00000145723	5	102421704	102455855	106	6	87833	0.63023	0.26427	GIN1
ENSG00000180626	17	5082831	5095178	26	9	85543	0.63002	0.26434	ZNF594
ENSG00000050628	1	71318036	71513491	604	43	88659	0.62997	0.26436	PTGER3
ENSG00000054392	1	210501596	210849638	1400	105	87279	0.62995	0.26436	HHAT
ENSG00000188011	2	242811752	242815975	23	5	85232	0.62942	0.26454	CXXC11
ENSG00000189046	12	109525996	109531436	17	7	76446	0.62919	0.26461	ALKBH2
ENSG00000183463	13	28551851	28562791	23	4	87210	0.62918	0.26461	URAD
ENSG00000171595	17	72270386	72311023	160	21	86291	0.62917	0.26462	DNAI2
ENSG00000101150	20	62496596	62522898	77	14	87322	0.62872	0.26476	TPD52L2
ENSG00000172403	4	119809996	119982402	579	50	87497	0.62825	0.26492	SYNPO2
ENSG00000222038	2	131369054	131415664	19	7	82594	0.62821	0.26493	POTEJ
ENSG00000182552	4	184560788	184580378	127	19	85460	0.62791	0.26503	RWDD4
ENSG00000026652	6	161551011	161695093	472	48	87868	0.62752	0.26516	AGPAT4
ENSG00000082996	3	149530495	149679926	306	21	85700	0.62749	0.26517	RNF13
ENSG00000172399	4	120056939	120108944	172	16	88688	0.62729	0.26523	MYOZ2
ENSG00000120068	17	46688739	46692478	9	5	86807	0.62732	0.26523	HOXB8
ENSG00000163207	1	152881021	152884362	18	2	83437	0.62717	0.26527	IVL
ENSG00000165028	9	107526438	107539738	42	9	89095	0.62716	0.26528	NIPSNAP3B
ENSG00000116396	1	110753965	110825722	243	27	87314	0.62702	0.26532	KCNC4
ENSG00000115306	2	54683422	54896812	674	26	88594	0.62659	0.26546	SPTBN1
ENSG00000112530	6	163148164	163736524	1908	126	87241	0.62651	0.26549	PACRG
ENSG00000106459	7	129251555	129396922	361	24	88378	0.62637	0.26554	NRF1
ENSG00000154864	18	10666480	11148587	1945	143	86437	0.62597	0.26567	PIEZO2
ENSG00000135318	6	86159809	86205500	68	12	89174	0.62577	0.26573	NT5E
ENSG00000035664	15	64199235	64364232	541	31	86936	0.62576	0.26574	DAPK2
ENSG00000135045	9	77561497	77567802	9	4	88493	0.62554	0.26581	C9orf40
ENSG00000173960	2	24150155	24227779	280	19	88905	0.62519	0.26592	UBXN2A
ENSG00000158715	1	205626979	205649587	64	17	85332	0.62509	0.26596	SLC45A3
ENSG00000134042	18	48324574	48351772	136	26	85890	0.62485	0.26603	MRO
ENSG00000135624	2	73460548	73480149	53	10	86473	0.62478	0.26606	CCT7
ENSG00000179532	11	6518490	6614988	262	32	86682	0.62471	0.26608	DNHD1
ENSG00000105373	19	48248779	48260315	57	10	85787	0.62456	0.26613	GLTSCR2
ENSG00000196843	2	97202480	97218375	25	9	88054	0.62433	0.26621	ARID5A
ENSG00000077549	1	19665267	19812066	539	23	88898	0.62427	0.26623	CAPZB
ENSG00000107249	9	3824127	4348392	2373	175	86630	0.62416	0.26626	GLIS3
ENSG00000139800	13	100615218	100624163	16	7	81698	0.62409	0.26628	ZIC5
ENSG00000163219	2	68906733	69053965	599	45	88308	0.62399	0.26632	ARHGAP25
ENSG00000175984	1	115125469	115213043	193	22	88065	0.62394	0.26633	DENND2C
ENSG00000080493	4	72053003	72437804	743	46	82087	0.62389	0.26635	SLC4A4
ENSG00000124541	6	42989383	43001894	30	7	87903	0.62379	0.26638	RRP36
ENSG00000137691	11	101918174	101955291	84	8	89546	0.62361	0.26644	C11orf70
ENSG00000136270	7	45139699	45151646	41	10	88513	0.62349	0.26648	TBRG4
ENSG00000203907	6	74078278	74104856	58	12	83785	0.62347	0.26649	OOEP
ENSG00000106113	7	30692200	30739745	131	26	83539	0.62345	0.26649	CRHR2
ENSG00000215910	1	11821844	11849642	160	12	88519	0.62338	0.26652	C1orf167
ENSG00000128789	18	12658737	12725739	178	13	86471	0.62331	0.26654	PSMG2
ENSG00000138606	15	45459412	45493373	63	11	88493	0.62292	0.26667	SHF
ENSG00000183150	12	12813825	12849141	90	18	86245	0.62286	0.26669	GPR19
ENSG00000185899	7	143140546	143141502	2	1	86386	0.62276	0.26672	TAS2R60
ENSG00000162227	11	62538775	62554814	31	6	86753	0.6227	0.26674	TAF6L
ENSG00000163159	1	151142463	151167797	22	10	84318	0.6219	0.267	VPS72
ENSG00000257949	17	73975301	73996667	65	13	86444	0.62173	0.26706	TEN1
ENSG00000148814	10	134145614	134195010	231	23	87650	0.6217	0.26707	LRRC27
ENSG00000222028	14	23511376	23513269	4	2	84490	0.6217	0.26707	PSMB11
ENSG00000205835	3	190570666	190610218	149	29	84783	0.62167	0.26708	GMNC
ENSG00000267041	19	37205285	37263727	125	14	87286	0.62164	0.26709	ZNF850
ENSG00000172775	16	57186378	57220028	52	11	88865	0.62142	0.26716	FAM192A
ENSG00000143507	1	221874766	221915518	87	19	83930	0.62129	0.2672	DUSP10
ENSG00000188321	19	9434448	9461838	61	6	88686	0.6212	0.26724	ZNF559
ENSG00000104447	8	116420724	116821899	561	23	84802	0.62106	0.26728	TRPS1
ENSG00000204178	1	25757388	25826700	105	4	87377	0.62104	0.26729	TMEM57
ENSG00000196715	7	65338254	65424550	175	13	88531	0.62092	0.26733	VKORC1L1
ENSG00000189410	1	21046225	21059330	37	9	85076	0.62088	0.26734	SH2D5
ENSG00000178602	2	241078446	241083979	45	8	88156	0.62069	0.2674	OTOS
ENSG00000057019	3	98514785	98620533	275	16	87763	0.62053	0.26746	DCBLD2
ENSG00000163923	3	186838736	186898696	220	32	83938	0.6205	0.26746	RPL39L
ENSG00000105379	19	51848423	51869672	116	12	83190	0.62051	0.26746	ETFB
ENSG00000121797	3	46448654	46454488	19	4	90178	0.6203	0.26753	CCRL2
ENSG00000003987	8	17155539	17271037	605	43	87158	0.62027	0.26754	MTMR7
ENSG00000196865	10	115614420	115676953	53	13	86171	0.62017	0.26757	NHLRC2
ENSG00000188280	22	20692438	20716938	45	5	82594	0.62004	0.26761	FAM230A
ENSG00000122545	7	35840542	35944917	196	13	86394	0.61998	0.26763	2007-09-01
ENSG00000179913	19	17905637	17923891	78	15	84733	0.61983	0.26768	B3GNT3
ENSG00000005700	6	82879700	82957471	212	12	88000	0.61943	0.26782	IBTK
ENSG00000120907	8	26605667	26724790	529	48	88274	0.61932	0.26785	ADRA1A
ENSG00000133105	13	32313674	32377009	192	17	88282	0.6192	0.26789	RXFP2
ENSG00000232112	3	48481667	48485616	6	1	21350	0.6191	0.26792	TMA7
ENSG00000147604	8	74202506	74208024	14	6	88553	0.61904	0.26794	RPL7
ENSG00000138771	4	77356253	77704406	1048	54	87786	0.61878	0.26803	SHROOM3
ENSG00000110148	11	6280966	6293357	71	12	85264	0.61864	0.26808	CCKBR
ENSG00000168036	3	41236328	41301587	99	11	86279	0.61845	0.26814	CTNNB1
ENSG00000082515	5	154320630	154348971	64	10	89586	0.61818	0.26823	MRPL22
ENSG00000068120	17	40713485	40718295	6	2	90178	0.61811	0.26825	COASY
ENSG00000171681	12	14518610	14651697	343	22	87618	0.61801	0.26829	ATF7IP
ENSG00000008324	3	42623332	42636606	32	7	89230	0.61776	0.26837	SS18L2
ENSG00000221977	14	22133297	22134238	4	2	28233	0.61776	0.26837	OR4E2
ENSG00000189433	1	35225342	35229325	17	8	83535	0.61744	0.26847	GJB4
ENSG00000164483	6	130465460	130686570	1095	27	88130	0.6173	0.26852	SAMD3
ENSG00000111670	12	102139275	102224716	202	24	87487	0.61687	0.26866	GNPTAB
ENSG00000107807	10	102889257	102897545	16	5	88756	0.61664	0.26874	TLX1
ENSG00000181449	3	181429714	181432221	2	1	86386	0.61619	0.26889	SOX2
ENSG00000188010	2	39103103	39156213	98	13	88630	0.61612	0.26891	MORN2
ENSG00000065427	16	75661622	75682541	72	13	87439	0.61607	0.26892	KARS
ENSG00000130176	19	11649532	11661138	28	6	86386	0.61596	0.26896	CNN1
ENSG00000205060	7	133974084	134001803	77	3	89292	0.61584	0.269	SLC35B4
ENSG00000168883	2	85829979	85876403	74	16	85065	0.61582	0.26901	USP39
ENSG00000180667	1	207217194	207226325	15	5	85628	0.61544	0.26913	YOD1
ENSG00000175084	2	220283099	220291461	19	5	84590	0.61544	0.26913	DES
ENSG00000140749	16	21652609	21663981	17	8	87055	0.61534	0.26916	IGSF6
ENSG00000086544	19	41223008	41246765	63	11	88974	0.61513	0.26923	ITPKC
ENSG00000000460	1	169631245	169823221	914	32	88233	0.61491	0.26931	C1orf112
ENSG00000187323	18	49866542	51057784	4739	114	88223	0.61465	0.26939	DCC
ENSG00000216588	19	45116940	45140081	65	13	75021	0.61459	0.26941	IGSF23
ENSG00000256087	19	52534632	52598991	211	15	88421	0.6144	0.26948	ZNF432
ENSG00000212993	8	128426535	128432311	35	6	88445	0.61424	0.26953	POU5F1B
ENSG00000170473	12	56295197	56326402	46	8	83418	0.61412	0.26957	WIBG
ENSG00000186919	17	74068042	74079747	9	2	83437	0.61409	0.26958	ZACN
ENSG00000108255	17	27573881	27581512	18	6	88493	0.61396	0.26962	CRYBA1
ENSG00000165055	7	128116783	128146656	116	20	87243	0.61393	0.26963	METTL2B
ENSG00000164054	3	48509197	48542259	44	6	77019	0.61376	0.26969	SHISA5
ENSG00000100749	14	97263641	97398059	331	24	87663	0.61376	0.26969	VRK1
ENSG00000072657	12	72481046	73059422	1383	67	87144	0.61373	0.2697	TRHDE
ENSG00000163293	4	47916159	48042188	410	21	88791	0.61351	0.26977	NIPAL1
ENSG00000138193	10	95753746	96092580	682	53	86381	0.61344	0.26979	PLCE1
ENSG00000198477	22	22838767	22863505	44	7	84183	0.61326	0.26985	ZNF280B
ENSG00000103043	16	70721342	70835064	292	28	75862	0.61317	0.26988	VAC14
ENSG00000138615	15	65488337	65503826	28	4	84490	0.61304	0.26993	CILP
ENSG00000179528	2	74724644	74730443	8	3	85438	0.61286	0.26998	LBX2
ENSG00000178734	13	76445187	76457947	80	9	86038	0.61281	0.27	C13orf45
ENSG00000116824	1	117297007	117311850	33	7	85811	0.61253	0.27009	CD2
ENSG00000174953	3	153990335	154042286	94	13	88250	0.6124	0.27014	DHX36
ENSG00000197953	3	151451704	151479127	104	13	86248	0.61234	0.27016	AADACL2
ENSG00000048162	5	175810949	175815976	11	3	88799	0.61221	0.2702	NOP16
ENSG00000109686	4	152023903	152246784	605	26	85516	0.61208	0.27024	SH3D19
ENSG00000162438	1	15764935	15775737	23	8	82300	0.61201	0.27027	CTRC
ENSG00000253719	12	74931551	74935223	7	3	89095	0.61195	0.27029	ATXN7L3B
ENSG00000214819	17	20483037	20484224	1	1	7584	0.61191	0.2703	CDRT15L2
ENSG00000135824	1	182615239	182653711	100	12	87979	0.61112	0.27056	RGS8
ENSG00000172938	11	68747490	68748455	2	1	86386	0.61071	0.27069	MRGPRD
ENSG00000130684	20	25654851	25677477	45	6	89335	0.61072	0.27069	ZNF337
ENSG00000164933	8	104410863	104427417	58	7	89393	0.61066	0.27071	SLC25A32
ENSG00000255508	11	62327075	62359003	42	7	66741	0.6106	0.27073	MIR3654
ENSG00000183628	22	18893541	18901751	46	10	84737	0.61061	0.27073	DGCR6
ENSG00000138050	2	39963200	40006407	115	11	88793	0.6105	0.27077	THUMPD2
ENSG00000183307	22	17597189	17602257	22	7	84318	0.6103	0.27083	CECR6
ENSG00000175489	19	18501954	18508427	23	5	83583	0.61027	0.27084	LRRC25
ENSG00000171435	12	117890817	118406788	1933	180	85100	0.61022	0.27086	KSR2
ENSG00000116962	1	236139130	236228462	280	28	84680	0.61014	0.27089	NID1
ENSG00000115738	2	8818975	8824583	13	5	84928	0.61007	0.27091	ID2
ENSG00000141527	17	78143791	78183130	164	34	85841	0.61	0.27093	CARD14
ENSG00000180773	11	92877341	92931130	130	17	88376	0.60965	0.27105	SLC36A4
ENSG00000092201	14	21819631	21852425	74	9	85874	0.60943	0.27112	SUPT16H
ENSG00000101745	18	9136226	9285983	357	19	88146	0.60917	0.27121	ANKRD12
ENSG00000140479	15	101840818	102065405	1097	124	86074	0.60904	0.27125	PCSK6
ENSG00000104419	8	134249414	134314265	243	39	86218	0.6088	0.27133	NDRG1
ENSG00000172531	11	67165654	67188654	42	7	87650	0.60868	0.27137	PPP1CA
ENSG00000100628	14	94400499	94443137	168	28	84355	0.60867	0.27137	ASB2
ENSG00000100368	22	37309670	37336491	134	16	85537	0.60728	0.27183	CSF2RB
ENSG00000155640	10	98741041	98745582	5	3	88661	0.60724	0.27185	C10orf12
ENSG00000105669	19	19010323	19030206	52	12	86240	0.60695	0.27194	COPE
ENSG00000169605	2	69201705	69208106	27	4	88212	0.60688	0.27197	GKN1
ENSG00000135473	12	56710007	56727837	25	5	87144	0.60687	0.27197	PAN2
ENSG00000105205	19	40221890	40228668	54	4	87510	0.60685	0.27198	CLC
ENSG00000166902	11	59573608	59578345	7	4	86928	0.60662	0.27205	MRPL16
ENSG00000149600	20	31290493	31331803	145	10	84802	0.6066	0.27206	COMMD7
ENSG00000157985	2	236402733	237040444	1624	124	85464	0.60641	0.27212	AGAP1
ENSG00000090382	12	69742121	69748014	19	6	89779	0.60619	0.2722	LYZ
ENSG00000181409	17	79091095	79139877	263	37	85461	0.60617	0.2722	AATK
ENSG00000075673	13	25254549	25285921	188	24	87166	0.60592	0.27229	ATP12A
ENSG00000204021	10	90484301	90512543	163	9	88601	0.60575	0.27234	LIPK
ENSG00000181001	11	5809084	5810046	10	3	87144	0.60564	0.27238	OR52N1
ENSG00000269559	4	75023327	75024085	1	1	82594	0.60557	0.2724	AC093677.1
ENSG00000166997	7	99717236	99723134	10	4	85628	0.60555	0.27241	CNPY4
ENSG00000165995	10	18429606	18830798	1612	109	87458	0.60519	0.27253	CACNB2
ENSG00000121898	10	125465723	125699783	1049	102	86746	0.60498	0.2726	CPXM2
ENSG00000268925	10	135341026	135342661	6	3	86386	0.60488	0.27263	AL161645.2
ENSG00000189143	7	73213872	73247014	80	8	87439	0.60479	0.27266	CLDN4
ENSG00000137747	11	117771358	117800174	142	23	86546	0.60479	0.27266	TMPRSS13
ENSG00000164051	3	48473574	48481866	13	3	38768	0.60472	0.27268	CCDC51
ENSG00000173212	1	116654376	116677861	73	12	82016	0.60464	0.27271	MAB21L3
ENSG00000166508	7	99690351	99699563	24	5	89230	0.60443	0.27278	MCM7
ENSG00000165821	14	21989232	22005350	32	6	83305	0.60424	0.27284	SALL2
ENSG00000168509	1	145413095	145417545	1	1	7584	0.60407	0.2729	HFE2
ENSG00000105323	19	41768401	41813503	74	9	84347	0.60385	0.27297	HNRNPUL1
ENSG00000111371	12	46576846	46663800	203	38	84956	0.60369	0.27303	SLC38A1
ENSG00000072135	2	131113580	131132982	25	3	85324	0.60349	0.27309	PTPN18
ENSG00000185507	11	612553	615999	17	3	87947	0.60341	0.27312	IRF7
ENSG00000159110	21	34602206	34637980	112	12	84430	0.60333	0.27314	IFNAR2
ENSG00000160539	9	134165081	134184649	66	6	81802	0.60331	0.27315	PPAPDC3
ENSG00000105642	19	18062102	18110889	127	21	85640	0.6033	0.27316	KCNN1
ENSG00000248405	22	45098113	45258586	1119	120	85580	0.60309	0.27322	PRR5-ARHGAP8
ENSG00000179059	4	188916925	188926204	34	10	84155	0.60285	0.2733	ZFP42
ENSG00000130182	16	3138891	3149318	33	9	84203	0.60284	0.27331	ZSCAN10
ENSG00000116039	2	71163012	71192536	115	25	81641	0.60282	0.27332	ATP6V1B1
ENSG00000185304	2	88055474	88285309	71	20	81751	0.60259	0.27339	RGPD2
ENSG00000172551	12	55224303	55252177	132	9	87024	0.60256	0.2734	MUCL1
ENSG00000140983	16	718086	724174	24	5	84174	0.60189	0.27362	RHOT2
ENSG00000161800	12	50370706	50426919	100	6	85931	0.60172	0.27368	RACGAP1
ENSG00000255526	14	24683161	24701558	34	11	86832	0.60136	0.2738	NEDD8-MDP1
ENSG00000081870	1	54382247	54411602	60	6	88535	0.6009	0.27395	HSPB11
ENSG00000186908	12	77157368	77247476	307	14	87331	0.60087	0.27396	ZDHHC17
ENSG00000186591	7	129470572	129592789	430	14	88644	0.60056	0.27407	UBE2H
ENSG00000160294	21	47655047	47706211	166	20	88899	0.60034	0.27414	MCM3AP
ENSG00000145908	5	150273954	150284545	27	2	88493	0.60011	0.27422	ZNF300
ENSG00000174007	3	196433148	196439164	26	4	88720	0.59987	0.2743	CEP19
ENSG00000136842	9	100263462	100364030	264	35	86648	0.59971	0.27435	TMOD1
ENSG00000104213	8	17433942	17501580	548	48	85168	0.59966	0.27437	PDGFRL
ENSG00000083845	19	58897767	58906173	27	3	83748	0.59964	0.27437	RPS5
ENSG00000260240	16	59743897	59788752	126	21	86152	0.59961	0.27438	RP11-105C20.2
ENSG00000227011	17	51062880	51065012	3	2	90178	0.59959	0.27439	C17orf112
ENSG00000228120	21	44579176	44582387	10	3	85628	0.59917	0.27453	AP001631.10
ENSG00000121350	12	21590549	21623300	232	11	88805	0.59885	0.27464	PYROXD1
ENSG00000141141	17	35969787	36003493	44	9	58248	0.5988	0.27465	DDX52
ENSG00000122687	7	2273866	2281840	25	8	89571	0.59873	0.27468	FTSJ2
ENSG00000164329	5	78907943	78982471	204	9	82639	0.5987	0.27469	PAPD4
ENSG00000141646	18	48494410	48611415	128	12	85108	0.5986	0.27472	SMAD4
ENSG00000205744	19	6467218	6482568	50	9	83521	0.59858	0.27473	DENND1C
ENSG00000083814	19	58231119	58238992	19	7	85787	0.59817	0.27486	ZNF671
ENSG00000105136	19	57999079	58006048	32	5	85464	0.59775	0.275	ZNF419
ENSG00000120697	13	37523912	37574398	90	12	85721	0.59752	0.27508	ALG5
ENSG00000109762	4	186125391	186291339	532	29	87059	0.5973	0.27515	SNX25
ENSG00000075914	3	45016733	45077558	151	12	89123	0.5968	0.27532	EXOSC7
ENSG00000203859	1	119957554	119965658	25	4	87144	0.59653	0.27541	HSD3B2
ENSG00000105048	19	55644162	55660722	46	13	84243	0.59636	0.27547	TNNT1
ENSG00000129559	14	24686058	24701660	30	11	86639	0.59632	0.27548	NEDD8
ENSG00000213417	17	39221369	39222131	1	1	90178	0.59626	0.2755	KRTAP2-4
ENSG00000175097	11	36597124	36619829	64	7	89112	0.59617	0.27553	RAG2
ENSG00000150625	4	176554085	176923815	1157	86	86445	0.5961	0.27556	GPM6A
ENSG00000172071	2	88856259	88927094	81	14	84591	0.59607	0.27557	EIF2AK3
ENSG00000143153	1	169074935	169101960	120	19	87460	0.59581	0.27565	ATP1B1
ENSG00000139117	12	39040624	39301232	821	30	86709	0.59566	0.2757	CPNE8
ENSG00000140543	15	89054790	89089906	104	10	87261	0.59549	0.27576	DET1
ENSG00000241484	22	45098355	45258665	1122	116	85592	0.59525	0.27584	ARHGAP8
ENSG00000092969	1	218519577	218617961	221	39	86304	0.59518	0.27586	TGFB2
ENSG00000132196	1	162760492	162782607	48	14	86228	0.59484	0.27598	HSD17B7
ENSG00000007314	17	62015914	62050278	82	15	85739	0.59478	0.276	SCN4A
ENSG00000267976	21	37858165	37860058	14	7	86386	0.59464	0.27604	AP000695.1
ENSG00000168026	3	39149152	39180394	119	15	87770	0.59449	0.27609	TTC21A
ENSG00000171241	16	46614466	46655538	22	11	76464	0.59438	0.27613	SHCBP1
ENSG00000180532	19	58180303	58190520	31	5	86019	0.59412	0.27622	ZSCAN4
ENSG00000165626	10	13480484	13570974	295	20	87673	0.59398	0.27626	BEND7
ENSG00000187800	1	156863490	156886226	79	11	87298	0.59372	0.27635	PEAR1
ENSG00000109667	4	9772777	10056560	1279	30	88638	0.59364	0.27638	SLC2A9
ENSG00000125841	20	327426	340304	30	10	84111	0.59356	0.2764	NRSN2
ENSG00000111196	12	10758612	10766222	29	4	87563	0.59335	0.27647	MAGOHB
ENSG00000183208	15	90777040	90785315	27	6	88774	0.59317	0.27653	GDPGP1
ENSG00000126246	19	36230058	36233354	12	5	87018	0.59306	0.27657	IGFLR1
ENSG00000117289	1	145438469	145442635	1	1	82594	0.59297	0.2766	TXNIP
ENSG00000176194	18	12254318	12277594	80	16	86481	0.59278	0.27666	CIDEA
ENSG00000107929	10	855484	977564	284	13	87469	0.59259	0.27673	LARP4B
ENSG00000184471	16	1140005	1146244	34	6	84825	0.59249	0.27676	C1QTNF8
ENSG00000105929	7	138391040	138484305	411	57	84974	0.5924	0.27679	ATP6V0A4
ENSG00000198720	17	27916787	27941779	33	11	84458	0.59228	0.27683	ANKRD13B
ENSG00000116525	1	33611003	33647660	76	5	86486	0.59223	0.27685	TRIM62
ENSG00000016391	3	53846362	53880417	108	20	85965	0.59224	0.27685	CHDH
ENSG00000131845	19	57862675	57871266	31	11	85285	0.59201	0.27692	ZNF304
ENSG00000187753	9	88835180	88874572	79	14	84631	0.59159	0.27706	C9orf153
ENSG00000182054	15	90626277	90645736	66	13	82045	0.59156	0.27707	IDH2
ENSG00000108055	10	112327449	112364394	97	9	86451	0.59153	0.27708	SMC3
ENSG00000166887	15	42450899	42500514	98	10	86154	0.59143	0.27712	VPS39
ENSG00000117713	1	27022524	27108595	123	8	87903	0.59134	0.27715	ARID1A
ENSG00000125695	17	61780205	61829457	109	8	86707	0.59108	0.27723	RP11-51F16.8
ENSG00000161609	19	49891475	49921251	83	8	83325	0.59081	0.27732	CCDC155
ENSG00000065618	10	105791044	105845760	111	18	86967	0.59047	0.27744	COL17A1
ENSG00000117862	1	52485803	52521843	63	7	85857	0.59025	0.27751	TXNDC12
ENSG00000005059	4	110481361	110609874	359	22	87307	0.59006	0.27758	CCDC109B
ENSG00000067225	15	72491370	72524164	50	11	85341	0.5899	0.27763	PKM
ENSG00000170180	4	145030457	145061904	174	14	85437	0.58978	0.27767	GYPA
ENSG00000066654	16	20744986	20753406	25	6	85054	0.58978	0.27767	THUMPD1
ENSG00000109182	4	48988264	49064098	128	11	85760	0.58967	0.27771	CWH43
ENSG00000187959	17	71244588	71258491	35	10	84761	0.58943	0.27779	CPSF4L
ENSG00000146122	6	39760142	39872648	382	48	84032	0.58928	0.27784	DAAM2
ENSG00000217128	5	130977407	131132710	225	15	85957	0.58912	0.27789	FNIP1
ENSG00000168724	5	34929698	34959069	51	11	88840	0.58901	0.27793	DNAJC21
ENSG00000134444	18	59854491	59974355	354	20	88812	0.58884	0.27798	KIAA1468
ENSG00000178233	6	44238203	44275243	138	15	88804	0.5886	0.27807	TMEM151B
ENSG00000104343	8	74692332	74791145	132	19	83532	0.58848	0.2781	UBE2W
ENSG00000120925	8	42704780	42752433	69	11	85268	0.5881	0.27823	RNF170
ENSG00000170011	3	39850405	40301812	1488	61	86654	0.58799	0.27827	MYRIP
ENSG00000204345	17	72575504	72588422	35	7	88445	0.58797	0.27828	CD300LD
ENSG00000158006	1	26286258	26324648	95	7	87313	0.58793	0.27829	PAFAH2
ENSG00000170837	3	71803201	71805647	2	1	86386	0.58771	0.27836	GPR27
ENSG00000158497	5	143191726	143200284	20	7	88661	0.58715	0.27855	HMHB1
ENSG00000099901	22	20103461	20114878	29	7	86778	0.58708	0.27858	RANBP1
ENSG00000166396	18	61420169	61472604	208	21	86937	0.58686	0.27865	SERPINB7
ENSG00000224361	2	23729913	23747214	61	14	87567	0.58676	0.27868	AC011239.1
ENSG00000082516	5	154266976	154317769	127	14	89402	0.58637	0.27881	GEMIN5
ENSG00000130717	9	134399188	134406655	19	6	85388	0.58623	0.27886	UCK1
ENSG00000235711	15	79575146	79590580	27	6	86276	0.58623	0.27886	ANKRD34C
ENSG00000148702	10	115310596	115349361	194	33	86586	0.586	0.27894	HABP2
ENSG00000258315	17	6917814	6920844	9	2	84279	0.586	0.27894	C17orf49
ENSG00000113407	5	33440802	33469644	92	13	88282	0.5858	0.279	TARS
ENSG00000196139	10	5077546	5149878	400	39	86597	0.58566	0.27905	AKR1C3
ENSG00000261594	11	74951950	74954742	4	1	90178	0.58556	0.27908	TPBGL
ENSG00000171016	15	55831088	55881145	215	18	87152	0.58548	0.27911	PYGO1
ENSG00000028839	6	134273308	134311570	90	9	87397	0.58519	0.27921	TBPL1
ENSG00000253548	3	191178952	191179245	1	1	90178	0.58492	0.2793	PYDC2
ENSG00000168118	1	229406822	229441641	78	9	86299	0.58484	0.27933	RAB4A
ENSG00000167470	19	1248552	1259142	20	5	82594	0.58483	0.27933	MIDN
ENSG00000198417	16	56691606	56694610	8	4	90178	0.58471	0.27937	MT1F
ENSG00000136861	9	123151147	123342448	271	19	87945	0.5845	0.27944	CDK5RAP2
ENSG00000255622	5	140535577	140538639	9	3	87650	0.58446	0.27946	PCDHB17
ENSG00000258653	14	74318674	74398981	320	15	89396	0.58436	0.27949	RP5-1021I20.4
ENSG00000233502	2	10223908	10226228	8	3	87334	0.58433	0.2795	AC104794.4
ENSG00000002016	12	1021243	1099219	250	39	85301	0.58379	0.27968	RAD52
ENSG00000188493	19	41246761	41257458	36	9	87439	0.58351	0.27978	C19orf54
ENSG00000111266	12	12628829	12715317	215	24	87262	0.58298	0.27995	DUSP16
ENSG00000111834	6	116937642	116954148	49	11	89714	0.5829	0.27998	RSPH4A
ENSG00000259458	15	62929371	62937490	23	9	84572	0.58283	0.28	RP11-625H11.1
ENSG00000171302	17	76987799	77005949	81	16	86818	0.58283	0.28	CANT1
ENSG00000137547	8	55047770	55060461	29	4	83640	0.58282	0.28001	MRPL15
ENSG00000135750	1	233749750	233808258	205	41	86441	0.58274	0.28003	KCNK1
ENSG00000121067	17	47676246	47755596	96	23	85701	0.58244	0.28013	SPOP
ENSG00000073067	7	1022835	1029276	24	7	86702	0.58233	0.28017	CYP2W1
ENSG00000115339	2	166604101	166651192	63	9	84787	0.58216	0.28023	GALNT3
ENSG00000206538	3	86987119	87040269	62	15	85788	0.58189	0.28032	VGLL3
ENSG00000181284	17	7338762	7340998	4	1	88282	0.58159	0.28042	TMEM102
ENSG00000119950	10	111967363	112047123	221	21	88908	0.5815	0.28045	MXI1
ENSG00000151445	14	77893018	77924295	63	11	89456	0.58138	0.28049	VIPAS39
ENSG00000132024	19	14017014	14041692	32	8	81672	0.5814	0.28049	CC2D1A
ENSG00000071051	2	106361354	106510730	557	29	88549	0.58115	0.28057	NCK2
ENSG00000164081	3	51696709	51738339	41	16	87218	0.58106	0.2806	TEX264
ENSG00000112584	6	170599791	170716153	339	19	87138	0.58097	0.28063	FAM120B
ENSG00000016490	1	86934051	86965972	126	26	86868	0.58075	0.28071	CLCA1
ENSG00000186009	13	114303119	114312501	18	7	84279	0.58058	0.28076	ATP4B
ENSG00000147697	8	130760442	130799134	110	18	86317	0.58025	0.28087	GSDMC
ENSG00000270011	19	9434850	9493293	130	8	88370	0.58022	0.28088	ZNF559-ZNF177
ENSG00000185467	7	98771197	98805129	171	11	87389	0.58019	0.28089	KPNA7
ENSG00000254413	22	51007298	51021394	59	9	89407	0.58014	0.28091	CHKB-CPT1B
ENSG00000178234	7	151722759	151819425	150	10	82049	0.58009	0.28093	GALNT11
ENSG00000174697	7	127881337	127897681	37	9	86693	0.58001	0.28095	LEP
ENSG00000102445	13	46916139	47012325	195	14	87775	0.57977	0.28104	KIAA0226L
ENSG00000100316	22	39708887	39716394	26	6	90178	0.57975	0.28104	RPL3
ENSG00000159871	19	44300081	44331358	128	19	87281	0.57953	0.28112	LYPD5
ENSG00000128340	22	37621301	37640488	71	13	86867	0.5795	0.28113	RAC2
ENSG00000102452	13	101706130	102068843	1369	76	87761	0.57947	0.28114	NALCN
ENSG00000196900	5	125967414	125971979	15	3	83605	0.5793	0.28119	C5orf48
ENSG00000224531	6	11094266	11138964	178	16	86982	0.57908	0.28127	SMIM13
ENSG00000124702	6	42981951	42989036	10	3	88661	0.57896	0.28131	KLHDC3
ENSG00000154478	10	125425871	125454123	88	19	85965	0.57885	0.28134	GPR26
ENSG00000101463	20	24449835	24647252	494	49	86017	0.5788	0.28136	SYNDIG1
ENSG00000155506	5	154092462	154197167	202	27	87512	0.57871	0.28139	LARP1
ENSG00000159792	16	67927175	67963581	39	8	86310	0.57845	0.28148	PSKH1
ENSG00000135899	2	231032009	231090444	247	22	85620	0.57844	0.28149	SP110
ENSG00000112799	6	6588341	6655216	327	47	86168	0.57837	0.28151	LY86
ENSG00000205155	19	36236015	36237911	4	2	88282	0.57802	0.28163	PSENEN
ENSG00000180438	3	13978756	14124311	339	15	87521	0.57793	0.28166	TPRXL
ENSG00000188761	1	114420790	114430169	17	6	86163	0.57781	0.2817	BCL2L15
ENSG00000250424	7	30893010	30963427	218	40	86282	0.57776	0.28171	AQP1
ENSG00000148291	9	136223428	136228045	15	3	83661	0.5777	0.28173	SURF2
ENSG00000068796	5	61601989	61833076	504	20	88168	0.57767	0.28174	KIF2A
ENSG00000204977	13	50570024	50594617	50	8	88813	0.57751	0.2818	TRIM13
ENSG00000137413	6	42018251	42055199	144	27	86175	0.57693	0.28199	TAF8
ENSG00000187186	9	34664160	34666109	6	3	87650	0.57679	0.28204	RP11-195F19.5
ENSG00000197753	6	35773070	35801651	73	8	85514	0.57673	0.28206	LHFPL5
ENSG00000131746	17	38632080	38657849	86	18	86739	0.57655	0.28212	TNS4
ENSG00000180953	15	80191182	80216044	145	10	86418	0.57645	0.28215	ST20
ENSG00000175463	11	67171386	67177560	15	5	87650	0.57625	0.28222	TBC1D10C
ENSG00000187550	19	56041100	56048456	43	11	84181	0.57625	0.28222	SBK2
ENSG00000134160	15	31293264	31453476	582	63	86416	0.57617	0.28225	TRPM1
ENSG00000173545	5	16451628	16465901	32	7	88756	0.57603	0.2823	ZNF622
ENSG00000104973	19	50321539	50342073	52	11	85235	0.5759	0.28234	MED25
ENSG00000100376	22	45704849	45737836	107	11	86642	0.57589	0.28235	FAM118A
ENSG00000143845	1	204100190	204121307	55	19	85765	0.57569	0.28241	ETNK2
ENSG00000106536	7	39017598	39532694	1587	60	88175	0.57533	0.28254	POU6F2
ENSG00000176428	7	73082155	73086442	8	2	85438	0.57506	0.28262	VPS37D
ENSG00000167720	17	2206677	2228554	36	9	85333	0.57503	0.28263	SRR
ENSG00000064102	12	27058114	27091259	81	16	87931	0.5749	0.28268	ASUN
ENSG00000039537	5	41142336	41261540	378	29	88120	0.57477	0.28272	C6
ENSG00000140553	15	91473410	91497323	83	12	87254	0.57461	0.28278	UNC45A
ENSG00000204869	19	46543006	46580376	130	18	86328	0.5746	0.28278	IGFL4
ENSG00000163499	2	219854911	219858143	1	1	82594	0.57454	0.2828	CRYBA2
ENSG00000027644	1	156809855	156828810	24	9	86070	0.57448	0.28282	INSRR
ENSG00000205086	2	42162508	42181406	56	13	85438	0.57421	0.28291	C2orf91
ENSG00000154889	18	11882621	11909222	139	23	85377	0.57418	0.28292	MPPE1
ENSG00000060558	19	3136191	3163767	197	27	85947	0.5741	0.28295	GNA15
ENSG00000108883	17	42927311	42977030	151	18	89425	0.57395	0.283	EFTUD2
ENSG00000239264	6	7881483	8026646	613	56	87162	0.57381	0.28305	TXNDC5
ENSG00000224051	1	1260136	1264277	11	2	83283	0.5737	0.28309	GLTPD1
ENSG00000142207	21	33683329	33765335	191	12	86812	0.57368	0.28309	URB1
ENSG00000111536	12	68595131	68619601	64	12	83923	0.57363	0.28311	IL26
ENSG00000167173	15	75487984	75504510	14	5	87469	0.57361	0.28312	C15orf39
ENSG00000163132	4	4861393	4865663	20	6	86765	0.57355	0.28313	MSX1
ENSG00000103550	16	19714902	19729557	35	4	87361	0.57356	0.28313	KNOP1
ENSG00000140481	15	74509613	74628813	332	34	85459	0.57355	0.28314	CCDC33
ENSG00000236027	11	125658006	125661495	9	4	89335	0.57338	0.28319	PATE3
ENSG00000103245	16	779753	791329	33	7	82824	0.5732	0.28325	NARFL
ENSG00000117620	1	100435345	100492535	180	14	88586	0.57297	0.28333	SLC35A3
ENSG00000091129	7	107788068	108097161	1126	49	88353	0.57287	0.28337	NRCAM
ENSG00000105552	19	49298319	49314286	41	9	85924	0.57283	0.28338	BCAT2
ENSG00000256825	12	133707570	133778955	210	13	87939	0.57261	0.28346	CTD-2140B24.4
ENSG00000159388	1	203274619	203278730	13	6	85511	0.57239	0.28353	BTG2
ENSG00000130643	10	135138927	135150475	33	10	86961	0.57236	0.28354	CALY
ENSG00000155249	14	20403767	20404842	7	2	82594	0.57235	0.28354	OR4K1
ENSG00000099326	19	59073298	59084942	23	5	84572	0.57222	0.28359	MZF1
ENSG00000145113	3	195473636	195539148	442	33	84449	0.57199	0.28366	MUC4
ENSG00000103187	16	84599200	84651683	294	41	83413	0.57196	0.28367	COTL1
ENSG00000111261	12	12482198	12503475	93	11	87985	0.57171	0.28376	MANSC1
ENSG00000125730	19	6677715	6730573	219	29	84741	0.57135	0.28388	C3
ENSG00000113356	5	89767565	89810370	94	15	88242	0.57116	0.28395	POLR3G
ENSG00000013016	2	31456880	31492313	119	14	87062	0.57076	0.28408	EHD3
ENSG00000232671	1	151252500	151254405	4	2	86386	0.57068	0.28411	RP11-126K1.2
ENSG00000138380	2	203776937	203851786	154	11	87776	0.57066	0.28411	CARF
ENSG00000163825	3	46538981	46542439	12	3	90178	0.57068	0.28411	RTP3
ENSG00000184185	17	21279509	21323179	68	20	83375	0.57011	0.2843	KCNJ12
ENSG00000170745	2	18059114	18542882	2051	126	86720	0.5701	0.28431	KCNS3
ENSG00000139352	12	103351464	103354294	5	3	88661	0.56995	0.28436	ASCL1
ENSG00000143674	1	233463514	233520894	219	23	87180	0.56981	0.2844	MLK4
ENSG00000196132	20	62783144	62873604	325	48	85845	0.56982	0.2844	MYT1
ENSG00000168070	11	64704989	64739557	88	9	89230	0.56979	0.28441	C11orf85
ENSG00000196711	8	53446597	53478067	57	8	86866	0.56976	0.28442	FAM150A
ENSG00000053524	3	182895831	183146566	796	51	86112	0.56962	0.28447	MCF2L2
ENSG00000105245	19	41172596	41196877	74	15	84860	0.56957	0.28449	NUMBL
ENSG00000162231	11	62559595	62573774	7	3	86928	0.56936	0.28456	NXF1
ENSG00000258436	14	21058352	21058982	2	1	86386	0.56898	0.28468	RNASE12
ENSG00000197826	4	81256874	81884910	1447	37	87762	0.56878	0.28475	C4orf22
ENSG00000156096	4	70345883	70391732	215	11	86619	0.5687	0.28478	UGT2B4
ENSG00000105887	7	135611509	135662101	143	20	88858	0.56871	0.28478	MTPN
ENSG00000205678	4	65140975	65275186	525	18	88114	0.56856	0.28483	TECRL
ENSG00000124019	2	225243415	225266802	66	12	88454	0.56837	0.28489	FAM124B
ENSG00000121871	3	164904508	164914897	23	6	87870	0.56833	0.2849	SLITRK3
ENSG00000106028	7	141438121	141487722	124	4	87127	0.56825	0.28493	SSBP1
ENSG00000135346	6	87795216	87804824	32	5	88045	0.56824	0.28494	CGA
ENSG00000108848	17	48796905	48833574	90	15	84616	0.56811	0.28498	LUC7L3
ENSG00000166484	17	19281034	19286857	1	1	82594	0.56776	0.2851	MAPK7
ENSG00000180176	11	2185159	2193107	19	4	84989	0.56772	0.28511	TH
ENSG00000188229	9	140135665	140138159	3	2	82594	0.56759	0.28516	TUBB4B
ENSG00000156795	8	124428965	124479470	288	7	88809	0.56735	0.28524	WDYHV1
ENSG00000135974	2	105953816	105965668	30	8	89925	0.56706	0.28534	C2orf49
ENSG00000028116	2	58134786	58387055	516	25	88657	0.56702	0.28535	VRK2
ENSG00000114923	2	220492049	220506702	21	6	85483	0.56701	0.28535	SLC4A3
ENSG00000258708	14	37641093	37643016	5	3	87144	0.56691	0.28539	SLC25A21-AS1
ENSG00000144218	2	100162323	100759201	1341	58	87767	0.5668	0.28542	AFF3
ENSG00000251012	3	118866222	118906654	180	28	86302	0.56663	0.28548	RP11-484M3.5
ENSG00000177106	11	694438	727727	137	30	84870	0.56642	0.28556	EPS8L2
ENSG00000110324	11	117857063	117872196	40	8	86217	0.56637	0.28557	IL10RA
ENSG00000198911	22	42229109	42303312	181	25	88297	0.56638	0.28557	SREBF2
ENSG00000240583	7	30893010	30965131	223	41	86301	0.56621	0.28563	AQP1
ENSG00000127993	7	92158087	92167319	21	6	88372	0.56607	0.28567	RBM48
ENSG00000104067	15	29991571	30261068	669	54	86007	0.56584	0.28575	TJP1
ENSG00000166266	11	107879459	107978503	211	20	86499	0.56576	0.28578	CUL5
ENSG00000014257	3	132036211	132087142	220	20	87183	0.56565	0.28582	ACPP
ENSG00000163982	4	4190530	4228616	191	21	83309	0.56541	0.2859	OTOP1
ENSG00000162595	1	68511645	68517314	14	4	85303	0.56536	0.28591	DIRAS3
ENSG00000144567	2	220040947	220050201	32	6	86860	0.56522	0.28596	FAM134A
ENSG00000100218	22	23401593	23487208	169	14	84269	0.5652	0.28597	RTDR1
ENSG00000106305	7	6048876	6063465	77	15	88317	0.56518	0.28598	AIMP2
ENSG00000153933	17	54911460	54946036	83	6	81335	0.56508	0.28601	DGKE
ENSG00000130812	19	10203014	10213472	18	8	83858	0.56509	0.28601	ANGPTL6
ENSG00000198626	1	237205505	237997288	3007	216	83991	0.56481	0.2861	RYR2
ENSG00000176222	19	44376515	44405537	58	6	86139	0.56477	0.28612	ZNF404
ENSG00000133401	5	31639517	32111037	2020	217	85591	0.56471	0.28613	PDZD2
ENSG00000145685	5	77781038	78065844	710	64	84418	0.56465	0.28616	LHFPL2
ENSG00000165171	7	73248920	73256865	24	2	87334	0.56465	0.28616	WBSCR27
ENSG00000147416	8	20054878	20084330	55	13	84141	0.56423	0.2863	ATP6V1B2
ENSG00000204918	13	57721622	57724643	1	1	82594	0.56423	0.2863	PRR20B
ENSG00000139890	14	23352374	23356895	7	3	89095	0.56366	0.28649	REM2
ENSG00000133704	12	30781922	30848920	214	14	87449	0.56347	0.28656	IPO8
ENSG00000106541	7	16831435	16873057	224	22	89061	0.56304	0.2867	AGR2
ENSG00000064835	3	87308554	87325737	35	8	86951	0.56295	0.28673	POU1F1
ENSG00000175455	3	123616152	123680564	99	13	85752	0.56278	0.28679	CCDC14
ENSG00000179057	11	18725852	18747777	77	12	88504	0.5627	0.28682	IGSF22
ENSG00000163626	4	73921797	73935472	11	4	89489	0.56258	0.28686	COX18
ENSG00000162813	1	220230824	220263804	79	18	87490	0.56252	0.28688	BPNT1
ENSG00000163082	2	223289236	223425667	371	49	84620	0.56246	0.2869	SGPP2
ENSG00000132109	11	4406127	4414926	40	10	83373	0.5623	0.28696	TRIM21
ENSG00000170759	10	32297938	32345359	93	10	89363	0.56222	0.28698	KIF5B
ENSG00000170892	19	54693789	54697585	4	2	45089	0.56222	0.28698	TSEN34
ENSG00000228083	9	21239201	21239978	1	1	90178	0.56217	0.287	IFNA14
ENSG00000257335	7	141607613	141806547	635	67	84212	0.56194	0.28708	MGAM
ENSG00000169224	1	247670360	247740992	238	38	85798	0.56185	0.28711	GCSAML
ENSG00000112144	6	52866077	52926600	88	15	84020	0.56183	0.28712	ICK
ENSG00000176533	19	2511217	2702707	932	105	84288	0.56142	0.28726	GNG7
ENSG00000176302	11	118842417	118852001	24	6	87966	0.56104	0.28738	FOXR1
ENSG00000135617	2	73455134	73460366	14	4	89636	0.56088	0.28744	PRADC1
ENSG00000175336	12	56754353	56756607	3	2	82594	0.56072	0.2875	APOF
ENSG00000130037	12	5153085	5155949	4	2	88282	0.56065	0.28752	KCNA5
ENSG00000133104	13	36875775	36944317	193	14	85567	0.56065	0.28752	SPG20
ENSG00000203943	1	84764049	84855640	178	22	86106	0.56056	0.28755	SAMD13
ENSG00000135298	6	69345259	70099403	2207	67	88612	0.55993	0.28776	BAI3
ENSG00000144161	2	112969102	113012713	58	8	88478	0.5597	0.28784	ZC3H8
ENSG00000066135	1	44115829	44171186	81	12	87941	0.55961	0.28787	KDM4A
ENSG00000114779	3	52002526	52017425	15	7	86133	0.55932	0.28797	ABHD14B
ENSG00000117528	1	94883933	94984222	127	15	86966	0.55901	0.28808	ABCD3
ENSG00000166922	15	32933877	32989299	181	45	87035	0.55901	0.28808	SCG5
ENSG00000012504	12	100867486	100958191	173	23	79417	0.55872	0.28818	NR1H4
ENSG00000104290	8	28351729	28431775	145	6	87354	0.55867	0.28819	FZD3
ENSG00000226209	10	13350145	13350447	1	1	90178	0.55865	0.2882	AL138764.1
ENSG00000106628	7	44154286	44163957	24	8	85157	0.55778	0.2885	POLD2
ENSG00000138080	2	27301435	27309271	6	3	83858	0.55768	0.28853	EMILIN1
ENSG00000165879	10	99079022	99081672	6	2	75148	0.55765	0.28854	FRAT1
ENSG00000188629	19	9435021	9493293	128	8	88401	0.55741	0.28862	ZNF177
ENSG00000048471	16	12070594	12668146	2792	123	86620	0.55739	0.28863	SNX29
ENSG00000176903	14	74178494	74181128	3	2	90178	0.55736	0.28864	PNMA1
ENSG00000123384	12	57522276	57607134	118	19	85815	0.55717	0.28871	LRP1
ENSG00000162383	1	53552855	53608289	307	35	85424	0.55712	0.28872	SLC1A7
ENSG00000196277	3	6811688	7783215	3493	209	85759	0.55708	0.28874	GRM7
ENSG00000116711	1	186798085	186958113	526	41	87358	0.55701	0.28876	PLA2G4A
ENSG00000141968	19	6772725	6857377	339	52	83690	0.55701	0.28876	VAV1
ENSG00000198730	11	10772534	10801290	61	13	86448	0.55694	0.28878	CTR9
ENSG00000144504	2	241418839	241508626	335	42	86520	0.55688	0.2888	ANKMY1
ENSG00000170364	3	4344988	4359251	32	10	86386	0.55687	0.28881	SETMAR
ENSG00000092529	15	42640301	42704516	154	12	87967	0.55638	0.28898	CAPN3
ENSG00000125458	17	73126320	73127890	4	2	86386	0.55627	0.28901	NT5C
ENSG00000156103	8	89044237	89340254	696	51	86790	0.55615	0.28906	MMP16
ENSG00000128266	22	23412540	23467224	111	11	82616	0.55587	0.28915	GNAZ
ENSG00000152910	16	76311176	76593135	1291	51	86529	0.5556	0.28924	CNTNAP4
ENSG00000102879	16	30194148	30200397	7	4	82594	0.55533	0.28933	CORO1A
ENSG00000162402	1	55532032	55680786	245	19	86518	0.55518	0.28939	USP24
ENSG00000081377	9	99252523	99382112	119	20	84463	0.55517	0.28939	CDC14B
ENSG00000087903	19	5993175	6199583	619	36	85472	0.55506	0.28943	RFX2
ENSG00000138379	2	190920423	190927455	17	3	88394	0.55503	0.28944	MSTN
ENSG00000178878	12	12878851	12982909	338	55	84244	0.55465	0.28957	APOLD1
ENSG00000165462	11	71950121	71956708	8	3	88282	0.55437	0.28966	PHOX2A
ENSG00000262664	17	1945327	1946724	6	2	86386	0.55436	0.28967	OVCA2
ENSG00000255112	18	11851395	11854448	6	4	71356	0.55416	0.28973	CHMP1B
ENSG00000205328	12	55794214	55795289	2	1	90178	0.55403	0.28978	OR6C65
ENSG00000110080	11	126225535	126310239	251	39	86378	0.55388	0.28983	ST3GAL4
ENSG00000189129	10	81891438	81905115	85	15	85459	0.55384	0.28984	PLAC9
ENSG00000173825	11	65122238	65125084	5	3	88661	0.55369	0.2899	TIGD3
ENSG00000101220	20	3734155	3749034	62	20	84565	0.55369	0.2899	C20orf27
ENSG00000132321	2	237232794	237416185	404	23	84941	0.55349	0.28996	IQCA1
ENSG00000176454	15	34651106	34659479	21	8	84761	0.55349	0.28996	LPCAT4
ENSG00000197208	5	131630136	131679899	130	11	87157	0.55346	0.28997	SLC22A4
ENSG00000169230	5	176730775	176733960	9	4	85122	0.55331	0.29003	PRELID1
ENSG00000107372	9	74966341	74980163	30	5	89672	0.55282	0.29019	ZFAND5
ENSG00000235376	10	105005644	105007773	3	2	90178	0.55279	0.2902	RPEL1
ENSG00000031003	5	137273649	137387650	239	17	87209	0.55252	0.2903	FAM13B
ENSG00000249915	5	271736	353971	317	17	84949	0.55223	0.29039	PDCD6
ENSG00000142694	1	36787632	36789755	3	1	87650	0.552	0.29047	EVA1B
ENSG00000124222	20	57226328	57254582	61	11	85081	0.55185	0.29053	STX16
ENSG00000146755	7	72726535	72742085	11	8	71714	0.55172	0.29057	TRIM50
ENSG00000267385	19	4528439	4540079	39	7	82983	0.55172	0.29057	CTB-50L17.14
ENSG00000142484	17	4675179	4686506	37	8	88538	0.55117	0.29076	TM4SF5
ENSG00000183617	19	3762662	3768573	23	6	87210	0.55115	0.29076	MRPL54
ENSG00000163067	2	95831177	95850065	20	6	87524	0.55092	0.29084	ZNF2
ENSG00000198740	17	47366568	47439835	181	16	87496	0.55087	0.29086	ZNF652
ENSG00000030582	17	42422614	42430470	13	6	86094	0.55062	0.29095	GRN
ENSG00000044012	1	42619092	42621495	9	4	87650	0.55049	0.29099	GUCA2B
ENSG00000198553	13	50589390	50595058	12	3	90178	0.55044	0.29101	KCNRG
ENSG00000173020	11	67033881	67054027	19	5	83037	0.55026	0.29107	ADRBK1
ENSG00000150394	16	61681146	62070939	917	55	86893	0.5502	0.29109	CDH8
ENSG00000100994	20	25228705	25278650	176	12	88713	0.54988	0.2912	PYGB
ENSG00000177989	22	50968139	50971009	5	2	87144	0.5498	0.29123	ODF3B
ENSG00000114978	2	74379655	74406025	56	5	86251	0.54954	0.29132	MOB1A
ENSG00000125347	5	131817301	131826490	40	3	88661	0.54944	0.29135	IRF1
ENSG00000061938	3	195590235	195638816	158	28	86482	0.54901	0.2915	TNK2
ENSG00000213160	2	170550998	170633499	399	28	86780	0.54863	0.29163	KLHL23
ENSG00000113384	5	32124810	32174456	131	16	86994	0.54859	0.29164	GOLPH3
ENSG00000203392	15	75970672	75973093	5	2	90178	0.54834	0.29173	AC105020.1
ENSG00000132437	7	50526134	50633154	564	26	88156	0.54818	0.29179	DDC
ENSG00000204103	20	39314488	39317880	2	1	82594	0.54814	0.2918	MAFB
ENSG00000112964	5	42423879	42721979	661	37	84173	0.54782	0.29191	GHR
ENSG00000197887	11	57970674	57971653	5	2	90178	0.54761	0.29198	OR1S2
ENSG00000176731	8	86126311	86132650	10	2	80402	0.54754	0.292	C8orf59
ENSG00000182512	14	95999840	96011061	44	11	87267	0.54728	0.29209	GLRX5
ENSG00000188735	12	122150658	122220907	195	20	85831	0.5469	0.29222	TMEM120B
ENSG00000203786	1	152730506	152734529	7	2	89095	0.54689	0.29223	KPRP
ENSG00000196187	1	226033237	226070069	114	14	87850	0.54672	0.29229	TMEM63A
ENSG00000101574	18	2537524	2571508	123	11	87348	0.54659	0.29233	METTL4
ENSG00000133112	13	45911008	45915505	13	5	89595	0.54656	0.29234	TPT1
ENSG00000170312	10	62538089	62554610	63	8	81095	0.54646	0.29238	CDK1
ENSG00000167633	19	55235969	55378448	594	34	82837	0.54641	0.29239	KIR3DL1
ENSG00000091732	7	129658126	129691291	103	9	87601	0.54626	0.29244	ZC3HC1
ENSG00000196862	2	108443388	108507297	68	10	82817	0.54622	0.29246	RGPD4
ENSG00000175018	10	127265091	127371713	220	25	85352	0.54613	0.29249	TEX36
ENSG00000166562	18	56806709	56826068	73	10	89451	0.54609	0.2925	SEC11C
ENSG00000151079	12	4918342	4960277	233	28	88583	0.54604	0.29252	KCNA6
ENSG00000140743	16	22357257	22448486	67	19	82707	0.54599	0.29254	CDR2
ENSG00000113262	5	178405328	178423207	112	14	86183	0.54586	0.29258	GRM6
ENSG00000129055	3	134196548	134205558	21	2	84039	0.54576	0.29261	ANAPC13
ENSG00000144468	2	227700297	227863931	325	15	86677	0.54574	0.29262	RHBDD1
ENSG00000198390	21	31768392	31769136	1	1	90178	0.54522	0.2928	KRTAP13-1
ENSG00000118762	4	88928820	88998929	162	26	87556	0.54516	0.29282	PKD2
ENSG00000127054	1	1246965	1260071	24	7	84174	0.54486	0.29292	CPSF3L
ENSG00000112782	6	45868045	46048132	576	54	86984	0.54484	0.29293	CLIC5
ENSG00000168928	16	75237994	75241083	10	5	86386	0.54478	0.29295	CTRB2
ENSG00000143324	1	180601140	180859387	504	25	83874	0.5446	0.29301	XPR1
ENSG00000267857	21	46520728	46534873	37	7	89563	0.54462	0.29301	PRED58
ENSG00000130751	19	47523077	47549033	93	29	83246	0.54456	0.29303	NPAS1
ENSG00000156140	4	73146686	73434516	566	35	85402	0.54446	0.29306	ADAMTS3
ENSG00000144191	2	98962618	99015064	197	21	87102	0.5444	0.29308	CNGA3
ENSG00000218672	7	155174771	155189051	121	21	86919	0.54431	0.29311	AC008060.7
ENSG00000090612	12	133707570	133783698	227	13	87940	0.54416	0.29317	ZNF268
ENSG00000142751	1	27202624	27216788	21	5	84439	0.54393	0.29325	GPN2
ENSG00000156413	19	5830621	5839742	35	8	86494	0.5439	0.29326	FUT6
ENSG00000143398	1	151170425	151222012	78	9	85608	0.54386	0.29327	PIP5K1A
ENSG00000124103	20	55092243	55101198	19	5	83392	0.54378	0.2933	FAM209A
ENSG00000214841	7	34685709	34699772	64	11	87334	0.54365	0.29334	AC005493.1
ENSG00000151849	13	25457171	25497018	107	15	87855	0.54341	0.29342	CENPJ
ENSG00000189099	4	152198323	152212605	37	6	88128	0.54339	0.29343	PRSS48
ENSG00000132849	1	62208149	62629592	1424	91	86832	0.54327	0.29347	INADL
ENSG00000121680	11	45931220	45940363	23	6	84243	0.54321	0.29349	PEX16
ENSG00000187778	12	49950327	49961936	17	4	88394	0.54315	0.29351	MCRS1
ENSG00000137135	9	35658872	35675863	44	7	87420	0.54302	0.29356	ARHGEF39
ENSG00000167191	16	19868616	19897489	77	12	87814	0.543	0.29356	GPRC5B
ENSG00000136490	17	61773262	61778532	5	3	85628	0.54293	0.29359	LIMD2
ENSG00000111404	12	18233803	18473041	922	42	87636	0.54273	0.29366	RERGL
ENSG00000179364	14	105766900	105864484	58	26	82230	0.54271	0.29366	PACS2
ENSG00000157911	1	2336236	2345236	26	8	86678	0.54262	0.2937	PEX10
ENSG00000105953	7	44646171	44748665	233	27	86709	0.54254	0.29372	OGDH
ENSG00000112299	6	133002729	133035188	157	13	87425	0.54243	0.29376	VNN1
ENSG00000162385	1	53692564	53704282	26	7	78606	0.5419	0.29394	MAGOH
ENSG00000156345	9	90581356	90589668	18	5	87229	0.54172	0.29401	CDK20
ENSG00000130303	19	17513748	17516457	7	3	88011	0.54165	0.29403	BST2
ENSG00000197775	14	24407940	24409196	6	2	83858	0.54157	0.29406	DHRS4-AS1
ENSG00000163874	1	37940153	37949980	15	6	86133	0.5415	0.29408	ZC3H12A
ENSG00000166783	16	15688243	15737023	95	23	86586	0.54137	0.29413	KIAA0430
ENSG00000186918	8	28203102	28260218	63	11	84640	0.5413	0.29415	ZNF395
ENSG00000161939	17	6915954	6920839	12	2	83858	0.54122	0.29418	RNASEK-C17orf49
ENSG00000143811	1	226107578	226111978	8	4	86386	0.5412	0.29419	PYCR2
ENSG00000183134	11	60618413	60623444	26	8	89011	0.5412	0.29419	PTGDR2
ENSG00000129187	4	183811213	183839089	141	18	86532	0.54101	0.29425	DCTD
ENSG00000172340	3	67410884	67705038	1181	63	86206	0.54046	0.29444	SUCLG2
ENSG00000196776	3	107762145	107809872	95	16	88581	0.54033	0.29448	CD47
ENSG00000139880	14	23516271	23526747	24	8	84174	0.54035	0.29448	CDH24
ENSG00000124469	19	43084393	43099207	15	8	80627	0.53974	0.29469	CEACAM8
ENSG00000150656	18	72201675	72254448	181	43	85024	0.53961	0.29473	CNDP1
ENSG00000163359	2	238232646	238323018	237	39	86114	0.5396	0.29474	COL6A3
ENSG00000232070	14	21567096	21571883	11	4	83283	0.53954	0.29476	TMEM253
ENSG00000168878	2	85884437	85895864	18	7	85543	0.53935	0.29482	SFTPB
ENSG00000155275	4	8437867	8495258	281	21	85169	0.5393	0.29484	TRMT44
ENSG00000176658	17	30819540	31204195	806	58	85376	0.53926	0.29485	MYO1D
ENSG00000013306	17	42396993	42402238	22	7	87765	0.53926	0.29485	SLC25A39
ENSG00000146574	7	6833765	6866401	58	11	82594	0.5391	0.29491	CCZ1B
ENSG00000177465	14	74058410	74063200	17	6	86163	0.53907	0.29492	ACOT4
ENSG00000119392	9	131266979	131304567	60	10	81610	0.53812	0.29525	GLE1
ENSG00000122176	1	203309756	203320617	34	8	86163	0.53808	0.29526	FMOD
ENSG00000167754	19	51446559	51456349	46	14	82924	0.53781	0.29535	KLK5
ENSG00000132405	4	6910969	7034845	488	26	86039	0.53773	0.29538	TBC1D14
ENSG00000064692	5	121647049	121799914	236	22	85329	0.53767	0.2954	SNCAIP
ENSG00000135424	12	56078352	56109827	64	7	84135	0.53755	0.29544	ITGA7
ENSG00000022277	20	55043647	55093943	111	10	84917	0.53699	0.29564	RTFDC1
ENSG00000144406	2	210636717	210864024	468	32	85649	0.53683	0.29569	UNC80
ENSG00000152443	19	58258164	58269527	18	6	88914	0.53681	0.2957	ZNF776
ENSG00000163214	2	39024871	39103075	158	13	85234	0.5366	0.29577	DHX57
ENSG00000170379	7	143318043	143427502	23	7	83253	0.53661	0.29577	FAM115C
ENSG00000135324	6	84743475	84800600	151	15	87170	0.53645	0.29582	MRAP2
ENSG00000152380	5	79783788	79838382	130	21	87553	0.53604	0.29597	FAM151B
ENSG00000187260	7	151072995	151107813	137	31	84372	0.53601	0.29598	WDR86
ENSG00000164556	7	38724946	38726637	8	4	86386	0.53594	0.296	FAM183B
ENSG00000179626	12	55944983	55946028	1	1	90178	0.53594	0.296	OR6C4
ENSG00000138442	2	203739505	203879521	303	13	87909	0.53559	0.29612	WDR12
ENSG00000180370	3	196466728	196559518	407	33	87476	0.53558	0.29612	PAK2
ENSG00000179862	1	41326729	41328018	10	3	84869	0.53543	0.29617	CITED4
ENSG00000106086	7	30067020	30170096	267	13	86886	0.53534	0.29621	PLEKHA8
ENSG00000205439	21	46077849	46078258	2	1	90178	0.53517	0.29626	KRTAP12-3
ENSG00000127452	19	9920943	9938492	31	7	86508	0.53507	0.2963	FBXL12
ENSG00000111241	12	4537321	4554780	35	6	86711	0.53492	0.29635	FGF6
ENSG00000112137	6	12717893	13288645	1441	69	86843	0.53486	0.29637	PHACTR1
ENSG00000140459	15	74630100	74660081	53	10	88747	0.53485	0.29638	CYP11A1
ENSG00000188641	1	97543299	98386605	2265	117	86517	0.53472	0.29642	DPYD
ENSG00000126243	19	36426260	36436669	18	5	84325	0.53469	0.29643	LRFN3
ENSG00000067365	16	8715540	8740081	58	10	84555	0.53438	0.29654	METTL22
ENSG00000181023	11	5757681	5758768	5	3	87144	0.53388	0.29671	OR56B1
ENSG00000164142	4	152330368	152584784	555	14	87125	0.53382	0.29673	FAM160A1
ENSG00000203985	1	54474412	54483856	27	5	84029	0.5338	0.29674	LDLRAD1
ENSG00000133657	3	194123401	194219093	231	22	72221	0.53362	0.2968	ATP13A3
ENSG00000117152	1	163038565	163046592	16	5	85912	0.53358	0.29681	RGS4
ENSG00000129646	17	74270130	74303761	129	13	87127	0.53356	0.29682	QRICH2
ENSG00000105176	19	30414551	30506611	155	15	84937	0.53353	0.29683	URI1
ENSG00000138495	3	119373360	119396301	98	9	89095	0.53347	0.29685	COX17
ENSG00000079805	19	10828755	10944164	306	25	87658	0.53333	0.2969	DNM2
ENSG00000212658	17	39458078	39459103	4	1	90178	0.5333	0.29691	KRTAP29-1
ENSG00000184349	5	106712590	107006596	767	86	84650	0.53318	0.29695	EFNA5
ENSG00000154175	3	100468000	100712359	707	52	87588	0.53304	0.297	ABI3BP
ENSG00000141338	17	66863433	66951533	222	23	85634	0.53296	0.29703	ABCA8
ENSG00000173208	12	39943835	40013553	148	20	87018	0.53292	0.29704	ABCD2
ENSG00000161618	19	49956426	49974305	69	8	84023	0.53241	0.29722	ALDH16A1
ENSG00000168924	4	1813206	1857974	33	19	80576	0.53232	0.29725	LETM1
ENSG00000156885	16	31439052	31439967	2	1	86386	0.53225	0.29728	COX6A2
ENSG00000166126	14	103388993	103399933	25	9	83807	0.53215	0.29731	AMN
ENSG00000163519	3	108541545	108573852	84	15	87289	0.53212	0.29732	TRAT1
ENSG00000157184	1	53662101	53679869	31	7	81669	0.53191	0.29739	CPT2
ENSG00000173258	9	114287439	114340124	166	25	89310	0.53193	0.29739	ZNF483
ENSG00000145839	5	135227935	135231516	8	2	88282	0.53185	0.29741	IL9
ENSG00000213699	2	26987152	27004099	24	4	84841	0.53176	0.29745	SLC35F6
ENSG00000006377	7	96634860	96640351	6	2	88914	0.53172	0.29746	DLX6
ENSG00000164398	5	131142683	131347936	340	17	87370	0.53166	0.29748	ACSL6
ENSG00000008441	19	13106422	13209610	169	20	85122	0.53107	0.29768	NFIX
ENSG00000235531	8	72740402	73030628	1147	68	87942	0.53095	0.29773	RP11-383H13.1
ENSG00000124091	20	55066548	55100981	86	8	84622	0.53033	0.29794	GCNT7
ENSG00000136908	9	130697378	130700763	7	1	89095	0.5298	0.29813	DPM2
ENSG00000021300	11	73357223	73373864	56	11	89230	0.52973	0.29815	PLEKHB1
ENSG00000100532	14	54976530	55005567	43	10	84749	0.52972	0.29815	CGRRF1
ENSG00000167617	19	54976210	54984411	14	4	79403	0.52972	0.29815	CDC42EP5
ENSG00000188783	1	203444956	203460480	51	10	88394	0.52957	0.29821	PRELP
ENSG00000181350	17	16344891	16395467	167	17	84975	0.52926	0.29831	FAM211A
ENSG00000178761	15	75192328	75199462	9	3	88493	0.52922	0.29833	FAM219B
ENSG00000130287	19	19322782	19363042	99	13	86663	0.52904	0.29839	NCAN
ENSG00000198924	10	115594488	115614142	15	5	84616	0.52893	0.29843	DCLRE1A
ENSG00000121741	13	20532810	20665968	269	15	87446	0.52873	0.29849	ZMYM2
ENSG00000179632	8	145159402	145162514	3	1	87650	0.52776	0.29883	MAF1
ENSG00000170417	2	103353367	103460352	220	18	87148	0.5276	0.29889	TMEM182
ENSG00000180739	19	10623623	10628607	17	8	84378	0.52733	0.29898	S1PR5
ENSG00000116455	1	111982512	111991998	19	6	88182	0.52693	0.29912	WDR77
ENSG00000188026	12	123955925	124018265	184	22	85603	0.52684	0.29915	RILPL1
ENSG00000176092	1	26648350	26680621	105	14	85226	0.52669	0.2992	AIM1L
ENSG00000119139	9	71736209	71870124	511	38	87201	0.52669	0.2992	TJP2
ENSG00000134640	11	92702886	92718232	44	8	86731	0.52667	0.29921	MTNR1B
ENSG00000235162	12	105629068	105789875	581	36	88614	0.52663	0.29922	C12orf75
ENSG00000169918	15	31775329	32162992	1089	36	85878	0.52629	0.29934	OTUD7A
ENSG00000197128	19	57978031	57988938	39	4	89595	0.52565	0.29957	ZNF772
ENSG00000186306	1	158368312	158369256	8	3	87334	0.52547	0.29963	OR10T2
ENSG00000189144	19	38226734	38307940	172	22	87674	0.52529	0.29969	ZNF573
ENSG00000159140	21	34914924	34949812	30	8	89420	0.52506	0.29977	SON
ENSG00000249852	7	227554	229557	17	5	84873	0.52504	0.29978	AC145676.2
ENSG00000182240	21	42539728	42654445	364	63	82626	0.52493	0.29981	BACE2
ENSG00000049618	6	157099063	157531913	993	73	86652	0.52472	0.29989	ARID1B
ENSG00000144730	3	57124010	57204334	220	24	88562	0.52451	0.29996	IL17RD
ENSG00000172073	2	88824169	88829102	12	3	88914	0.52412	0.3001	TEX37
ENSG00000182923	3	134204585	134293859	221	8	82712	0.52408	0.30011	CEP63
ENSG00000174567	1	204167288	204183220	39	11	85900	0.52399	0.30014	GOLT1A
ENSG00000156928	7	23338358	23351348	25	6	88661	0.52393	0.30016	MALSU1
ENSG00000164181	5	60047618	60140216	239	25	87862	0.52375	0.30022	ELOVL7
ENSG00000164934	8	104426942	104455681	72	8	87978	0.52374	0.30023	DCAF13
ENSG00000175606	8	74884672	74895018	42	5	88733	0.52363	0.30027	TMEM70
ENSG00000091972	3	112051194	112081659	101	14	87783	0.52334	0.30037	CD200
ENSG00000176402	7	99520892	99527243	22	5	88110	0.52334	0.30037	GJC3
ENSG00000006116	16	24266874	24374122	371	52	86242	0.52333	0.30037	CACNG3
ENSG00000128159	22	50656118	50683421	109	17	83722	0.5233	0.30038	TUBGCP6
ENSG00000105559	19	49340354	49371889	134	15	85311	0.52307	0.30046	PLEKHA4
ENSG00000137878	15	57884106	58006943	492	40	85658	0.52258	0.30063	GCOM1
ENSG00000159840	7	143078173	143088204	33	11	86961	0.52208	0.30081	ZYX
ENSG00000154274	4	37455563	37625117	786	66	86919	0.52196	0.30085	C4orf19
ENSG00000153162	6	7727030	7881655	535	54	86740	0.52196	0.30085	BMP6
ENSG00000139648	12	52937693	52946931	45	7	84166	0.52192	0.30086	KRT71
ENSG00000133107	13	38210773	38444562	857	61	86443	0.5216	0.30097	TRPC4
ENSG00000266086	17	56066399	56082614	29	6	89132	0.5215	0.30101	RP11-159D12.5
ENSG00000257704	19	47778142	47778979	3	1	82594	0.52149	0.30101	PRR24
ENSG00000187605	2	74229840	74335303	206	14	84701	0.5214	0.30104	TET3
ENSG00000062485	12	56665483	56694176	45	6	87313	0.52135	0.30106	CS
ENSG00000184881	11	5344541	5345582	10	2	90178	0.52115	0.30113	OR51B2
ENSG00000166884	11	59224411	59225464	8	3	87334	0.52109	0.30115	OR4D6
ENSG00000156384	10	105881816	105886143	13	3	89011	0.52091	0.30121	SFR1
ENSG00000176928	5	74323289	74326724	11	3	89489	0.52056	0.30134	GCNT4
ENSG00000132142	17	35441923	35766909	447	41	67970	0.52044	0.30138	ACACA
ENSG00000107951	10	30598730	30663377	213	21	85300	0.52034	0.30141	MTPAP
ENSG00000103023	16	58313901	58328951	74	5	88344	0.52028	0.30144	PRSS54
ENSG00000135837	1	179923873	180084015	409	19	88295	0.5199	0.30157	CEP350
ENSG00000149547	11	125439112	125454575	36	7	89335	0.51943	0.30173	EI24
ENSG00000115464	2	61414598	61697904	663	26	88626	0.51935	0.30176	USP34
ENSG00000164403	5	132157833	132166590	7	2	83677	0.51925	0.30179	SHROOM1
ENSG00000113249	5	156456424	156486130	139	19	87680	0.51906	0.30186	HAVCR1
ENSG00000171124	19	5842899	5851485	29	7	84948	0.519	0.30188	FUT3
ENSG00000181625	16	29465822	29469540	1	1	82594	0.51894	0.3019	SLX1B
ENSG00000213648	16	29467127	29476300	1	1	82594	0.51894	0.3019	SULT1A4
ENSG00000060491	20	61436187	61445352	51	11	87204	0.51893	0.30191	OGFR
ENSG00000142327	2	241505221	241520789	46	15	82612	0.5188	0.30195	RNPEPL1
ENSG00000112110	6	160210844	160219468	53	6	89033	0.51874	0.30197	MRPL18
ENSG00000005421	7	94926988	95025673	207	34	87992	0.51859	0.30202	PON1
ENSG00000248333	1	1570603	1590473	16	5	78380	0.51839	0.30209	CDK11B
ENSG00000171201	4	71235810	71255961	110	11	88799	0.51837	0.3021	SMR3B
ENSG00000162949	2	30945637	31043408	410	58	86739	0.51832	0.30212	CAPN13
ENSG00000166482	17	19286755	19290553	4	2	84490	0.5183	0.30212	MFAP4
ENSG00000161671	19	50979657	50986608	17	6	87947	0.5181	0.30219	EMC10
ENSG00000166415	15	53805938	54055075	1047	38	88401	0.51806	0.30221	WDR72
ENSG00000166220	10	72530995	72545157	74	20	88231	0.51774	0.30232	TBATA
ENSG00000188822	1	24197016	24285549	241	16	84262	0.51745	0.30242	CNR2
ENSG00000147854	9	6413151	6507054	269	15	88013	0.51744	0.30243	UHRF2
ENSG00000239474	2	170366212	170382772	36	13	88282	0.51723	0.3025	KLHL41
ENSG00000187175	21	46101491	46102078	5	2	90178	0.51722	0.3025	KRTAP12-1
ENSG00000221880	17	39190142	39191107	4	1	90178	0.51705	0.30256	KRTAP1-3
ENSG00000067208	1	92974253	93257961	673	16	84349	0.51682	0.30264	EVI5
ENSG00000182117	15	34633917	34635378	14	4	88553	0.51683	0.30264	NOP10
ENSG00000185818	4	2061239	2070816	12	2	83858	0.5167	0.30268	NAT8L
ENSG00000097046	1	91966408	91991321	49	10	87564	0.51627	0.30283	CDC7
ENSG00000175879	2	176994422	176997423	4	2	82594	0.51622	0.30285	HOXD8
ENSG00000166546	16	66461200	66527432	135	22	85802	0.51623	0.30285	BEAN1
ENSG00000188130	22	50683879	50700254	66	10	86846	0.51616	0.30287	MAPK12
ENSG00000150676	11	85566144	85631064	213	18	89110	0.516	0.30293	CCDC83
ENSG00000119004	2	204103663	204163009	122	14	87892	0.51581	0.30299	CYP20A1
ENSG00000188343	8	94710789	94743755	45	9	88006	0.51564	0.30305	FAM92A1
ENSG00000196092	9	36833272	37034103	780	64	86796	0.51562	0.30306	PAX5
ENSG00000124449	19	44220162	44224173	9	3	84279	0.5156	0.30307	IRGC
ENSG00000170369	20	23804406	23807368	18	5	85122	0.51558	0.30307	CST2
ENSG00000180113	6	46655612	46672056	15	7	77649	0.51554	0.30309	TDRD6
ENSG00000182685	16	2259254	2261951	12	3	83226	0.51555	0.30309	BRICD5
ENSG00000182551	2	3501132	3523507	109	7	85447	0.5155	0.3031	ADI1
ENSG00000172377	11	57885972	57886916	1	1	90178	0.51551	0.3031	OR9I1
ENSG00000226650	5	154393260	154397685	9	4	89335	0.51536	0.30315	KIF4B
ENSG00000132463	4	71681499	71705662	78	7	86386	0.51532	0.30316	GRSF1
ENSG00000141258	17	2240792	2284352	189	24	86495	0.51511	0.30324	SGSM2
ENSG00000139613	12	56556767	56583351	19	7	86186	0.51454	0.30344	SMARCC2
ENSG00000072310	17	17713713	17740325	43	5	85592	0.5144	0.30348	SREBF1
ENSG00000160767	1	155216996	155225274	24	2	87966	0.5144	0.30349	FAM189B
ENSG00000120616	10	32556679	32667726	292	16	87690	0.51439	0.30349	EPC1
ENSG00000006125	17	33905065	34053436	451	23	89219	0.51434	0.30351	AP2B1
ENSG00000177383	3	184428156	184429836	3	1	90178	0.51425	0.30354	MAGEF1
ENSG00000106479	7	149535456	149564568	59	12	84779	0.51398	0.30363	ZNF862
ENSG00000144843	3	119298115	119308792	25	10	87144	0.51387	0.30367	ADPRH
ENSG00000137752	11	104896170	104972158	275	19	86213	0.51363	0.30375	CASP1
ENSG00000165325	11	93063137	93171653	367	19	87604	0.51346	0.30382	CCDC67
ENSG00000168813	19	32836500	32878573	87	15	89393	0.51315	0.30392	ZNF507
ENSG00000180251	2	103089762	103150431	248	16	89628	0.51313	0.30393	SLC9A4
ENSG00000197608	19	52567719	52599018	104	9	89157	0.5128	0.30405	ZNF841
ENSG00000174914	11	56467864	56468781	13	4	77991	0.51273	0.30407	OR9G1
ENSG00000196141	2	201170604	201346986	406	44	88169	0.51261	0.30411	SPATS2L
ENSG00000185585	9	127539437	127577164	56	14	84355	0.51207	0.3043	OLFML2A
ENSG00000087303	14	52471521	52535712	320	23	88877	0.51209	0.3043	NID2
ENSG00000196275	7	74210483	74267847	19	6	74698	0.51201	0.30432	GTF2IRD2
ENSG00000167635	19	36705504	36729676	79	8	87405	0.512	0.30432	ZNF146
ENSG00000197079	17	39632941	39637392	17	4	90178	0.51186	0.30437	KRT35
ENSG00000157335	16	70207225	70221264	7	4	82594	0.51182	0.30439	CLEC18C
ENSG00000127804	17	2308856	2415185	291	35	85852	0.51166	0.30444	METTL16
ENSG00000240505	17	16832849	16875432	201	23	88518	0.51153	0.30449	TNFRSF13B
ENSG00000107551	10	45454855	45491339	104	18	88355	0.5113	0.30457	RASSF4
ENSG00000108813	17	48046334	48052321	14	3	88553	0.51119	0.30461	DLX4
ENSG00000172927	11	69061605	69182494	200	30	86394	0.51095	0.30469	MYEOV
ENSG00000136682	2	114195268	114253766	77	6	82594	0.51064	0.3048	CBWD2
ENSG00000181867	5	121187650	121188519	1	1	82594	0.51064	0.3048	FTMT
ENSG00000146143	6	57179603	57513375	470	39	80476	0.5105	0.30485	PRIM2
ENSG00000153404	5	140373	190085	206	18	86545	0.51027	0.30493	PLEKHG4B
ENSG00000198478	6	80341000	80413372	201	26	88782	0.5102	0.30496	SH3BGRL2
ENSG00000255800	9	107360650	107361788	9	2	89335	0.51013	0.30498	OR13C5
ENSG00000171243	7	16501106	16570205	280	25	88797	0.50998	0.30503	SOSTDC1
ENSG00000175564	11	73711326	73720480	27	5	86526	0.51	0.30503	UCP3
ENSG00000126267	19	36139125	36149763	27	8	86807	0.50985	0.30508	COX6B1
ENSG00000100365	22	37257030	37274057	77	14	85943	0.50972	0.30512	NCF4
ENSG00000157613	11	46299212	46342972	80	14	86302	0.50956	0.30518	CREB3L1
ENSG00000186451	3	57094469	57109460	41	9	87033	0.50934	0.30526	SPATA12
ENSG00000169184	22	28144265	28197486	131	43	84273	0.50921	0.3053	MN1
ENSG00000254349	8	75512010	75735548	585	39	85361	0.50915	0.30532	RP11-758M4.1
ENSG00000250067	19	19627036	19648390	42	5	89275	0.50906	0.30535	YJEFN3
ENSG00000102910	16	48278207	48397033	142	13	86671	0.5089	0.30541	LONP2
ENSG00000134533	12	15260717	15501609	499	33	86733	0.50886	0.30542	RERG
ENSG00000166803	15	64657193	64679886	52	8	85803	0.50889	0.30542	KIAA0101
ENSG00000215045	7	6537093	6591067	175	35	85368	0.50885	0.30543	GRID2IP
ENSG00000182704	11	76493295	76509198	47	8	87758	0.50867	0.30549	TSKU
ENSG00000171885	18	24432002	24445782	39	10	88039	0.50861	0.30551	AQP4
ENSG00000124171	20	49348081	49373332	65	12	88311	0.50857	0.30553	PARD6B
ENSG00000048140	5	176074388	176086058	37	6	85874	0.50838	0.30559	TSPAN17
ENSG00000104537	8	124693034	124749647	188	28	87314	0.5082	0.30566	ANXA13
ENSG00000164073	4	128838960	128887150	70	9	88228	0.50802	0.30572	MFSD8
ENSG00000007341	1	113066140	113163447	222	19	88641	0.50793	0.30575	ST7L
ENSG00000149658	20	61826781	61847586	48	7	84806	0.50778	0.3058	YTHDF1
ENSG00000161981	16	103010	107669	12	3	85122	0.50759	0.30587	SNRNP25
ENSG00000054116	1	36602173	36615098	21	3	83316	0.50752	0.30589	TRAPPC3
ENSG00000142784	1	27561007	27635110	119	14	86737	0.50747	0.30591	WDTC1
ENSG00000174885	11	278365	285359	24	10	83226	0.50725	0.30599	NLRP6
ENSG00000113100	5	26880709	27121257	608	36	87453	0.50697	0.30609	CDH9
ENSG00000143669	1	235824341	236046940	307	17	85064	0.50677	0.30616	LYST
ENSG00000166165	14	103985996	103989448	5	2	84111	0.50641	0.30628	CKB
ENSG00000167895	17	76126851	76139049	61	12	85951	0.50633	0.30631	TMC8
ENSG00000187513	1	35258599	35261348	13	4	80908	0.50613	0.30638	GJA4
ENSG00000187288	3	9908398	9921938	32	6	85438	0.50608	0.3064	CIDEC
ENSG00000181045	17	78193498	78227299	161	22	84829	0.50602	0.30642	SLC26A11
ENSG00000012232	8	28457986	28613116	338	34	84032	0.50576	0.30651	EXTL3
ENSG00000054179	9	139942550	139948497	33	15	83973	0.50541	0.30663	ENTPD2
ENSG00000119946	10	101088856	101154087	146	24	87633	0.50535	0.30665	CNNM1
ENSG00000133687	12	29653773	29937692	1117	72	86862	0.50537	0.30665	TMTC1
ENSG00000206199	3	149478892	149686172	483	31	86715	0.5053	0.30667	ANKUB1
ENSG00000113209	5	140514800	140517703	7	4	78379	0.50501	0.30678	PCDHB5
ENSG00000105499	19	48551100	48614074	352	47	85093	0.50498	0.30679	PLA2G4C
ENSG00000082014	7	150935850	150974982	117	20	84999	0.50484	0.30683	SMARCD3
ENSG00000113083	5	121398890	121413980	20	4	87144	0.50483	0.30684	LOX
ENSG00000170248	3	33839844	33911194	236	12	87939	0.50451	0.30695	PDCD6IP
ENSG00000161682	17	42430583	42441243	15	7	84111	0.5041	0.30709	FAM171A2
ENSG00000116106	2	222282747	222438922	416	36	87010	0.5037	0.30724	EPHA4
ENSG00000184166	17	2995352	2996290	3	1	85122	0.50355	0.30729	OR1D2
ENSG00000174748	3	23958036	23965183	14	6	82112	0.50333	0.30737	RPL15
ENSG00000159884	9	35658301	35661508	16	4	86860	0.50293	0.30751	CCDC107
ENSG00000134020	8	22570769	22857513	949	104	86258	0.50262	0.30762	PEBP4
ENSG00000113712	5	148871760	148931007	90	14	88156	0.50227	0.30774	CSNK1A1
ENSG00000171649	19	58089824	58105145	25	4	90178	0.50227	0.30774	ZIK1
ENSG00000143158	1	167885967	167906278	30	6	88156	0.5019	0.30787	MPC2
ENSG00000133612	7	150782918	150841523	157	22	85643	0.50186	0.30788	AGAP3
ENSG00000185860	1	162794248	162838605	218	30	86289	0.50176	0.30792	C1orf110
ENSG00000198771	1	167599330	167675486	314	50	86005	0.50167	0.30795	RCSD1
ENSG00000185670	11	62515791	62521660	7	3	86928	0.5016	0.30798	ZBTB3
ENSG00000171450	2	219824377	219826876	7	2	86928	0.50127	0.30809	CDK5R2
ENSG00000167104	20	31619454	31631853	36	6	89546	0.50111	0.30815	BPIFB6
ENSG00000262628	17	2965963	2966901	4	2	82594	0.50109	0.30816	OR1D5
ENSG00000149499	11	62369690	62380237	17	3	89286	0.50103	0.30817	EML3
ENSG00000079739	1	64058947	64125916	215	37	86404	0.5009	0.30822	PGM1
ENSG00000168288	2	150426148	150444330	40	7	89230	0.5008	0.30825	MMADHC
ENSG00000137959	1	79085607	79111830	56	12	87876	0.5006	0.30832	IFI44L
ENSG00000058091	7	90095738	90839905	2452	74	87262	0.50059	0.30833	CDK14
ENSG00000073578	5	218356	256815	322	5	85928	0.50043	0.30839	SDHA
ENSG00000135519	12	49932940	49952091	42	7	86205	0.50041	0.30839	KCNH3
ENSG00000164211	5	110831731	110848288	23	6	83253	0.50034	0.30842	STARD4
ENSG00000213639	2	28974506	29025806	113	12	89440	0.50022	0.30846	PPP1CB
ENSG00000163918	3	186507669	186524847	31	5	89933	0.49998	0.30855	RFC4
ENSG00000180209	16	30382255	30389312	10	3	84869	0.49979	0.30861	MYLPF
ENSG00000117472	1	46640745	46651630	11	4	84662	0.49965	0.30866	TSPAN1
ENSG00000269121	16	12062000	12062333	1	1	90178	0.49925	0.3088	AC007216.2
ENSG00000198483	1	145549230	145568526	16	4	7584	0.49924	0.30881	ANKRD35
ENSG00000151892	10	117816444	118032979	686	64	86445	0.49903	0.30888	GFRA1
ENSG00000153130	4	141178440	141306880	334	34	86711	0.4989	0.30893	SCOC
ENSG00000166598	12	104323885	104347423	105	19	89239	0.49888	0.30893	HSP90B1
ENSG00000172489	11	56019676	56020698	1	1	90178	0.49869	0.309	OR5T3
ENSG00000163576	3	19920964	19988517	226	22	87299	0.49865	0.30901	EFHB
ENSG00000135404	12	56119107	56123491	5	2	87144	0.49865	0.30901	CD63
ENSG00000178591	20	67891	77735	12	7	85754	0.49856	0.30905	DEFB125
ENSG00000117385	1	43212006	43232755	52	13	87844	0.49832	0.30913	LEPRE1
ENSG00000169402	7	6793740	6838996	28	10	82594	0.49832	0.30913	RSPH10B2
ENSG00000260027	17	46684594	46710934	83	18	87985	0.498	0.30924	HOXB7
ENSG00000171206	10	104404253	104418164	20	7	89420	0.49794	0.30926	TRIM8
ENSG00000105443	19	48972289	48985571	39	5	87456	0.49784	0.3093	CYTH2
ENSG00000110944	12	56732663	56734193	1	1	90178	0.49727	0.3095	IL23A
ENSG00000188916	10	128933694	128994422	122	14	84914	0.49567	0.31006	FAM196A
ENSG00000109743	4	15704573	15739936	166	15	88949	0.49561	0.31008	BST1
ENSG00000128965	15	41245160	41248710	9	4	84279	0.4955	0.31012	CHAC1
ENSG00000155754	2	202352148	202483901	438	21	86680	0.4953	0.31019	ALS2CR11
ENSG00000102738	13	41303432	41345309	38	4	89180	0.49529	0.3102	MRPS31
ENSG00000105507	19	48533210	48547310	105	6	86422	0.49518	0.31024	CABP5
ENSG00000170100	16	89284118	89295363	63	7	86928	0.49505	0.31028	ZNF778
ENSG00000204978	19	41949063	41950670	5	3	87144	0.49507	0.31028	C19orf69
ENSG00000169548	22	22868060	22874613	15	5	68603	0.49506	0.31028	ZNF280A
ENSG00000204397	11	104912053	104972158	213	20	85802	0.49496	0.31032	CARD16
ENSG00000180535	7	97840739	97842291	7	4	88011	0.49458	0.31045	BHLHA15
ENSG00000172037	3	49158547	49170551	12	7	88282	0.49437	0.31052	LAMB2
ENSG00000183423	4	110769358	110793471	52	6	89303	0.49434	0.31053	LRIT3
ENSG00000100239	22	50781733	50883514	395	29	86611	0.49421	0.31058	PPP6R2
ENSG00000213949	5	52083730	52255040	604	63	87106	0.49416	0.3106	ITGA1
ENSG00000213920	14	24683143	24685276	4	2	88282	0.49407	0.31063	MDP1
ENSG00000187003	9	111624603	111626035	3	2	90178	0.49397	0.31066	ACTL7A
ENSG00000114867	3	184032283	184053146	31	11	88710	0.49386	0.3107	EIF4G1
ENSG00000130396	6	168227602	168372703	414	21	87803	0.49371	0.31076	MLLT4
ENSG00000160703	11	119037277	119054725	17	6	85271	0.49361	0.31079	NLRX1
ENSG00000176294	14	20187174	20296531	1	1	7584	0.49358	0.3108	OR4N2
ENSG00000182652	14	20215587	20216528	1	1	7584	0.49358	0.3108	OR4Q3
ENSG00000259120	17	73642323	73644057	1	1	7584	0.49358	0.3108	SMIM6
ENSG00000174586	19	58865723	58874214	14	4	83136	0.49356	0.31081	ZNF497
ENSG00000134049	18	44681413	44702745	63	8	86954	0.49345	0.31085	IER3IP1
ENSG00000116285	1	8064464	8086368	32	6	88993	0.49331	0.3109	ERRFI1
ENSG00000140279	15	45384848	45406542	46	5	86881	0.49313	0.31096	DUOX2
ENSG00000184465	6	169857307	170102159	793	29	88364	0.49309	0.31097	WDR27
ENSG00000273217	5	130761584	131132676	540	15	86437	0.49295	0.31102	CTC-432M15.3
ENSG00000112159	6	90352218	90529442	401	27	88837	0.49274	0.3111	MDN1
ENSG00000185386	22	50702142	50709196	21	8	88372	0.4924	0.31122	MAPK11
ENSG00000139977	14	57857262	57882635	28	5	84761	0.49219	0.31129	NAA30
ENSG00000158882	1	161195793	161200408	4	2	88282	0.49205	0.31134	TOMM40L
ENSG00000125633	2	118673054	118771709	329	20	88298	0.49203	0.31135	CCDC93
ENSG00000148358	9	132815705	132902448	305	22	87318	0.49199	0.31136	GPR107
ENSG00000111224	12	3900213	3982608	252	20	87034	0.49199	0.31136	PARP11
ENSG00000188800	1	40711619	40717363	8	5	86386	0.49192	0.31139	TMCO2
ENSG00000125207	12	130822432	130857182	105	17	88156	0.49188	0.3114	PIWIL1
ENSG00000102890	16	67233014	67237932	13	3	88428	0.49176	0.31145	ELMO3
ENSG00000204873	17	39388715	39389705	3	2	85122	0.49167	0.31148	KRTAP9-3
ENSG00000087502	12	29490285	29534122	85	10	89107	0.49162	0.3115	ERGIC2
ENSG00000198965	1	158449668	158450675	5	2	90178	0.49153	0.31152	OR10R2
ENSG00000143333	1	182567758	182573543	8	3	86386	0.49148	0.31155	RGS16
ENSG00000186193	9	139956581	139965040	27	5	84279	0.49145	0.31155	SAPCD2
ENSG00000145246	4	47487305	47595503	389	37	88659	0.4914	0.31157	ATP10D
ENSG00000255974	19	41349443	41356352	36	9	82617	0.49141	0.31157	CYP2A6
ENSG00000153560	3	33429828	33482863	139	14	83230	0.49127	0.31162	UBP1
ENSG00000268069	12	48178706	48179787	10	3	85628	0.4912	0.31164	AC004466.1
ENSG00000119401	9	119449581	119463579	27	6	89616	0.49102	0.31171	TRIM32
ENSG00000080822	3	98216756	98241910	54	11	88212	0.49036	0.31194	CLDND1
ENSG00000168421	4	40192673	40248587	177	30	85727	0.49009	0.31204	RHOH
ENSG00000133119	13	34392186	34540695	410	30	82581	0.48994	0.31209	RFC3
ENSG00000179695	12	55845998	55846936	1	1	90178	0.48991	0.3121	OR6C2
ENSG00000253117	8	133036467	133071627	134	14	87971	0.48971	0.31217	OC90
ENSG00000137845	15	58887403	59042177	318	18	86386	0.48962	0.3122	ADAM10
ENSG00000257315	1	203765437	203769686	7	2	90178	0.48938	0.31229	ZBED6
ENSG00000110104	11	60609544	60618554	35	11	86494	0.48938	0.31229	CCDC86
ENSG00000269871	17	6915928	6917755	1	1	82594	0.48934	0.3123	AC040977.1
ENSG00000125503	19	55602281	55628927	55	14	85628	0.48909	0.31239	PPP1R12C
ENSG00000263417	18	68297755	68317980	73	12	88008	0.48825	0.31269	GTSCR1
ENSG00000112685	6	485133	693117	750	52	86423	0.48801	0.31277	EXOC2
ENSG00000071282	3	8543393	8609805	251	23	88909	0.48791	0.31281	LMCD1
ENSG00000149743	11	63991271	63993726	5	3	90178	0.48791	0.31281	TRPT1
ENSG00000157240	7	90893783	90898123	5	2	85628	0.48781	0.31284	FZD1
ENSG00000124900	11	55650773	55659286	20	7	84532	0.48754	0.31294	TRIM51
ENSG00000184983	22	42481529	42486959	10	3	88661	0.48746	0.31297	NDUFA6
ENSG00000267120	19	36230153	36236333	24	8	87334	0.48712	0.31309	AD000671.6
ENSG00000164930	8	104310661	104345094	106	14	89534	0.48707	0.3131	FZD6
ENSG00000114554	3	126707437	126756235	159	20	87846	0.487	0.31313	PLXNA1
ENSG00000230055	17	36886488	36891297	11	4	79912	0.48701	0.31313	CISD3
ENSG00000100241	22	50883429	50913454	96	19	84964	0.48676	0.31322	SBF1
ENSG00000109819	4	23756664	23905712	467	72	86769	0.48668	0.31324	PPARGC1A
ENSG00000204070	20	43990577	44005438	30	3	85880	0.48658	0.31328	SYS1
ENSG00000099910	22	20783528	20850170	156	14	85954	0.48632	0.31337	KLHL22
ENSG00000136819	9	132589569	132598142	61	4	88686	0.48603	0.31347	C9orf78
ENSG00000189403	13	31032884	31191734	394	63	84577	0.48599	0.31349	HMGB1
ENSG00000141759	18	77732867	77793949	181	16	87087	0.48597	0.31349	TXNL4A
ENSG00000204843	2	74588281	74619214	35	7	87144	0.48585	0.31354	DCTN1
ENSG00000136881	9	104122699	104145801	49	6	89714	0.48573	0.31358	BAAT
ENSG00000164880	7	1509913	1545489	126	6	84400	0.48565	0.31361	INTS1
ENSG00000183386	1	38462442	38471278	16	8	84490	0.48551	0.31366	FHL3
ENSG00000120658	13	43787654	44361044	1506	78	86919	0.48505	0.31382	ENOX1
ENSG00000120696	13	41763969	41768702	5	2	82594	0.4847	0.31394	KBTBD7
ENSG00000177275	1	248097071	248098057	1	1	90178	0.48454	0.314	OR2AJ1
ENSG00000242247	22	43192508	43254112	216	15	89160	0.4844	0.31405	ARFGAP3
ENSG00000077235	16	27470876	27561234	113	13	86897	0.48425	0.3141	GTF3C1
ENSG00000164209	5	110073837	110100857	56	10	88688	0.48413	0.31415	SLC25A46
ENSG00000122870	10	60272900	60591195	742	39	85363	0.48411	0.31415	BICC1
ENSG00000154447	4	170015407	170192256	423	30	85064	0.48402	0.31419	SH3RF1
ENSG00000182362	21	47706251	47717665	108	11	86604	0.48391	0.31422	YBEY
ENSG00000121749	12	72233487	72320629	191	16	86975	0.48378	0.31427	TBC1D15
ENSG00000248487	3	52005442	52015212	11	5	86041	0.48348	0.31438	ABHD14A
ENSG00000261115	7	140774032	141180180	1003	84	86625	0.48335	0.31442	TMEM178B
ENSG00000078053	7	38423305	38671167	1162	66	88346	0.4832	0.31448	AMPH
ENSG00000182613	5	180581943	180582890	2	1	90178	0.48315	0.31449	OR2V2
ENSG00000262543	6	138699042	138704212	27	3	87088	0.48204	0.31489	RP3-422G23.4
ENSG00000168676	16	67323331	67360666	44	7	87094	0.48202	0.3149	KCTD19
ENSG00000136280	7	45039074	45116068	275	17	88526	0.48184	0.31496	CCM2
ENSG00000035720	4	68424446	68473055	196	26	88286	0.4817	0.31501	STAP1
ENSG00000181472	6	151685252	151712683	61	12	86075	0.48142	0.31511	ZBTB2
ENSG00000130023	6	170151718	170181680	98	12	88398	0.48142	0.31511	ERMARD
ENSG00000183625	3	46205096	46308197	269	14	87537	0.48131	0.31515	CCR3
ENSG00000066279	1	197053258	197115824	97	8	86191	0.481	0.31526	ASPM
ENSG00000065325	17	9725523	9795419	297	25	86143	0.48096	0.31527	GLP2R
ENSG00000144746	3	69134095	69155217	68	10	89286	0.48071	0.31536	ARL6IP5
ENSG00000138613	15	63568217	63601325	81	17	86360	0.48067	0.31538	APH1B
ENSG00000135250	7	104751151	105039755	570	20	86806	0.48048	0.31544	SRPK2
ENSG00000188243	13	76099350	76123575	81	13	86818	0.48044	0.31546	COMMD6
ENSG00000219492	4	9385743	9390709	35	8	83244	0.48026	0.31552	RP11-1396O13.13
ENSG00000099960	22	21383007	21387129	12	4	87018	0.47954	0.31578	SLC7A4
ENSG00000197520	1	222910549	222924147	17	5	88840	0.47928	0.31587	FAM177B
ENSG00000132406	4	4237269	4249950	114	6	86327	0.47914	0.31592	TMEM128
ENSG00000269074	2	11603927	11606274	12	4	85122	0.47871	0.31607	AC099344.1
ENSG00000267950	11	1295809	1296033	1	1	90178	0.47863	0.3161	AC136297.1
ENSG00000167965	16	2254249	2259417	13	4	84344	0.47857	0.31612	MLST8
ENSG00000105852	7	94989256	95025680	61	11	86848	0.47848	0.31615	PON3
ENSG00000139684	13	47345391	47371367	48	8	85596	0.47818	0.31626	ESD
ENSG00000174672	11	1411129	1483919	395	34	86492	0.47775	0.31641	BRSK2
ENSG00000196932	10	63166401	63213208	119	18	88344	0.47774	0.31642	TMEM26
ENSG00000175868	11	14926543	15103888	316	12	87613	0.4775	0.3165	CALCB
ENSG00000151726	4	185676749	185747972	243	29	88399	0.47743	0.31653	ACSL1
ENSG00000106105	7	30634297	30673649	108	15	71387	0.47722	0.3166	GARS
ENSG00000119953	10	112050488	112064709	28	7	89907	0.47712	0.31664	SMNDC1
ENSG00000029559	4	88720733	88733074	39	9	89789	0.47707	0.31665	IBSP
ENSG00000124406	4	42410390	42659122	773	31	88366	0.47664	0.31681	ATP8A1
ENSG00000111775	12	120875893	120878545	7	2	90178	0.4762	0.31697	COX6A1
ENSG00000161133	22	20704868	20745048	109	19	82532	0.47596	0.31705	USP41
ENSG00000170689	17	46698518	46703839	16	4	87808	0.47583	0.3171	HOXB9
ENSG00000028277	19	42590263	42700737	118	8	88507	0.47539	0.31725	POU2F2
ENSG00000178690	18	52254988	52266724	20	6	85669	0.47537	0.31726	DYNAP
ENSG00000182308	4	41983713	41988476	14	5	86386	0.4753	0.31729	DCAF4L1
ENSG00000184925	9	139844003	139849949	27	7	87650	0.47529	0.31729	LCN12
ENSG00000197487	19	56687389	56697144	56	14	84355	0.4752	0.31732	GALP
ENSG00000034510	2	85132749	85133795	3	1	87650	0.47518	0.31733	TMSB10
ENSG00000164082	3	51741086	51752629	7	4	88011	0.47498	0.3174	GRM2
ENSG00000164342	4	186990306	187009223	61	14	84237	0.47471	0.3175	TLR3
ENSG00000137285	6	3224495	3231964	7	4	82594	0.47459	0.31754	TUBB2B
ENSG00000131668	9	96713905	96717654	12	4	87018	0.47437	0.31762	BARX1
ENSG00000260456	16	87117168	87351022	1126	77	86961	0.47436	0.31762	C16orf95
ENSG00000112539	6	165693153	165723096	87	11	88260	0.47431	0.31764	C6orf118
ENSG00000125952	14	65472892	65569413	232	27	86978	0.47428	0.31765	MAX
ENSG00000148824	10	135207598	135234811	120	13	86196	0.47421	0.31767	MTG1
ENSG00000164796	8	113235157	114449328	3091	65	88367	0.47392	0.31778	CSMD3
ENSG00000106853	9	114312002	114362135	194	34	88697	0.47388	0.31779	PTGR1
ENSG00000168010	11	72525353	72554719	30	13	81638	0.47372	0.31785	ATG16L2
ENSG00000125810	20	23059986	23066977	10	3	85628	0.47355	0.31791	CD93
ENSG00000223609	11	5253908	5256600	4	2	82594	0.47308	0.31808	HBD
ENSG00000166881	12	57449426	57481846	59	10	88378	0.47292	0.31814	TMEM194A
ENSG00000125877	20	3189514	3204516	69	10	85452	0.4729	0.31814	ITPA
ENSG00000258674	19	19627036	19646885	40	5	89230	0.47282	0.31817	CTC-260F20.3
ENSG00000184838	5	119799973	120023027	925	54	87765	0.47228	0.31837	PRR16
ENSG00000166603	18	58038564	58040001	3	2	90178	0.47204	0.31845	MC4R
ENSG00000166133	15	40861499	40866659	12	4	89546	0.47202	0.31846	RPUSD2
ENSG00000001629	7	91875548	92030698	159	16	85805	0.47197	0.31847	ANKIB1
ENSG00000174970	11	55734975	55735990	11	1	90178	0.47189	0.3185	OR10AG1
ENSG00000175166	3	184016497	184026842	20	6	87524	0.47182	0.31853	PSMD2
ENSG00000136827	9	132575223	132586413	29	7	83174	0.4717	0.31857	TOR1A
ENSG00000145626	5	35951112	36001130	121	15	88235	0.47157	0.31862	UGT3A1
ENSG00000185933	10	105213144	105218645	15	6	85122	0.47151	0.31864	CALHM1
ENSG00000022976	14	102783714	102809044	64	14	87334	0.47113	0.31877	ZNF839
ENSG00000100335	22	39895437	39914137	33	9	84458	0.47104	0.31881	MIEF1
ENSG00000179409	17	647654	657239	38	9	88382	0.47077	0.3189	GEMIN4
ENSG00000173991	17	37820440	37822808	5	2	90178	0.47066	0.31894	TCAP
ENSG00000225556	1	151810295	151813033	6	2	83858	0.47056	0.31898	C2CD4D
ENSG00000232941	8	52730143	52730969	1	1	90178	0.4705	0.319	AC090186.1
ENSG00000155256	10	99496878	99520664	78	8	87358	0.47046	0.31901	ZFYVE27
ENSG00000189152	17	19030782	19062489	3	2	82594	0.46995	0.3192	GRAPL
ENSG00000160161	19	19649057	19657468	20	3	88661	0.46976	0.31926	CILP2
ENSG00000077080	7	100240720	100254084	17	7	84825	0.46962	0.31931	ACTL6B
ENSG00000182545	14	20973696	20979328	18	7	85965	0.46957	0.31933	RNASE10
ENSG00000243364	1	155036207	155042029	4	2	84490	0.46933	0.31942	EFNA4
ENSG00000124490	6	49660073	49681274	59	14	87864	0.46925	0.31944	CRISP2
ENSG00000062822	19	50887461	50921273	79	8	83767	0.46923	0.31945	POLD1
ENSG00000145087	3	120626919	121143608	1750	30	87729	0.46917	0.31947	STXBP5L
ENSG00000137942	1	93913688	94020218	124	20	84687	0.46907	0.31951	FNBP1L
ENSG00000198909	17	61699775	61773663	94	7	81168	0.46896	0.31955	MAP3K3
ENSG00000203785	1	153065611	153078660	41	8	84259	0.46881	0.3196	SPRR2E
ENSG00000111452	12	131438452	131626014	909	63	86929	0.46879	0.31961	GPR133
ENSG00000165244	9	99148223	99180611	87	6	88095	0.46874	0.31963	ZNF367
ENSG00000185385	19	14991138	14992264	10	3	84111	0.46869	0.31964	OR7A17
ENSG00000269781	7	6522922	6524873	5	3	85628	0.46867	0.31965	FLJ20306
ENSG00000148482	10	18240768	18332221	404	42	86707	0.46858	0.31968	SLC39A12
ENSG00000163114	4	96761239	96762625	1	1	90178	0.46798	0.3199	PDHA2
ENSG00000164197	5	63461671	63668696	313	20	86761	0.4678	0.31996	RNF180
ENSG00000147862	9	14081842	14398982	800	130	84819	0.46741	0.3201	NFIB
ENSG00000101557	18	158383	214629	124	18	83252	0.46732	0.32014	USP14
ENSG00000115137	2	25166505	25194963	55	10	85367	0.4672	0.32018	DNAJC27
ENSG00000266173	17	61780192	61819330	85	8	86262	0.46714	0.3202	STRADA
ENSG00000039650	19	50364461	50371166	15	5	75626	0.46714	0.3202	PNKP
ENSG00000100104	22	26879843	26890624	27	8	89054	0.46697	0.32026	SRRD
ENSG00000197622	1	151023447	151042801	29	10	88870	0.46672	0.32035	CDC42SE1
ENSG00000135436	12	49976668	49999422	33	7	87880	0.46673	0.32035	FAM186B
ENSG00000109113	17	27041299	27045447	3	2	90178	0.4667	0.32036	RAB34
ENSG00000072954	19	16771938	16800840	73	11	85918	0.46647	0.32044	TMEM38A
ENSG00000197912	16	89557325	89624176	239	13	87579	0.46638	0.32047	SPG7
ENSG00000128645	2	177053307	177055688	4	2	88282	0.46629	0.3205	HOXD1
ENSG00000196363	9	137000487	137025093	185	14	81240	0.46608	0.32058	WDR5
ENSG00000091262	16	16242785	16317379	293	31	85755	0.466	0.32061	ABCC6
ENSG00000226104	19	10751715	10752093	2	1	86386	0.46598	0.32062	AC011475.1
ENSG00000170178	2	176964458	176966408	4	2	88282	0.46565	0.32073	HOXD12
ENSG00000163479	1	155978839	155990750	19	6	88182	0.46545	0.3208	SSR2
ENSG00000096006	6	49695097	49712150	38	8	89380	0.46544	0.32081	CRISP3
ENSG00000269190	19	39432044	39466550	110	17	84593	0.46494	0.32099	FBXO17
ENSG00000170185	4	144106070	144144983	78	7	89886	0.46491	0.321	USP38
ENSG00000145495	5	10353815	10440500	107	11	83515	0.4649	0.321	2006-03-01
ENSG00000253903	8	26943694	26944766	5	3	90178	0.46474	0.32106	RP11-521M14.2
ENSG00000143977	2	70508494	70520903	22	3	89489	0.46443	0.32117	SNRPG
ENSG00000170627	12	54849734	54867386	49	5	88940	0.4643	0.32122	GTSF1
ENSG00000132563	5	137774706	137782658	23	6	89519	0.46402	0.32132	REEP2
ENSG00000269242	19	12754645	12759211	5	2	90178	0.46391	0.32136	CTD-2192J16.22
ENSG00000256463	18	76740275	76762677	50	11	86386	0.46377	0.3214	SALL3
ENSG00000170890	12	120759914	120765592	12	4	88282	0.46373	0.32142	PLA2G1B
ENSG00000142233	19	49164664	49176338	32	9	85201	0.46354	0.32149	NTN5
ENSG00000187553	10	94821021	94828454	18	5	87229	0.46332	0.32157	CYP26C1
ENSG00000149573	11	118124118	118135251	37	4	87308	0.46318	0.32162	MPZL2
ENSG00000198612	2	237993955	238009109	34	7	84825	0.46298	0.32169	COPS8
ENSG00000122861	10	75668935	75677255	15	3	85628	0.46294	0.3217	PLAU
ENSG00000137976	1	84864215	84880701	69	9	89628	0.46282	0.32175	DNASE2B
ENSG00000162398	1	55271736	55307925	155	10	88074	0.46278	0.32176	C1orf177
ENSG00000112658	6	43139037	43149243	14	4	86928	0.46269	0.32179	SRF
ENSG00000197084	1	152777311	152779107	14	3	84761	0.46256	0.32184	LCE1C
ENSG00000027869	1	156776035	156786654	20	5	81498	0.46254	0.32185	SH2D2A
ENSG00000134058	5	68530668	68573250	115	12	86228	0.46231	0.32193	CDK7
ENSG00000101049	20	42187608	42216877	93	23	82376	0.4623	0.32193	SGK2
ENSG00000197563	18	59710800	59854351	559	17	88479	0.46214	0.32199	PIGN
ENSG00000073910	13	32605437	32870794	849	68	86965	0.4621	0.322	FRY
ENSG00000272921	12	4714110	4771809	236	22	87800	0.46196	0.32205	RP11-500M8.7
ENSG00000112667	6	43193367	43197222	7	3	89095	0.46187	0.32209	DNPH1
ENSG00000183571	15	99511459	99551024	162	21	85543	0.4618	0.32211	PGPEP1L
ENSG00000090661	19	8271620	8327305	240	43	85441	0.46157	0.32219	CERS4
ENSG00000008438	19	46522411	46526323	7	2	82594	0.46141	0.32225	PGLYRP1
ENSG00000198929	1	162039564	162353321	1189	71	85596	0.46135	0.32227	NOS1AP
ENSG00000153956	7	81575760	82073114	1591	100	87025	0.46134	0.32228	CACNA2D1
ENSG00000108439	17	46018872	46025654	16	6	89704	0.46113	0.32235	PNPO
ENSG00000123505	6	111195973	111216916	71	10	86653	0.46112	0.32236	AMD1
ENSG00000221855	7	143174966	143175889	3	1	62647	0.46088	0.32244	TAS2R41
ENSG00000148110	9	97136833	97223324	285	17	85539	0.46074	0.32249	HIATL1
ENSG00000115946	2	68384976	68403370	45	7	87163	0.46064	0.32253	PNO1
ENSG00000073849	3	186648274	186796341	620	75	86011	0.46064	0.32253	ST6GAL1
ENSG00000174442	15	66797297	66842115	133	15	88930	0.46053	0.32257	ZWILCH
ENSG00000103365	16	23474863	23533316	126	13	82681	0.46053	0.32257	GGA2
ENSG00000139644	12	50101508	50158717	168	12	87695	0.46024	0.32267	TMBIM6
ENSG00000135697	16	81272053	81324747	214	28	84197	0.46026	0.32267	BCMO1
ENSG00000143494	1	213123862	213165379	125	21	84562	0.46012	0.32271	VASH2
ENSG00000104522	8	144694788	144700218	20	5	85628	0.4598	0.32283	TSTA3
ENSG00000257065	6	144128229	144165754	112	13	87334	0.45977	0.32284	RP3-468K18.5
ENSG00000168481	8	22004338	22014597	21	3	83316	0.45939	0.32298	LGI3
ENSG00000196586	6	76458909	76629254	327	21	86057	0.459	0.32312	MYO6
ENSG00000188846	3	40498783	40503861	14	5	88011	0.45883	0.32318	RPL14
ENSG00000121858	3	172223298	172241297	75	12	88054	0.45875	0.32321	TNFSF10
ENSG00000149256	11	78363876	79151992	2370	219	85931	0.45869	0.32323	TENM4
ENSG00000257127	12	92815307	92824778	36	6	86386	0.45867	0.32323	CLLU1
ENSG00000112308	6	24705089	24721064	39	12	88622	0.45852	0.32329	C6orf62
ENSG00000108298	17	37356536	37360980	5	2	84111	0.45853	0.32329	RPL19
ENSG00000104763	8	17913934	17942494	200	16	87262	0.45846	0.32331	ASAH1
ENSG00000143546	1	153362508	153363664	2	1	86386	0.45838	0.32334	S100A8
ENSG00000111799	6	75794042	75915767	196	32	84847	0.45827	0.32338	COL12A1
ENSG00000177234	10	122357721	122359629	7	3	88011	0.45785	0.32353	C10orf85
ENSG00000186377	1	47427036	47516423	178	17	84487	0.45777	0.32356	CYP4X1
ENSG00000180263	12	95470525	95611258	457	31	88210	0.45761	0.32362	FGD6
ENSG00000104804	19	49384222	49401990	77	8	85056	0.45723	0.32375	TULP2
ENSG00000014216	11	64948037	64979477	64	11	88756	0.45719	0.32377	CAPN1
ENSG00000132964	13	26828276	26979375	382	19	77625	0.45709	0.3238	CDK8
ENSG00000114450	3	179116990	179169378	100	15	87448	0.45694	0.32386	GNB4
ENSG00000120254	6	151186685	151423023	1109	86	86527	0.45692	0.32386	MTHFD1L
ENSG00000117394	1	43391052	43424530	125	16	87812	0.45683	0.32389	SLC2A1
ENSG00000163435	1	201977073	201986316	26	9	84636	0.45625	0.32411	ELF3
ENSG00000051382	3	138372860	138553780	252	9	86329	0.4561	0.32416	PIK3CB
ENSG00000147601	8	73921099	73960357	70	8	88553	0.45585	0.32425	TERF1
ENSG00000163126	2	97490263	97523671	37	4	86693	0.45554	0.32436	ANKRD23
ENSG00000177034	5	79275584	79287082	25	5	88965	0.45537	0.32442	MTX3
ENSG00000186907	11	57228022	57245007	19	7	72746	0.4551	0.32452	RTN4RL2
ENSG00000146733	7	56078744	56119297	102	17	89063	0.45497	0.32457	PSPH
ENSG00000118096	11	118415243	118443685	61	6	89059	0.45492	0.32458	IFT46
ENSG00000105516	19	49133287	49140695	12	2	85754	0.45482	0.32462	DBP
ENSG00000110844	12	49962001	50038449	106	14	87109	0.45475	0.32464	PRPF40B
ENSG00000119725	14	74353320	74399214	178	15	89496	0.45458	0.32471	ZNF410
ENSG00000065665	10	12171636	12211960	136	10	87352	0.45425	0.32483	SEC61A2
ENSG00000087076	19	49316274	49339935	81	16	84186	0.45424	0.32483	HSD17B14
ENSG00000254536	10	135204338	135233999	126	15	86085	0.45415	0.32486	RP11-108K14.8
ENSG00000073969	17	44668035	44834830	86	9	84985	0.45412	0.32487	NSF
ENSG00000136999	8	120428546	120436593	47	3	89855	0.45411	0.32488	NOV
ENSG00000131400	19	50861734	50869087	12	2	87650	0.45406	0.32489	NAPSA
ENSG00000012660	6	53132196	53213947	235	14	87316	0.45354	0.32508	ELOVL5
ENSG00000130762	1	3370990	3397677	97	11	84861	0.45336	0.32514	ARHGEF16
ENSG00000060971	3	38144620	38178733	51	12	87650	0.45324	0.32519	ACAA1
ENSG00000128322	22	23915312	23922495	59	14	82594	0.45321	0.3252	IGLL1
ENSG00000054803	20	54572496	54580528	7	3	84761	0.45287	0.32532	CBLN4
ENSG00000103460	16	52471917	52581714	236	37	83736	0.45265	0.3254	TOX3
ENSG00000174197	15	41913422	42062141	291	18	87661	0.45259	0.32542	MGA
ENSG00000011422	19	44150247	44174699	110	21	84524	0.45254	0.32544	PLAUR
ENSG00000184999	11	62905339	63137190	692	22	86584	0.45239	0.32549	SLC22A10
ENSG00000258405	19	52956829	53015407	355	21	83005	0.45232	0.32552	ZNF578
ENSG00000132952	13	31191830	31233686	58	9	85223	0.45227	0.32554	USPL1
ENSG00000003393	2	202565277	202645912	262	19	88499	0.4522	0.32556	ALS2
ENSG00000148795	10	104590288	104597290	19	4	90178	0.45208	0.3256	CYP17A1
ENSG00000151576	3	113724680	113807269	137	17	88407	0.45189	0.32568	QTRTD1
ENSG00000268024	17	32581900	32582306	1	1	90178	0.45182	0.3257	AC005549.3
ENSG00000134138	15	37181406	37393504	450	72	86916	0.45156	0.32579	MEIS2
ENSG00000173209	2	61404553	61418338	28	8	88824	0.45155	0.3258	AHSA2
ENSG00000134531	12	13349650	13369708	49	12	85535	0.45139	0.32585	EMP1
ENSG00000175894	21	45917775	46131495	926	55	81227	0.45115	0.32594	TSPEAR
ENSG00000149516	11	59824060	59838601	46	7	89024	0.45104	0.32598	MS4A3
ENSG00000182247	3	23244511	23633284	1363	24	88767	0.45101	0.32599	UBE2E2
ENSG00000134014	8	27947190	28048673	235	18	87661	0.45098	0.326	ELP3
ENSG00000165804	14	21558205	21572881	31	9	83817	0.45096	0.32601	ZNF219
ENSG00000196814	9	129089128	129269320	486	37	88806	0.45084	0.32605	MVB12B
ENSG00000078246	12	2986389	3050306	227	7	84231	0.45039	0.32621	TULP3
ENSG00000115756	2	10443015	10567743	553	66	86067	0.45018	0.32629	HPCAL1
ENSG00000180083	20	44277202	44298909	81	6	85694	0.45017	0.32629	WFDC11
ENSG00000134438	18	56934267	56941318	18	3	84279	0.45016	0.3263	RAX
ENSG00000171606	19	58694396	58724928	70	14	86181	0.45006	0.32633	ZNF274
ENSG00000164366	5	196986	218330	115	14	84719	0.44991	0.32639	CCDC127
ENSG00000130584	20	62375019	62462597	442	24	86903	0.44975	0.32644	ZBTB46
ENSG00000213029	1	229440129	229441248	2	1	90178	0.44968	0.32647	SPHAR
ENSG00000094804	17	38443885	38459171	16	4	87808	0.44964	0.32649	CDC6
ENSG00000095574	10	124750322	124768333	52	11	89011	0.44953	0.32652	IKZF5
ENSG00000082701	3	119540170	119813264	440	25	88169	0.44904	0.3267	GSK3B
ENSG00000078142	18	39535171	39667794	204	17	84861	0.44893	0.32674	PIK3C3
ENSG00000270033	17	60349848	60360276	54	9	83156	0.44891	0.32675	RP11-51L5.7
ENSG00000148942	11	26688566	26744974	200	35	88396	0.44872	0.32682	SLC5A12
ENSG00000137492	11	76061000	76092015	60	14	86526	0.44868	0.32683	PRKRIR
ENSG00000254521	19	51994611	52005043	87	14	88870	0.44846	0.32691	SIGLEC12
ENSG00000189241	6	116597741	116601066	9	3	90178	0.44832	0.32696	TSPYL1
ENSG00000148700	10	111756126	111895323	199	22	84542	0.4481	0.32704	ADD3
ENSG00000092439	15	50844670	50979012	438	19	87184	0.44805	0.32706	TRPM7
ENSG00000120798	12	95414005	95467479	133	21	88930	0.44801	0.32707	NR2C1
ENSG00000124116	20	44376583	44420571	211	14	88273	0.44798	0.32708	WFDC3
ENSG00000137474	11	76839310	76926284	298	29	85294	0.44788	0.32712	MYO7A
ENSG00000055044	2	203130439	203168389	75	8	88369	0.4478	0.32715	NOP58
ENSG00000171791	18	60790579	60987361	583	90	84367	0.44733	0.32732	BCL2
ENSG00000196357	19	36673188	36737159	180	15	85679	0.4471	0.3274	ZNF565
ENSG00000157856	2	26624784	26679579	129	19	86180	0.44697	0.32745	DRC1
ENSG00000103260	16	765115	769655	20	4	84111	0.44696	0.32745	METRN
ENSG00000182168	4	96083655	96470357	1399	120	85927	0.44691	0.32747	UNC5C
ENSG00000269259	10	102882536	102883624	2	1	90178	0.44681	0.3275	HUG1
ENSG00000111364	12	124086624	124105488	77	9	88317	0.4468	0.32751	DDX55
ENSG00000113525	5	131877136	131892530	17	4	83486	0.44658	0.32759	IL5
ENSG00000174574	1	39456895	39471731	52	6	88720	0.44633	0.32768	AKIRIN1
ENSG00000254466	11	59244846	59245869	1	1	82594	0.44627	0.3277	OR4D10
ENSG00000081791	5	141303373	141321612	39	4	84560	0.44621	0.32772	KIAA0141
ENSG00000196470	16	48390275	48482313	143	21	85517	0.44622	0.32772	SIAH1
ENSG00000122692	9	33041762	33076665	115	14	88134	0.44619	0.32773	SMU1
ENSG00000149534	11	59855734	59863444	22	3	89489	0.44594	0.32782	MS4A2
ENSG00000175265	15	34671269	34880704	924	26	82679	0.44584	0.32786	GOLGA8A
ENSG00000181752	11	55926870	55927793	1	1	90178	0.44572	0.3279	OR8K5
ENSG00000119778	2	23971534	24149984	548	21	88797	0.44548	0.32799	ATAD2B
ENSG00000100526	14	54863567	54886936	39	8	85705	0.44524	0.32807	CDKN3
ENSG00000120322	5	140557371	140560081	16	5	79802	0.44512	0.32811	PCDHB8
ENSG00000170276	11	111782966	111789574	9	3	83437	0.44493	0.32818	HSPB2
ENSG00000204764	5	170288874	170727019	880	20	85702	0.44488	0.3282	RANBP17
ENSG00000138678	4	84457067	84527028	192	15	87457	0.44447	0.32835	AGPAT9
ENSG00000271079	7	143268894	143271480	2	1	82594	0.44436	0.32839	CTAGE15
ENSG00000136811	9	131217465	131263571	63	6	84293	0.44436	0.32839	ODF2
ENSG00000159618	16	57576333	57625593	174	20	85698	0.44408	0.32849	GPR114
ENSG00000007933	1	171060018	171086959	119	15	87827	0.44382	0.32859	FMO3
ENSG00000172421	17	60447579	60493837	65	10	84578	0.44381	0.32859	EFCAB3
ENSG00000116741	1	192778169	192781403	5	2	84111	0.44374	0.32862	RGS2
ENSG00000064042	4	41361624	41702061	889	69	85609	0.44322	0.3288	LIMCH1
ENSG00000196407	1	151819739	151826173	12	2	85754	0.44321	0.32881	THEM5
ENSG00000137745	11	102813724	102826463	29	5	89393	0.44317	0.32882	MMP13
ENSG00000136758	10	27399383	27444195	164	13	89531	0.44313	0.32884	YME1L1
ENSG00000115310	2	55199325	55339757	442	32	88401	0.44309	0.32885	RTN4
ENSG00000104826	19	49519237	49520338	13	4	84344	0.44241	0.3291	LHB
ENSG00000205339	11	9406169	9469673	122	13	88500	0.44239	0.32911	IPO7
ENSG00000256391	6	166307330	166309725	17	3	88840	0.44235	0.32912	SDIM1
ENSG00000215186	15	72947079	72958735	5	3	82594	0.44235	0.32912	GOLGA6B
ENSG00000176887	2	5832799	5841516	12	6	85122	0.44217	0.32918	SOX11
ENSG00000138594	15	52121825	52239492	289	10	88525	0.44213	0.3292	TMOD3
ENSG00000100592	14	59655364	59838123	575	28	89218	0.44205	0.32923	DAAM1
ENSG00000170074	5	177134982	177210399	122	14	82780	0.44201	0.32924	FAM153A
ENSG00000168615	8	38854388	38962663	235	22	87858	0.442	0.32925	ADAM9
ENSG00000085719	8	87497059	87573726	248	24	87609	0.44194	0.32926	CPNE3
ENSG00000021645	14	78708734	80330762	4143	210	87021	0.4418	0.32932	NRXN3
ENSG00000188782	1	26517052	26529459	66	10	88569	0.44159	0.32939	CATSPER4
ENSG00000147570	8	66933795	67012751	247	35	86343	0.44151	0.32942	DNAJC5B
ENSG00000111341	12	15034115	15038860	6	1	90178	0.44143	0.32945	MGP
ENSG00000183145	21	38378450	38391959	41	7	85739	0.44115	0.32955	RIPPLY3
ENSG00000214109	19	13890884	13900972	65	7	85757	0.44106	0.32959	AC008686.1
ENSG00000171804	19	38375463	38397317	38	11	89180	0.44101	0.3296	WDR87
ENSG00000177519	2	154333852	154335322	2	1	82594	0.44094	0.32963	RPRM
ENSG00000132467	4	71554196	71556267	4	2	67634	0.44092	0.32963	UTP3
ENSG00000168843	4	162305049	163085187	2815	102	88353	0.44089	0.32965	FSTL5
ENSG00000129518	14	34985135	35008916	76	9	86885	0.44077	0.32969	EAPP
ENSG00000168675	18	13217497	13652754	1306	132	85700	0.44072	0.32971	LDLRAD4
ENSG00000154265	17	67240452	67323385	197	19	84724	0.44057	0.32976	ABCA5
ENSG00000181541	4	151503077	151505843	3	2	87650	0.44041	0.32982	MAB21L2
ENSG00000267335	19	49526210	49540152	109	16	82803	0.43989	0.33001	CTB-60B18.6
ENSG00000269028	3	96335981	96337000	3	1	85122	0.43984	0.33003	MTRNR2L12
ENSG00000124374	2	71409869	71454213	178	21	87849	0.43964	0.3301	PAIP2B
ENSG00000259399	20	35202956	35240787	39	16	78207	0.43945	0.33017	TGIF2-C20orf24
ENSG00000268361	19	44058844	44097188	117	20	88233	0.4394	0.33018	L34079.2
ENSG00000185453	19	48673949	48700877	97	16	85409	0.43895	0.33035	C19orf68
ENSG00000228259	5	179078298	179079445	4	2	84490	0.43888	0.33037	AC136604.1
ENSG00000184698	11	5410607	5411664	7	1	90178	0.43884	0.33039	OR51M1
ENSG00000092850	1	36549676	36553876	3	1	85122	0.43879	0.33041	TEKT2
ENSG00000130559	9	138700333	138799074	159	19	85795	0.43872	0.33043	CAMSAP1
ENSG00000167792	11	67374323	67380006	4	2	88282	0.43841	0.33055	NDUFV1
ENSG00000186329	3	171561139	171656505	305	24	87498	0.43838	0.33056	TMEM212
ENSG00000151651	10	135075907	135090372	52	7	84636	0.43835	0.33057	ADAM8
ENSG00000159713	16	67423712	67427438	9	3	90178	0.4383	0.33059	TPPP3
ENSG00000181617	4	71091788	71100969	16	5	88282	0.43823	0.33061	FDCSP
ENSG00000185261	5	93488671	93954309	722	77	85914	0.43821	0.33062	KIAA0825
ENSG00000141013	16	90086037	90111383	147	18	85959	0.43809	0.33066	GAS8
ENSG00000104081	15	40380091	40401093	43	12	85063	0.43786	0.33074	BMF
ENSG00000178718	15	75246757	75249805	1	1	90178	0.43771	0.3308	RPP25
ENSG00000150433	11	124966398	124981659	59	13	88635	0.43766	0.33082	TMEM218
ENSG00000196209	20	1451386	1472233	77	11	87322	0.43765	0.33082	SIRPB2
ENSG00000140650	16	8882680	8943188	365	23	82437	0.43751	0.33087	PMM2
ENSG00000138385	2	170648443	170668574	64	14	87808	0.43743	0.3309	SSB
ENSG00000147536	8	41386725	41402565	47	12	87435	0.43728	0.33095	GINS4
ENSG00000101290	20	5107432	5178533	199	21	84664	0.43727	0.33096	CDS2
ENSG00000083817	19	58082934	58090295	10	5	88661	0.43715	0.331	ZNF416
ENSG00000144550	3	9745491	9771592	61	25	86448	0.437	0.33105	CPNE9
ENSG00000088782	20	138111	139804	16	1	86860	0.43651	0.33123	DEFB127
ENSG00000183111	5	148931510	149014531	249	23	87383	0.43643	0.33126	ARHGEF37
ENSG00000168172	8	42752075	42885682	262	10	87209	0.43585	0.33147	HOOK3
ENSG00000188124	11	6789218	6790286	5	3	88661	0.43573	0.33152	OR2AG2
ENSG00000248727	5	55753622	55777773	121	20	86738	0.4357	0.33153	CTC-236F12.4
ENSG00000078579	8	16849678	16859690	50	12	85931	0.43564	0.33155	FGF20
ENSG00000160345	9	138387027	138393580	23	4	84902	0.43509	0.33175	C9orf116
ENSG00000132613	16	70695107	70719969	78	14	71767	0.43494	0.3318	MTSS1L
ENSG00000159708	16	67360701	67419106	105	11	86951	0.43482	0.33185	LRRC36
ENSG00000104369	8	75146935	75233563	160	24	84806	0.43457	0.33194	JPH1
ENSG00000163357	1	155006300	155023406	24	6	87334	0.43455	0.33195	DCST1
ENSG00000249884	2	86732791	86948245	472	34	86157	0.43406	0.33212	RNF103-CHMP3
ENSG00000106565	7	150488373	150498448	42	10	85483	0.43398	0.33215	TMEM176B
ENSG00000114859	3	184063973	184079439	43	12	87003	0.43361	0.33229	CLCN2
ENSG00000167749	19	51409608	51413994	21	6	83677	0.43296	0.33252	KLK4
ENSG00000141655	18	59992520	60058516	255	35	87716	0.43277	0.33259	TNFRSF11A
ENSG00000103266	16	730224	732870	4	2	82594	0.4327	0.33262	STUB1
ENSG00000239886	17	39382900	39383904	3	2	85122	0.43257	0.33266	KRTAP9-2
ENSG00000196975	2	69871557	70053596	410	26	86924	0.43229	0.33276	ANXA4
ENSG00000143630	1	155247374	155259639	29	5	87824	0.43221	0.33279	HCN3
ENSG00000129467	14	24787555	24804299	57	12	85654	0.43197	0.33288	ADCY4
ENSG00000153132	4	141309609	141349122	102	10	88617	0.43186	0.33292	CLGN
ENSG00000100697	14	95552565	95624347	101	16	87858	0.43182	0.33293	DICER1
ENSG00000136167	13	46700055	46786006	269	35	85789	0.43176	0.33296	LCP1
ENSG00000130304	19	17579578	17616977	125	16	83565	0.43157	0.33303	SLC27A1
ENSG00000197857	19	12335501	12405702	155	11	87780	0.43146	0.33307	ZNF44
ENSG00000092148	14	31569318	31677010	143	15	86625	0.43123	0.33315	HECTD1
ENSG00000120437	6	160181360	160200144	76	11	86807	0.43105	0.33322	ACAT2
ENSG00000189275	10	133604734	133622535	75	7	89672	0.43081	0.3333	AL450307.1
ENSG00000149922	16	30097114	30103208	10	5	84869	0.43079	0.33331	TBX6
ENSG00000171049	19	52255279	52273779	80	14	87239	0.43076	0.33332	FPR2
ENSG00000135457	12	51487446	51566926	231	22	86701	0.43052	0.33341	TFCP2
ENSG00000205213	11	27387508	27494322	206	30	87204	0.43011	0.33356	LGR4
ENSG00000198300	19	57321445	57352096	49	11	83694	0.42994	0.33362	PEG3
ENSG00000169758	15	76352178	76521462	455	45	87433	0.42989	0.33364	C15orf27
ENSG00000133710	5	147405246	147516852	548	15	88534	0.42927	0.33386	SPINK5
ENSG00000129946	19	416583	460996	246	39	84444	0.42928	0.33386	SHC2
ENSG00000175482	11	67118248	67124443	9	3	87650	0.42914	0.33391	POLD4
ENSG00000268628	20	19738296	19738679	2	1	86386	0.42907	0.33394	AL121761.2
ENSG00000038358	16	67906926	67918406	12	4	88914	0.42895	0.33398	EDC4
ENSG00000146360	6	110299514	110301921	3	1	85122	0.42868	0.33408	GPR6
ENSG00000167476	19	2252251	2269758	67	14	83613	0.42842	0.33417	JSRP1
ENSG00000244588	20	1206700	1277065	206	28	86206	0.4283	0.33422	RAD21L1
ENSG00000176937	11	4824663	4825847	5	2	90178	0.42822	0.33425	OR52R1
ENSG00000169599	2	69622882	69664760	106	7	88676	0.42793	0.33435	NFU1
ENSG00000117899	15	81239667	81282219	117	10	86627	0.42794	0.33435	MESDC2
ENSG00000166924	7	100081550	100092422	22	6	82976	0.42784	0.33438	NYAP1
ENSG00000143320	1	156669398	156675608	11	6	85352	0.42763	0.33446	CRABP2
ENSG00000164821	8	6793344	6795860	14	6	86386	0.4276	0.33447	DEFA4
ENSG00000170953	11	124412578	124413575	1	1	90178	0.42752	0.3345	OR8B12
ENSG00000119630	14	75408537	75422487	23	8	87540	0.42752	0.3345	PGF
ENSG00000159231	21	37507210	37518864	57	7	89380	0.42726	0.3346	CBR3
ENSG00000165970	11	20620946	20680831	244	33	88348	0.42685	0.33474	SLC6A5
ENSG00000119684	14	75480467	75518235	54	5	89054	0.42671	0.3348	MLH3
ENSG00000115507	2	63277192	63284971	10	5	89420	0.42658	0.33484	OTX1
ENSG00000153201	2	109335937	109402267	115	7	83656	0.42628	0.33495	RANBP2
ENSG00000130270	19	1782074	1812275	105	24	84255	0.42614	0.335	ATP8B3
ENSG00000178537	3	48894369	48936426	41	8	87588	0.42613	0.33501	SLC25A20
ENSG00000115365	2	211295973	211342376	108	9	88422	0.42584	0.33511	LANCL1
ENSG00000171471	12	116997186	117014425	68	18	85271	0.42584	0.33511	MAP1LC3B2
ENSG00000134369	1	201592411	201796102	500	50	86587	0.42571	0.33516	NAV1
ENSG00000106355	7	32524951	32534895	41	7	87979	0.42569	0.33517	LSM5
ENSG00000237353	11	125703211	125709964	31	6	89444	0.42553	0.33523	PATE4
ENSG00000151552	4	17461884	17513857	255	25	88512	0.42532	0.3353	QDPR
ENSG00000139579	12	56615799	56623638	8	3	85438	0.4252	0.33534	NABP2
ENSG00000134548	12	21679241	21690311	32	6	87808	0.42503	0.33541	C12orf39
ENSG00000133195	17	70642088	71088851	1684	161	85220	0.42494	0.33544	SLC39A11
ENSG00000065675	10	6469105	6622263	495	64	86065	0.42487	0.33547	PRKCQ
ENSG00000181773	1	27719148	27722318	1	1	90178	0.4245	0.3356	GPR3
ENSG00000104897	19	2236520	2248678	53	14	82053	0.4245	0.3356	SF3A2
ENSG00000135823	1	180941861	180992047	88	12	84423	0.42397	0.33579	STX6
ENSG00000214113	6	5102827	5261172	577	37	88614	0.42399	0.33579	LYRM4
ENSG00000178115	15	30844183	30854704	1	1	82594	0.42368	0.3359	GOLGA8Q
ENSG00000104904	19	2269485	2273487	19	5	85787	0.4235	0.33597	OAZ1
ENSG00000115073	2	98272431	98280570	14	3	89636	0.42343	0.33599	ACTR1B
ENSG00000186063	1	222841355	222886552	83	17	85822	0.4232	0.33608	AIDA
ENSG00000168872	16	70380732	70407286	31	10	83844	0.42308	0.33612	DDX19A
ENSG00000118705	20	35806813	35870022	204	13	89137	0.42288	0.33619	RPN2
ENSG00000157110	8	30241944	30429778	357	23	87671	0.42271	0.33625	RBPMS
ENSG00000120526	8	110253148	110346614	237	15	87241	0.42271	0.33625	NUDCD1
ENSG00000185359	17	79650356	79670168	92	11	86578	0.4227	0.33626	HGS
ENSG00000136104	13	51483814	51544592	111	19	87248	0.42254	0.33632	RNASEH2B
ENSG00000196505	1	118406107	118472253	60	17	83647	0.42247	0.33634	GDAP2
ENSG00000136521	3	179322478	179345435	38	7	85987	0.42235	0.33638	NDUFB5
ENSG00000186431	19	55385704	55401838	114	17	85063	0.42206	0.33649	FCAR
ENSG00000132915	5	149237519	149324356	251	36	85683	0.42189	0.33655	PDE6A
ENSG00000184292	1	59041099	59043166	11	3	90178	0.42187	0.33656	TACSTD2
ENSG00000186010	19	19626545	19644285	39	5	89206	0.42187	0.33656	NDUFA13
ENSG00000077782	8	38268656	38326352	89	18	86599	0.4218	0.33659	FGFR1
ENSG00000164303	4	185009859	185142383	536	44	85839	0.42175	0.3366	ENPP6
ENSG00000268482	9	35361056	35361262	1	1	90178	0.42176	0.3366	AL160274.1
ENSG00000198657	11	124293807	124294789	5	2	90178	0.42153	0.33668	OR8B4
ENSG00000162458	1	16083102	16113089	67	11	86103	0.42138	0.33674	FBLIM1
ENSG00000005448	2	74648805	74652882	4	2	82594	0.42127	0.33678	WDR54
ENSG00000196266	1	159283460	159284449	2	1	90178	0.4212	0.3368	OR10J3
ENSG00000112062	6	35995488	36079013	203	18	88912	0.4211	0.33684	MAPK14
ENSG00000115561	2	86730554	86948245	477	33	86184	0.42102	0.33687	CHMP3
ENSG00000251655	12	11504757	11548500	167	17	82826	0.42083	0.33694	PRB1
ENSG00000106991	9	130577291	130617035	87	21	84783	0.42077	0.33696	ENG
ENSG00000110344	11	118230300	118269926	67	12	89272	0.4205	0.33706	UBE4A
ENSG00000188991	12	16341419	16430619	376	17	85360	0.42043	0.33709	SLC15A5
ENSG00000176945	3	195447753	195467994	110	17	82732	0.42024	0.33716	MUC20
ENSG00000125492	9	135457572	135465653	16	7	84490	0.42019	0.33717	BARHL1
ENSG00000133980	14	74769772	74826711	129	23	85357	0.41995	0.33726	VRTN
ENSG00000064270	16	84402133	84497793	737	71	86815	0.41986	0.3373	ATP2C2
ENSG00000048342	4	15471489	15603180	313	32	87529	0.41967	0.33736	CC2D2A
ENSG00000168958	2	228189867	228222550	123	15	87842	0.41936	0.33748	MFF
ENSG00000186207	1	152483320	152484653	4	2	86386	0.41932	0.33749	LCE5A
ENSG00000150275	10	55562531	57387702	6781	201	87419	0.41933	0.33749	PCDH15
ENSG00000170903	11	105866350	105893130	53	10	87316	0.41918	0.33754	MSANTD4
ENSG00000154252	2	242716240	242743623	78	12	83275	0.41899	0.33761	GAL3ST2
ENSG00000143337	1	179851177	179894135	114	12	89313	0.41873	0.33771	TOR1AIP1
ENSG00000258986	14	104941015	105071984	529	36	82820	0.41843	0.33782	TMEM179
ENSG00000269358	1	224215760	224216371	3	1	82594	0.41815	0.33792	AC138393.1
ENSG00000196826	19	12572373	12662288	291	22	83770	0.41815	0.33792	ZNF709
ENSG00000106100	7	30464143	30518400	129	17	87062	0.41782	0.33804	NOD1
ENSG00000100591	14	77924213	77935817	57	7	88581	0.41775	0.33806	AHSA1
ENSG00000173200	3	122296449	122357894	262	23	85173	0.41772	0.33808	PARP15
ENSG00000178093	19	19623227	19626838	5	2	90178	0.41753	0.33814	TSSK6
ENSG00000118655	1	114447763	114456708	15	5	86133	0.41753	0.33815	DCLRE1B
ENSG00000147485	8	52232138	52722005	1867	60	87486	0.41751	0.33815	PXDNL
ENSG00000104356	8	99129525	99172062	190	17	88901	0.41753	0.33815	POP1
ENSG00000039523	16	67552321	67580691	36	9	85566	0.41742	0.33818	FAM65A
ENSG00000173253	9	1050354	1057552	37	9	86693	0.41716	0.33828	DMRT2
ENSG00000152683	2	32390933	32449448	157	18	83801	0.41695	0.33836	SLC30A6
ENSG00000180389	13	28519343	28519727	3	2	82594	0.41687	0.33839	ATP5EP2
ENSG00000136982	8	120846216	120868250	89	14	87196	0.41666	0.33846	DSCC1
ENSG00000179195	12	124456392	124499986	83	10	87985	0.4166	0.33849	ZNF664
ENSG00000184451	17	40830907	40835935	7	1	82594	0.41639	0.33856	CCR10
ENSG00000166446	16	80631803	80838226	818	51	87018	0.41631	0.33859	CDYL2
ENSG00000100344	22	44319619	44360368	176	17	86869	0.41628	0.3386	PNPLA3
ENSG00000135747	1	247108849	247242113	659	26	87451	0.4162	0.33863	ZNF670
ENSG00000253110	5	171200656	171201743	6	2	88914	0.41598	0.33871	CTB-78H18.1
ENSG00000179873	19	56296770	56348166	312	44	87018	0.41593	0.33873	NLRP11
ENSG00000125818	20	1093906	1160596	155	28	86753	0.41587	0.33875	PSMF1
ENSG00000119661	14	74111578	74170435	167	18	86500	0.41583	0.33877	DNAL1
ENSG00000106635	7	72950686	72972332	37	4	83869	0.4157	0.33881	BCL7B
ENSG00000157680	7	137065783	137531838	975	68	84895	0.4156	0.33885	DGKI
ENSG00000125538	2	113587328	113594480	14	4	88553	0.41557	0.33886	IL1B
ENSG00000169218	1	38076951	38100595	68	13	86621	0.41556	0.33887	RSPO1
ENSG00000141994	19	5784843	5791249	30	7	85375	0.41507	0.33905	DUS3L
ENSG00000183476	15	78370150	78397251	74	18	86386	0.41496	0.33908	SH2D7
ENSG00000138069	2	65297835	65357240	189	20	87815	0.41476	0.33916	RAB1A
ENSG00000177646	3	128598439	128634910	106	15	89319	0.41474	0.33916	ACAD9
ENSG00000158987	5	130759614	130970929	312	14	86964	0.41475	0.33916	RAPGEF6
ENSG00000159263	21	38071433	38122218	160	40	83789	0.4147	0.33918	SIM2
ENSG00000160908	7	99084142	99097947	22	8	80601	0.41465	0.3392	ZNF394
ENSG00000134815	19	47852538	47885961	120	15	85564	0.41464	0.3392	DHX34
ENSG00000147655	8	108911544	109095913	488	41	86690	0.41434	0.33931	RSPO2
ENSG00000233927	19	8386042	8388224	10	4	86386	0.41414	0.33939	RPS28
ENSG00000004939	17	42325753	42345509	49	16	88166	0.41398	0.33944	SLC4A1
ENSG00000168811	3	159706537	159713806	17	4	87947	0.41397	0.33945	IL12A
ENSG00000171823	12	1675159	1703331	98	25	84615	0.41394	0.33946	FBXL14
ENSG00000154957	17	11880756	11900827	41	7	88143	0.41362	0.33958	ZNF18
ENSG00000179709	19	56459198	56499995	173	26	87781	0.41358	0.33959	NLRP8
ENSG00000134152	15	34432875	34502297	262	13	87547	0.41344	0.33964	KATNBL1
ENSG00000214866	2	3751453	3836122	351	48	86166	0.41338	0.33966	DCDC2C
ENSG00000198890	1	107599267	107601916	3	2	87650	0.41315	0.33975	PRMT6
ENSG00000116133	1	55315306	55352891	141	17	87064	0.41303	0.33979	DHCR24
ENSG00000205189	8	81397854	81438500	92	14	84004	0.41288	0.33985	ZBTB10
ENSG00000198668	14	90862846	90874605	27	6	83437	0.41287	0.33985	CALM1
ENSG00000185900	8	42948658	42978577	42	7	88553	0.41278	0.33988	POMK
ENSG00000137309	6	34204650	34214008	13	4	87844	0.41253	0.33997	HMGA1
ENSG00000162928	2	61244360	61279125	62	14	89322	0.4125	0.33999	PEX13
ENSG00000133020	17	10293639	10325267	56	6	88553	0.41229	0.34006	MYH8
ENSG00000267534	19	10334520	10341948	16	5	80276	0.41197	0.34018	S1PR2
ENSG00000171208	16	47111614	47177908	56	7	74195	0.41186	0.34022	NETO2
ENSG00000186104	11	14899553	14913798	12	4	88914	0.41156	0.34033	CYP2R1
ENSG00000196757	19	12035883	12061588	84	9	86837	0.41157	0.34033	ZNF700
ENSG00000163781	3	133317019	133380737	177	16	88336	0.41154	0.34034	TOPBP1
ENSG00000171773	19	17566234	17571763	23	5	83253	0.4114	0.34039	NXNL1
ENSG00000242028	15	44088340	44095241	8	3	88282	0.4113	0.34043	HYPK
ENSG00000092199	14	21677295	21737653	135	15	85459	0.41127	0.34044	HNRNPC
ENSG00000058866	3	185823457	186080026	653	96	84512	0.41121	0.34046	DGKG
ENSG00000157538	21	38595721	38640262	107	22	86579	0.41097	0.34055	DSCR3
ENSG00000112218	6	97242002	97285353	120	15	89230	0.41084	0.34059	GPR63
ENSG00000109787	4	38665817	38702663	99	24	81895	0.41069	0.34065	KLF3
ENSG00000041515	13	109248500	109860355	2485	159	87136	0.41037	0.34077	MYO16
ENSG00000068001	3	50355221	50360337	2	1	90178	0.41026	0.34081	HYAL2
ENSG00000082781	3	124480795	124620265	480	30	87055	0.41023	0.34082	ITGB5
ENSG00000145244	4	47596015	47840123	645	36	87306	0.41014	0.34085	CORIN
ENSG00000219200	17	6915736	6917851	4	1	82594	0.41011	0.34086	RNASEK
ENSG00000173214	6	111580551	111592370	30	9	84166	0.41004	0.34089	KIAA1919
ENSG00000082497	1	210406144	210419976	16	7	78432	0.4099	0.34094	SERTAD4
ENSG00000135312	6	78171948	78173490	5	2	90178	0.40983	0.34096	HTR1B
ENSG00000119414	9	127908852	127952218	92	8	85021	0.40978	0.34098	PPP6C
ENSG00000140320	15	40731920	40760441	28	8	85844	0.40956	0.34107	BAHD1
ENSG00000100823	14	20923350	20925927	4	2	84490	0.40945	0.3411	APEX1
ENSG00000187699	2	190744335	191068210	796	60	86526	0.40937	0.34113	C2orf88
ENSG00000159147	21	34931848	34961014	25	7	88358	0.40929	0.34117	DONSON
ENSG00000242485	1	1337288	1342693	13	5	84344	0.40916	0.34121	MRPL20
ENSG00000246223	14	98391947	98444461	202	23	88943	0.40916	0.34121	C14orf64
ENSG00000183018	17	4402133	4442330	155	31	84698	0.40902	0.34126	SPNS2
ENSG00000176246	14	20528204	20529142	9	2	90178	0.40886	0.34132	OR4L1
ENSG00000065057	16	2089816	2097867	8	3	83542	0.40878	0.34135	NTHL1
ENSG00000148481	10	15820169	15902519	101	16	84471	0.40837	0.3415	FAM188A
ENSG00000178397	7	6369040	6388612	77	16	85352	0.40829	0.34153	FAM220A
ENSG00000149968	11	102706532	102714534	25	5	85054	0.40823	0.34155	MMP3
ENSG00000159387	16	55357672	55364672	39	7	87456	0.40817	0.34157	IRX6
ENSG00000163815	3	45043040	45077563	101	8	89352	0.40813	0.34159	CLEC3B
ENSG00000075429	17	64831235	64881603	210	44	86755	0.4077	0.34175	CACNG5
ENSG00000187091	3	38048987	38071253	80	14	88756	0.40737	0.34187	PLCD1
ENSG00000241468	7	99046098	99063954	38	7	87783	0.40705	0.34198	ATP5J2
ENSG00000162727	1	248308450	248309388	5	2	85628	0.40693	0.34203	OR2M5
ENSG00000169683	17	79981178	79989027	10	4	85628	0.4069	0.34204	LRRC45
ENSG00000111707	12	118814185	118855840	113	10	87642	0.4063	0.34226	SUDS3
ENSG00000165799	14	21510385	21512393	6	3	86386	0.40617	0.34231	RNASE7
ENSG00000108691	17	32582304	32584222	4	2	88282	0.40609	0.34234	CCL2
ENSG00000125388	4	2965335	3042474	262	18	88329	0.40602	0.34236	GRK4
ENSG00000198060	10	94050920	94113721	84	10	87389	0.40582	0.34244	2005-03-01
ENSG00000103769	15	66018392	66184329	348	25	83078	0.4058	0.34245	RAB11A
ENSG00000244067	6	52614897	52628367	47	5	86951	0.4055	0.34255	GSTA2
ENSG00000177143	18	580367	581524	4	2	84490	0.40527	0.34264	CETN1
ENSG00000079557	4	74347400	74369691	56	9	87484	0.40489	0.34278	AFM
ENSG00000095564	10	93683526	93790082	201	16	88711	0.4048	0.34281	BTAF1
ENSG00000269302	4	187111913	187112626	5	2	82594	0.40476	0.34283	AC110771.1
ENSG00000164087	3	52109269	52188706	97	13	84496	0.40471	0.34284	POC1A
ENSG00000128185	22	20301799	20307603	12	3	83226	0.40471	0.34285	DGCR6L
ENSG00000119321	9	115923286	115983641	242	24	88332	0.40466	0.34286	FKBP15
ENSG00000165985	10	16555742	16564004	34	7	85940	0.40453	0.34291	C1QL3
ENSG00000082556	8	54138284	54164257	140	12	89690	0.40428	0.343	OPRK1
ENSG00000141150	17	34058668	34070540	26	7	84928	0.40413	0.34306	RASL10B
ENSG00000163623	4	85413140	85419603	10	4	84869	0.4041	0.34307	NKX6-1
ENSG00000138315	10	74653339	74692791	38	6	85787	0.40403	0.3431	OIT3
ENSG00000166002	11	93211638	93276674	226	23	88038	0.40383	0.34317	SMCO4
ENSG00000198912	1	3805689	3816857	46	8	84755	0.40325	0.34338	C1orf174
ENSG00000174804	11	86656721	86666433	21	5	85523	0.40313	0.34343	FZD4
ENSG00000158683	7	47814250	47988088	619	42	87853	0.40308	0.34344	PKD1L1
ENSG00000167670	19	4402659	4445015	115	14	83861	0.40307	0.34345	CHAF1A
ENSG00000138293	10	51565108	51590734	8	2	7584	0.403	0.34347	NCOA4
ENSG00000268332	1	6100630	6101399	4	2	90178	0.40286	0.34352	AL035406.1
ENSG00000110077	11	59939081	59952139	27	4	89335	0.4028	0.34355	MS4A6A
ENSG00000008517	16	3115298	3131908	87	15	83902	0.40259	0.34362	IL32
ENSG00000178974	14	55738021	55828636	239	14	87336	0.40243	0.34368	FBXO34
ENSG00000148204	9	126118449	126142603	95	18	87703	0.40211	0.3438	CRB2
ENSG00000128805	10	49654077	49864310	758	54	87652	0.402	0.34384	ARHGAP22
ENSG00000065328	10	13203554	13253104	180	34	86639	0.40198	0.34385	MCM10
ENSG00000167968	16	2285817	2288712	5	3	82594	0.40185	0.3439	DNASE1L2
ENSG00000197233	9	125273081	125274022	2	1	90178	0.40171	0.34395	OR1J2
ENSG00000154143	11	124481386	124490252	16	6	84016	0.40155	0.34401	PANX3
ENSG00000159189	1	22970123	22974603	22	4	88799	0.40152	0.34402	C1QC
ENSG00000159763	7	142829170	142836839	18	4	83437	0.40131	0.3441	PIP
ENSG00000141979	19	16589878	16739015	327	24	87214	0.40126	0.34411	CTD-3222D19.2
ENSG00000173376	4	121956768	121994176	104	17	85511	0.40123	0.34412	NDNF
ENSG00000050555	9	133884469	133969860	329	38	85222	0.40108	0.34418	LAMC3
ENSG00000128923	15	59063391	59154099	203	20	86409	0.40107	0.34419	FAM63B
ENSG00000165410	14	35179593	35184029	10	3	87144	0.40102	0.3442	CFL2
ENSG00000079246	2	216972187	217071026	245	26	88448	0.40099	0.34421	XRCC5
ENSG00000105401	19	10501810	10530797	68	11	88059	0.40081	0.34428	CDC37
ENSG00000177888	1	197122810	197169672	86	12	82692	0.40077	0.34429	ZBTB41
ENSG00000181804	3	142984064	143567373	2023	154	86239	0.40072	0.34431	SLC9A9
ENSG00000143458	1	151043054	151098018	137	18	88739	0.4004	0.34443	GABPB2
ENSG00000182447	3	161214596	161221730	27	3	89616	0.40039	0.34444	OTOL1
ENSG00000179869	7	48211055	48687092	1869	65	88374	0.40013	0.34453	ABCA13
ENSG00000197747	1	151955391	151966866	18	4	89335	0.39951	0.34476	S100A10
ENSG00000096063	6	35800743	35889119	207	10	87731	0.39945	0.34478	SRPK1
ENSG00000104331	8	57870492	57906403	76	8	87085	0.39942	0.34479	IMPAD1
ENSG00000180287	1	242246288	242687998	1834	105	86182	0.39932	0.34483	PLD5
ENSG00000170006	4	153539784	153601317	183	33	85619	0.39922	0.34486	TMEM154
ENSG00000101162	20	57594309	57601709	14	5	86386	0.39915	0.34489	TUBB1
ENSG00000186564	1	47901689	47906363	7	3	86928	0.39908	0.34492	FOXD2
ENSG00000165071	8	133697253	133772958	269	15	87334	0.39895	0.34496	TMEM71
ENSG00000056050	4	170650616	170679104	66	11	85467	0.39878	0.34503	C4orf27
ENSG00000130707	9	133320316	133376661	146	26	83691	0.39858	0.3451	ASS1
ENSG00000108559	17	5264258	5323480	264	11	88515	0.39857	0.3451	NUP88
ENSG00000170836	17	58677544	58741849	13	7	83177	0.39753	0.34549	PPM1D
ENSG00000214919	3	155459933	155461515	2	1	90178	0.39737	0.34555	AC104472.1
ENSG00000123600	2	172173919	172291312	220	26	88799	0.39727	0.34559	METTL8
ENSG00000185262	17	74261283	74267375	17	5	87501	0.39716	0.34562	UBALD2
ENSG00000140374	15	76507696	76603813	213	15	88584	0.39684	0.34574	ETFA
ENSG00000072071	19	14260750	14316999	136	26	84546	0.3967	0.34579	LPHN1
ENSG00000165102	8	42995556	43057998	68	14	81416	0.39656	0.34585	HGSNAT
ENSG00000130950	9	97077605	97090926	39	11	80303	0.39653	0.34586	NUTM2F
ENSG00000110497	11	46417964	46615675	199	23	85854	0.39639	0.34591	AMBRA1
ENSG00000009954	7	72854728	72936608	120	14	86723	0.3957	0.34616	BAZ1B
ENSG00000157326	14	24422795	24438488	63	8	82955	0.3957	0.34616	DHRS4
ENSG00000198142	2	110371911	110376563	9	3	90178	0.39564	0.34618	SOWAHC
ENSG00000145912	5	177576461	177580968	11	3	86731	0.39553	0.34623	NHP2
ENSG00000066468	10	123237848	123357972	229	45	85321	0.39532	0.3463	FGFR2
ENSG00000212901	17	39164773	39175576	30	4	90178	0.39523	0.34634	KRTAP3-1
ENSG00000146090	5	179527795	179636153	560	72	85117	0.39507	0.34639	RASGEF1C
ENSG00000254772	11	62327073	62342401	24	4	71075	0.39507	0.3464	EEF1G
ENSG00000111596	12	70636774	70748773	307	17	89140	0.39495	0.34644	CNOT2
ENSG00000155970	8	16884747	16980153	323	27	86027	0.39489	0.34646	MICU3
ENSG00000183648	14	92582466	92588261	42	4	88372	0.39468	0.34654	NDUFB1
ENSG00000115085	2	98330023	98356325	56	9	83421	0.39466	0.34655	ZAP70
ENSG00000124275	5	7851299	7906138	261	24	88351	0.3946	0.34657	MTRR
ENSG00000268798	19	1440838	1441937	1	1	82594	0.39452	0.3466	AC027307.3
ENSG00000198728	10	103867317	103880210	22	9	88110	0.39442	0.34663	LDB1
ENSG00000138075	2	44039611	44066004	98	15	84916	0.39418	0.34672	ABCG5
ENSG00000114770	3	183637722	183735803	260	16	88314	0.39416	0.34673	ABCC5
ENSG00000160410	19	41082757	41097305	45	10	87313	0.39403	0.34678	SHKBP1
ENSG00000128709	2	176987088	176989853	7	3	83677	0.39373	0.34689	HOXD9
ENSG00000164305	4	185548850	185570663	58	9	85863	0.39353	0.34697	CASP3
ENSG00000131871	15	101811022	101817705	11	4	86041	0.39348	0.34698	VIMP
ENSG00000239779	2	74685456	74688018	3	1	85122	0.3934	0.34701	WBP1
ENSG00000063127	19	49792895	49828482	45	7	83942	0.39339	0.34702	SLC6A16
ENSG00000112297	6	106959730	107018326	282	20	88430	0.39323	0.34707	AIM1
ENSG00000104154	15	45771809	45815005	36	7	84302	0.39307	0.34713	SLC30A4
ENSG00000159915	19	44754318	44779470	48	8	88598	0.39302	0.34715	ZNF233
ENSG00000198542	13	102104966	102375456	864	59	87140	0.393	0.34716	ITGBL1
ENSG00000175426	5	95726119	95769847	71	9	85917	0.39271	0.34727	PCSK1
ENSG00000173213	18	47225	73545	74	9	82594	0.3927	0.34727	RP11-683L23.1
ENSG00000196581	1	4714792	4852594	706	81	87375	0.39264	0.34729	AJAP1
ENSG00000068912	2	54014181	54045956	72	13	89862	0.39254	0.34733	ERLEC1
ENSG00000157881	1	2439972	2458039	48	8	84648	0.3923	0.34742	PANK4
ENSG00000164080	3	51575160	51702683	115	23	87276	0.39226	0.34743	RAD54L2
ENSG00000127364	7	141478242	141479235	3	1	90178	0.39206	0.34751	TAS2R4
ENSG00000140488	15	72577068	72612470	70	8	85844	0.39204	0.34752	CELF6
ENSG00000197603	5	37106330	37249530	165	15	84963	0.39187	0.34758	C5orf42
ENSG00000122386	16	3162561	3170518	14	3	89636	0.39186	0.34758	ZNF205
ENSG00000106462	7	148504475	148581413	164	21	83215	0.39176	0.34762	EZH2
ENSG00000126216	13	113139325	113242481	274	15	86721	0.39151	0.34771	TUBGCP3
ENSG00000112486	6	167525295	167553184	104	18	87844	0.39146	0.34773	CCR6
ENSG00000172457	11	56510303	56511287	3	1	90178	0.39141	0.34775	OR9G4
ENSG00000165478	11	124789089	124806308	42	14	88553	0.39133	0.34778	HEPACAM
ENSG00000090273	1	27226729	27273353	74	11	87411	0.39106	0.34787	NUDC
ENSG00000169564	2	70314585	70316332	2	1	86386	0.39102	0.34789	PCBP1
ENSG00000108953	17	1247566	1303672	225	27	86279	0.39102	0.34789	YWHAE
ENSG00000273167	13	24553839	24895169	1590	163	84613	0.39075	0.34799	RP11-307N16.6
ENSG00000116035	2	71127720	71160576	105	20	87802	0.39074	0.348	VAX2
ENSG00000168291	3	58413357	58419584	24	5	89862	0.39074	0.348	PDHB
ENSG00000164070	4	128702976	128761888	72	12	89019	0.39063	0.34804	HSPA4L
ENSG00000169826	10	43633934	43680756	116	14	89001	0.39039	0.34812	CSGALNACT2
ENSG00000113263	5	156569944	156682201	427	39	87869	0.39031	0.34815	ITK
ENSG00000138079	2	44502599	44548633	146	17	79770	0.39011	0.34823	SLC3A1
ENSG00000206075	18	61143994	61172318	143	10	84138	0.3901	0.34823	SERPINB5
ENSG00000132677	1	156339003	156355011	51	9	87220	0.39005	0.34825	RHBG
ENSG00000150093	10	33189247	33294720	323	28	82750	0.39004	0.34825	ITGB1
ENSG00000180758	1	9160364	9189229	82	11	87588	0.39003	0.34826	GPR157
ENSG00000174502	1	205882176	205912588	123	18	86794	0.38996	0.34828	SLC26A9
ENSG00000116329	1	29138654	29190208	174	20	86095	0.38983	0.34833	OPRD1
ENSG00000178015	5	94955782	94957846	3	2	82594	0.38981	0.34834	GPR150
ENSG00000171729	1	15479028	15546976	362	27	88732	0.38971	0.34838	TMEM51
ENSG00000100099	22	26839389	26879803	133	17	89323	0.38961	0.34841	HPS4
ENSG00000151131	12	105380088	105443515	256	16	88081	0.38945	0.34847	C12orf45
ENSG00000163806	2	29005383	29073477	122	12	88569	0.38931	0.34852	SPDYA
ENSG00000174652	19	9523272	9546254	81	3	86339	0.38931	0.34852	ZNF266
ENSG00000050730	4	122052563	122148621	283	16	88764	0.38925	0.34855	TNIP3
ENSG00000185808	21	38431470	38445470	49	12	84606	0.38912	0.34859	PIGP
ENSG00000169762	4	16162128	16229033	230	23	88929	0.38902	0.34863	TAPT1
ENSG00000224186	5	134368970	134691744	811	94	86670	0.38892	0.34867	C5orf66
ENSG00000179240	11	76092357	76125663	114	17	88981	0.38885	0.34869	RP11-111M22.2
ENSG00000167981	16	3486104	3493542	37	5	87718	0.38884	0.3487	ZNF597
ENSG00000114547	3	125687987	125702297	30	10	86639	0.38879	0.34872	ROPN1B
ENSG00000078549	7	31092076	31151089	179	39	86073	0.38875	0.34873	ADCYAP1R1
ENSG00000150403	13	114145310	114204542	426	15	88789	0.38848	0.34883	TMCO3
ENSG00000039068	16	68771128	68869451	304	24	87633	0.38847	0.34883	CDH1
ENSG00000138061	2	38294116	38337044	168	22	83938	0.38842	0.34885	CYP1B1
ENSG00000160072	1	1407143	1433228	60	9	81344	0.38796	0.34902	ATAD3B
ENSG00000006327	16	3068446	3072384	11	4	83973	0.38798	0.34902	TNFRSF12A
ENSG00000139173	12	44229770	44783545	1477	39	87525	0.38791	0.34904	TMEM117
ENSG00000157224	7	90013035	90142716	394	34	89102	0.38771	0.34911	CLDN12
ENSG00000073060	12	125261402	125367214	378	59	85249	0.38763	0.34915	SCARB1
ENSG00000237440	19	20718631	20748615	172	18	83123	0.38742	0.34922	ZNF737
ENSG00000249773	7	55954970	56022932	190	23	87987	0.38741	0.34923	MRPS17
ENSG00000181693	11	56057529	56058566	5	2	90178	0.38733	0.34926	OR8H1
ENSG00000171873	20	4201329	4229721	102	20	83957	0.38729	0.34927	ADRA1D
ENSG00000018189	4	71569921	71673032	327	13	87722	0.38712	0.34933	RUFY3
ENSG00000197951	19	57106632	57137849	142	20	79228	0.38712	0.34933	ZNF71
ENSG00000123643	5	150816607	150871942	180	21	88076	0.38674	0.34947	SLC36A1
ENSG00000100347	22	44351301	44406411	201	26	87134	0.38673	0.34948	SAMM50
ENSG00000113312	5	159436120	159492550	134	14	85348	0.38663	0.34952	TTC1
ENSG00000233404	2	102508955	102511150	3	2	87650	0.38635	0.34962	FLJ20373
ENSG00000198830	1	26798941	26802463	5	2	90178	0.38623	0.34966	HMGN2
ENSG00000196936	1	248112160	248113098	10	3	83352	0.38624	0.34966	OR2L8
ENSG00000001617	3	50192478	50226508	66	11	87075	0.38612	0.3497	SEMA3F
ENSG00000176531	19	43979106	44009087	87	16	87476	0.38595	0.34977	PHLDB3
ENSG00000161048	7	102740223	102790007	73	12	87789	0.38591	0.34978	NAPEPLD
ENSG00000124120	20	43104526	43123244	28	6	88282	0.38588	0.34979	TTPAL
ENSG00000170075	1	202091986	202102720	49	13	83849	0.38583	0.34981	GPR37L1
ENSG00000138463	3	122513642	122599986	194	25	88501	0.38558	0.3499	DIRC2
ENSG00000109881	11	27352374	27385415	84	15	87489	0.38556	0.34991	CCDC34
ENSG00000121933	1	112025970	112106584	284	32	86867	0.38529	0.35001	ADORA3
ENSG00000204120	2	233562009	233725285	432	21	86466	0.38527	0.35002	GIGYF2
ENSG00000132801	20	44486256	44507761	85	10	88840	0.38525	0.35003	ZSWIM3
ENSG00000123395	12	52463030	52471278	25	4	88358	0.38517	0.35006	C12orf44
ENSG00000134909	11	128834955	129149219	802	27	88650	0.38488	0.35016	ARHGAP32
ENSG00000165113	9	86354336	86444431	201	11	87470	0.38476	0.35021	GKAP1
ENSG00000119446	9	124999903	125027118	78	10	84150	0.38426	0.35039	RBM18
ENSG00000162105	11	70313961	70963623	1971	143	86543	0.38425	0.3504	SHANK2
ENSG00000118418	6	79910962	79944406	81	10	87754	0.38422	0.35041	HMGN3
ENSG00000114857	3	42642106	42690227	117	11	87282	0.38412	0.35045	NKTR
ENSG00000242220	21	33948862	33959683	39	7	88817	0.38406	0.35047	TCP10L
ENSG00000103978	15	42502730	42565861	96	14	87729	0.38389	0.35053	TMEM87A
ENSG00000110429	11	33762485	33796089	100	13	87237	0.38345	0.35069	FBXO3
ENSG00000073050	19	44047192	44084625	143	22	88375	0.38301	0.35086	XRCC1
ENSG00000116288	1	8014351	8045565	66	10	86973	0.38292	0.35089	PARK7
ENSG00000133019	1	239549865	240078750	1447	104	86711	0.38242	0.35107	CHRM3
ENSG00000187720	15	71389291	72075722	2290	149	86402	0.3824	0.35108	THSD4
ENSG00000172732	11	65624597	65635124	24	4	89546	0.38217	0.35117	MUS81
ENSG00000151239	12	44187526	44200178	26	7	89595	0.38212	0.35119	TWF1
ENSG00000126091	1	44171495	44396831	543	23	87737	0.38209	0.3512	ST3GAL3
ENSG00000164576	5	153825517	153840614	27	13	88493	0.38197	0.35124	SAP30L
ENSG00000107404	1	1270656	1284730	44	9	84490	0.38195	0.35125	DVL1
ENSG00000171772	10	135367404	135382876	112	4	88214	0.38153	0.3514	SYCE1
ENSG00000198826	15	32907345	32932150	56	13	82338	0.38105	0.35158	ARHGAP11A
ENSG00000163512	3	28356494	28390618	35	7	88228	0.381	0.3516	AZI2
ENSG00000112787	12	133066137	133161774	457	33	82556	0.38097	0.35161	FBRSL1
ENSG00000198685	3	128290843	128294929	20	7	88282	0.38064	0.35173	C3orf27
ENSG00000128609	7	123177051	123198309	40	8	87165	0.38048	0.35179	NDUFA5
ENSG00000179909	19	58208735	58220579	32	7	88756	0.38005	0.35196	ZNF154
ENSG00000205495	11	5067756	5068691	7	2	90178	0.38	0.35197	OR52J3
ENSG00000123178	13	50486842	50510626	45	8	87331	0.38	0.35197	SPRYD7
ENSG00000165702	9	135820932	135867083	196	44	86425	0.37976	0.35206	GFI1B
ENSG00000256223	12	133707161	133736051	72	9	88071	0.37975	0.35207	ZNF10
ENSG00000000938	1	27938575	27961788	47	9	82773	0.37966	0.3521	FGR
ENSG00000186818	19	55155340	55181810	146	24	84025	0.37965	0.3521	LILRB4
ENSG00000182255	11	30031288	30038570	11	5	88799	0.37963	0.35211	KCNA4
ENSG00000104325	8	91013633	91064320	125	12	86800	0.37943	0.35219	DECR1
ENSG00000119703	14	75530873	75545126	27	3	88774	0.37941	0.35219	ZC2HC1C
ENSG00000171720	5	141000443	141016437	29	9	89132	0.37905	0.35233	HDAC3
ENSG00000241945	21	45527171	45551063	60	6	83732	0.37892	0.35237	PWP2
ENSG00000129159	11	17756359	17804602	137	22	87521	0.37881	0.35241	KCNC1
ENSG00000109016	17	21026677	21096578	123	17	85814	0.37852	0.35252	DHRS7B
ENSG00000130772	1	28655513	28662476	7	3	86928	0.37818	0.35265	MED18
ENSG00000163873	1	37261128	37499730	531	59	84916	0.3781	0.35268	GRIK3
ENSG00000183747	16	20462783	20498991	147	9	83781	0.37806	0.35269	ACSM2A
ENSG00000073350	17	73521161	73571289	253	22	85598	0.378	0.35272	LLGL2
ENSG00000080823	14	102690837	102771537	216	19	88251	0.37767	0.35284	MOK
ENSG00000182329	2	202937978	203062585	329	28	88357	0.37708	0.35306	AC079354.1
ENSG00000128602	7	128828713	128853386	82	14	85831	0.37695	0.3531	SMO
ENSG00000120949	1	12123434	12204264	225	43	84186	0.37685	0.35314	TNFRSF8
ENSG00000091073	7	76090993	76135312	115	12	83517	0.37681	0.35316	DTX2
ENSG00000184209	12	123942188	123957701	40	7	86196	0.37676	0.35318	SNRNP35
ENSG00000161973	17	8633252	8648537	53	7	85599	0.37667	0.35321	CCDC42
ENSG00000110660	11	107661717	107799019	597	35	85242	0.37659	0.35324	SLC35F2
ENSG00000114388	3	50384761	50388522	1	1	82594	0.37643	0.3533	NPRL2
ENSG00000120370	1	170501270	170522587	33	9	84483	0.37614	0.35341	GORAB
ENSG00000114790	3	153838792	153975616	339	21	87705	0.37587	0.35351	ARHGEF26
ENSG00000106153	7	56169262	56174269	16	5	89704	0.37582	0.35353	CHCHD2
ENSG00000101146	20	55926066	55954267	105	8	89528	0.37554	0.35363	RAE1
ENSG00000119403	9	123617977	123639606	34	7	85494	0.37507	0.3538	PHF19
ENSG00000135070	9	88879461	88897676	39	7	83393	0.37503	0.35382	ISCA1
ENSG00000106025	7	120427376	120498456	112	13	87131	0.37501	0.35383	TSPAN12
ENSG00000198160	1	67390578	67454302	146	14	88262	0.37474	0.35393	MIER1
ENSG00000163915	3	185430316	185447575	23	7	88200	0.37474	0.35393	C3orf65
ENSG00000178105	11	108535752	108811657	516	19	86023	0.37462	0.35397	DDX10
ENSG00000121864	3	179040779	179053323	26	8	84668	0.3745	0.35402	ZNF639
ENSG00000008197	6	50681541	50740701	103	12	86226	0.37428	0.3541	TFAP2D
ENSG00000123307	12	55413729	55423798	25	6	86234	0.37426	0.35411	NEUROD4
ENSG00000172967	22	17264302	17302589	112	17	84505	0.37417	0.35414	XKR3
ENSG00000021826	2	211342406	211543831	513	34	86845	0.37407	0.35418	CPS1
ENSG00000157483	15	59427113	59665099	788	62	85612	0.37399	0.3542	MYO1E
ENSG00000256713	11	61008514	61018920	25	10	82594	0.3735	0.35439	PGA5
ENSG00000131183	5	176806236	176825849	30	6	86386	0.37344	0.35441	SLC34A1
ENSG00000213927	9	34661877	34664045	5	2	90178	0.37308	0.35454	CCL27
ENSG00000170516	4	46736844	46911252	405	24	86834	0.37302	0.35457	COX7B2
ENSG00000135222	4	70820974	70826725	13	3	89595	0.37284	0.35463	CSN2
ENSG00000197122	20	35973088	36034453	170	23	85494	0.37279	0.35465	SRC
ENSG00000155363	1	113215763	113243368	58	10	86648	0.37263	0.35471	MOV10
ENSG00000158636	11	76155967	76264069	218	24	87545	0.37265	0.35471	C11orf30
ENSG00000196172	19	23921997	23941693	34	8	88840	0.37255	0.35474	ZNF681
ENSG00000139193	12	6554033	6560884	25	12	81110	0.37245	0.35478	CD27
ENSG00000139974	14	61447832	61550451	168	20	85959	0.37243	0.35479	SLC38A6
ENSG00000133106	13	43460524	43566407	368	45	86498	0.3721	0.35491	EPSTI1
ENSG00000205426	12	52679697	52685318	20	5	81877	0.37196	0.35496	KRT81
ENSG00000163389	3	119187785	119213555	77	13	89095	0.37181	0.35502	POGLUT1
ENSG00000104442	8	66514694	66546442	122	8	88562	0.3716	0.35509	ARMC1
ENSG00000142733	1	27681675	27693383	28	8	82624	0.37145	0.35515	MAP3K6
ENSG00000188766	19	38879061	38886881	22	4	89489	0.37129	0.35521	SPRED3
ENSG00000180828	8	65492814	65496181	4	2	90178	0.37112	0.35527	BHLHE22
ENSG00000183662	3	68053359	68594776	1921	86	86532	0.37095	0.35534	FAM19A1
ENSG00000090432	1	20825943	20834654	25	8	88661	0.37079	0.3554	MUL1
ENSG00000074054	2	122095352	122407163	734	14	87591	0.3707	0.35543	CLASP1
ENSG00000171467	6	43274872	43337216	91	14	88595	0.37071	0.35543	ZNF318
ENSG00000007402	3	50400233	50541675	272	19	88288	0.37048	0.35551	CACNA2D2
ENSG00000196326	10	5196335	5244449	259	16	82850	0.37048	0.35551	AKR1CL1
ENSG00000181355	6	9596343	10211841	2012	109	86962	0.36955	0.35586	OFCC1
ENSG00000157429	16	71498453	71598992	180	25	86241	0.36906	0.35604	ZNF19
ENSG00000187118	3	28283075	28366633	160	17	86117	0.36882	0.35613	CMC1
ENSG00000135870	1	173900352	173991435	172	11	88106	0.36879	0.35614	RC3H1
ENSG00000073150	22	50609160	50618723	29	11	84163	0.36873	0.35617	PANX2
ENSG00000187486	11	17407406	17410878	9	3	90178	0.36853	0.35624	KCNJ11
ENSG00000183103	19	42341148	42348760	12	2	27601	0.36847	0.35626	LYPD4
ENSG00000126467	19	50243010	50266587	59	13	84394	0.36848	0.35626	TSKS
ENSG00000221864	21	46086106	46086844	10	3	78127	0.36821	0.35636	KRTAP12-2
ENSG00000188536	16	222846	223709	1	1	82594	0.3681	0.3564	HBA2
ENSG00000132357	5	40841286	40860275	37	8	88538	0.36768	0.35656	CARD6
ENSG00000066629	14	100204030	100408397	623	45	86127	0.36753	0.35661	EML1
ENSG00000141971	19	17516531	17544533	117	15	84150	0.36715	0.35675	MVB12A
ENSG00000142273	19	45281126	45303891	61	10	87070	0.36686	0.35686	CBLC
ENSG00000134884	13	107194021	107220512	25	7	84111	0.36671	0.35692	ARGLU1
ENSG00000185745	10	91152303	91163745	27	8	90178	0.36645	0.35702	IFIT1
ENSG00000177951	11	167784	207428	105	21	82907	0.36631	0.35707	BET1L
ENSG00000154310	3	170779128	171178197	1113	117	86625	0.36605	0.35716	TNIK
ENSG00000196116	9	100174232	100258407	172	16	85200	0.36573	0.35728	TDRD7
ENSG00000224870	1	1334902	1337426	10	3	87903	0.36565	0.35731	RP4-758J18.2
ENSG00000169679	2	111395275	111435691	37	6	83436	0.36556	0.35735	BUB1
ENSG00000189308	4	83831126	83934079	224	11	86597	0.36509	0.35752	LIN54
ENSG00000148426	10	11865338	11914276	155	24	85540	0.36497	0.35757	PROSER2
ENSG00000103653	15	75074398	75095539	40	7	85248	0.36498	0.35757	CSK
ENSG00000146282	6	88224096	88299721	257	12	89057	0.36493	0.35758	RARS2
ENSG00000089127	12	113344582	113369990	104	3	88574	0.36472	0.35766	OAS1
ENSG00000166569	18	56942388	56985881	178	20	87749	0.36465	0.35769	CPLX4
ENSG00000085872	19	16628700	16653341	56	12	88282	0.36459	0.35771	CHERP
ENSG00000254004	19	37001597	37019562	46	9	89519	0.36456	0.35772	ZNF260
ENSG00000108349	17	38296571	38328436	50	7	86993	0.36446	0.35776	CASC3
ENSG00000127515	19	14951760	14952689	5	2	84111	0.36418	0.35786	OR7A10
ENSG00000161652	19	50655805	50666452	21	8	86205	0.36414	0.35788	IZUMO2
ENSG00000100721	14	96176304	96180533	8	2	89230	0.36401	0.35792	TCL1A
ENSG00000206052	18	67068291	67516323	1764	123	87241	0.36401	0.35793	DOK6
ENSG00000182903	4	419604	492945	238	18	87639	0.36327	0.3582	ZNF721
ENSG00000119242	12	124403207	124457378	119	9	88655	0.36323	0.35822	CCDC92
ENSG00000132286	11	6502677	6505909	6	2	82594	0.36318	0.35824	TIMM10B
ENSG00000118407	6	76001575	76203454	302	16	86751	0.36315	0.35825	FILIP1
ENSG00000125851	20	17206752	17465223	1001	55	86784	0.36309	0.35827	PCSK2
ENSG00000130340	6	158244296	158366109	355	16	88027	0.36278	0.35839	SNX9
ENSG00000136816	9	132565432	132573560	22	4	88454	0.36254	0.35847	TOR1B
ENSG00000154479	2	170501935	170550943	207	12	87760	0.36244	0.35851	CCDC173
ENSG00000106399	7	7676149	7758238	305	20	86979	0.36244	0.35851	RPA3
ENSG00000111361	12	124104953	124118313	40	6	89040	0.36236	0.35854	EIF2B1
ENSG00000187097	14	74424713	74486102	249	22	88056	0.36209	0.35864	ENTPD5
ENSG00000160678	1	153600402	153604513	9	3	83437	0.36178	0.35876	S100A1
ENSG00000146063	5	180649499	180662809	37	9	84849	0.36163	0.35881	TRIM41
ENSG00000228570	10	81601114	81610632	7	4	82594	0.36151	0.35886	NUTM2E
ENSG00000116489	1	113161795	113214241	87	13	87737	0.36128	0.35894	CAPZA1
ENSG00000064012	2	202098166	202152434	154	24	88750	0.36112	0.359	CASP8
ENSG00000163517	3	13521224	13547916	82	22	85276	0.36075	0.35914	HDAC11
ENSG00000169429	4	74606223	74609433	4	1	82594	0.36076	0.35914	IL8
ENSG00000183748	10	17851362	17953178	27	7	79816	0.36067	0.35917	MRC1L1
ENSG00000267001	19	2717767	2740046	86	16	82966	0.36063	0.35919	AC006538.4
ENSG00000243135	2	234637754	234681945	155	17	88085	0.36058	0.35921	UGT1A3
ENSG00000179755	16	34256507	34257278	1	1	82594	0.36033	0.3593	CTD-2144E22.5
ENSG00000102996	16	58059470	58080805	33	8	82874	0.36008	0.35939	MMP15
ENSG00000149503	11	61891445	61920635	132	10	88110	0.36004	0.35941	INCENP
ENSG00000176407	2	85198216	85286595	163	17	87154	0.35963	0.35956	KCMF1
ENSG00000134460	10	6052652	6104288	231	40	88409	0.35953	0.3596	IL2RA
ENSG00000198271	17	39305178	39306054	4	2	88282	0.35947	0.35962	KRTAP4-5
ENSG00000177103	11	117298489	117688240	1467	116	87283	0.35911	0.35976	DSCAML1
ENSG00000227471	7	134233888	134264627	99	12	87965	0.35908	0.35977	AKR1B15
ENSG00000127922	7	96110938	96339203	566	25	86295	0.35897	0.35981	SHFM1
ENSG00000268805	21	46511596	46515493	20	7	89799	0.35895	0.35982	PRED57
ENSG00000112130	6	37321748	37362514	46	14	84426	0.35887	0.35984	RNF8
ENSG00000176444	1	155232659	155248282	19	3	88182	0.35885	0.35985	CLK2
ENSG00000106333	7	100199800	100205798	3	2	87650	0.35885	0.35986	PCOLCE
ENSG00000104774	19	12757325	12777556	30	8	87650	0.35867	0.35992	MAN2B1
ENSG00000186187	16	75032928	75144892	246	24	85176	0.35852	0.35998	ZNRF1
ENSG00000148843	10	105156405	105206049	74	14	88846	0.35837	0.36003	PDCD11
ENSG00000137804	15	41624892	41673248	104	14	87917	0.3583	0.36006	NUSAP1
ENSG00000139549	12	49483204	49488602	6	3	86386	0.35826	0.36007	DHH
ENSG00000162620	1	74491699	74663871	308	16	86887	0.35805	0.36015	LRRIQ3
ENSG00000198356	19	12847953	12859137	10	4	82594	0.35793	0.3602	ASNA1
ENSG00000079112	8	95139399	95229531	250	32	86935	0.35769	0.36029	CDH17
ENSG00000197265	8	30435835	30515768	175	19	89095	0.35765	0.3603	GTF2E2
ENSG00000152127	2	134877554	135212192	991	87	85863	0.35755	0.36034	MGAT5
ENSG00000135269	7	115850547	115898837	160	12	89467	0.35721	0.36047	TES
ENSG00000156958	15	49447853	49660066	632	19	88311	0.3572	0.36047	GALK2
ENSG00000100242	22	39130730	39190148	118	21	85750	0.35716	0.36049	SUN2
ENSG00000120158	9	4792869	4885917	326	29	88089	0.35708	0.36052	RCL1
ENSG00000111667	12	6961292	6975796	2	1	82594	0.35666	0.36067	USP5
ENSG00000119541	18	61056423	61089716	81	9	85497	0.35668	0.36067	VPS4B
ENSG00000212710	18	19993564	19997878	9	6	83437	0.35656	0.36071	CTAGE1
ENSG00000267913	21	45587818	45593580	13	5	84928	0.35623	0.36084	AP001055.1
ENSG00000183629	15	28764757	28778160	2	1	82594	0.35617	0.36086	GOLGA8G
ENSG00000095777	10	26223196	26501456	1338	22	87964	0.35612	0.36087	MYO3A
ENSG00000198848	16	55836763	55867249	114	17	83998	0.35589	0.36096	CES1
ENSG00000168763	2	97481982	97499648	22	4	85352	0.35583	0.36099	CNNM3
ENSG00000164241	5	126378250	126409184	74	7	88242	0.3558	0.36099	C5orf63
ENSG00000100053	22	25595817	25603330	31	12	86753	0.35576	0.36101	CRYBB3
ENSG00000139970	14	60062694	60337684	551	26	87262	0.35572	0.36103	RTN1
ENSG00000081041	4	74962752	74965010	2	1	90178	0.35567	0.36104	CXCL2
ENSG00000179094	17	8043790	8059824	32	9	86149	0.3553	0.36118	PER1
ENSG00000090266	7	140390577	140422590	59	7	84394	0.35519	0.36122	NDUFB2
ENSG00000172939	3	38206580	38296979	121	17	88486	0.35513	0.36125	OXSR1
ENSG00000146094	5	176928908	176938275	22	8	84011	0.35499	0.3613	DOK3
ENSG00000170270	14	93669239	93673439	3	1	90178	0.35498	0.3613	C14orf142
ENSG00000187391	7	77646393	79082890	5592	254	87281	0.35488	0.36134	MAGI2
ENSG00000137814	15	42841008	42862192	44	8	87420	0.3548	0.36137	HAUS2
ENSG00000174982	11	55418380	55419315	2	1	82594	0.35453	0.36147	OR4S2
ENSG00000108666	17	30651584	30677042	27	7	88493	0.35451	0.36148	C17orf75
ENSG00000185897	19	35849362	35851387	4	2	84490	0.35451	0.36148	FFAR3
ENSG00000177494	3	111311747	111314290	3	1	85122	0.35445	0.3615	ZBED2
ENSG00000057149	18	61322431	61329197	18	7	83858	0.35433	0.36155	SERPINB3
ENSG00000139132	12	32552463	32798984	998	53	87888	0.35428	0.36156	FGD4
ENSG00000156411	14	104378625	104394606	70	8	85868	0.35406	0.36165	C14orf2
ENSG00000173166	2	204259068	204400133	214	25	86398	0.354	0.36167	RAPH1
ENSG00000136997	8	128747680	128753674	19	8	83791	0.35401	0.36167	MYC
ENSG00000094796	17	39549976	39553844	14	4	89095	0.35347	0.36187	KRT31
ENSG00000255692	12	120137573	120138816	1	1	7584	0.35338	0.3619	RP1-127H14.3
ENSG00000159658	1	47124366	47184824	121	8	87371	0.35317	0.36198	EFCAB14
ENSG00000081803	7	121958481	122526813	1436	59	87152	0.35272	0.36215	CADPS2
ENSG00000114742	3	39093489	39138155	131	18	88853	0.3526	0.3622	WDR48
ENSG00000104953	19	2977444	2995177	82	15	83334	0.35252	0.36222	TLE6
ENSG00000172062	5	70220768	70249769	1	1	82594	0.35232	0.3623	SMN1
ENSG00000157551	21	39529128	39679279	492	27	88330	0.35213	0.36237	KCNJ15
ENSG00000143119	1	111415775	111442550	88	11	86999	0.35209	0.36239	CD53
ENSG00000178665	7	55955169	56009918	150	21	87807	0.35209	0.36239	ZNF713
ENSG00000100985	20	44637547	44645200	22	5	88454	0.35179	0.3625	MMP9
ENSG00000101236	20	3907956	3996229	236	19	87261	0.35176	0.36251	RNF24
ENSG00000134780	11	61447905	61514473	131	18	86556	0.35169	0.36253	DAGLA
ENSG00000140675	16	31494323	31502181	8	4	77010	0.35168	0.36254	SLC5A2
ENSG00000105662	19	18794487	18893004	272	29	86454	0.35163	0.36256	CRTC1
ENSG00000020256	20	50668202	50820847	621	46	85026	0.35155	0.36259	ZFP64
ENSG00000108651	17	30187923	30228784	107	12	87555	0.35125	0.3627	UTP6
ENSG00000232258	16	8619502	8622304	13	4	87844	0.3511	0.36276	TMEM114
ENSG00000158604	7	44617493	44621886	15	5	84166	0.35092	0.36282	TMED4
ENSG00000142661	1	24382525	24438665	197	21	87714	0.35081	0.36287	MYOM3
ENSG00000172164	8	121547985	121825513	823	46	87585	0.35057	0.36296	SNTB1
ENSG00000089123	20	13246709	13619587	1055	53	86274	0.35052	0.36298	TASP1
ENSG00000115685	2	242088991	242123067	94	13	87372	0.35047	0.36299	PPP1R7
ENSG00000127540	19	1597171	1605480	13	5	84344	0.35048	0.36299	UQCR11
ENSG00000115474	2	233631174	233641278	26	6	89011	0.35044	0.363	KCNJ13
ENSG00000180921	8	144806103	144815971	29	5	84163	0.35043	0.36301	FAM83H
ENSG00000169242	1	155099936	155107333	13	4	87844	0.35027	0.36307	EFNA1
ENSG00000084674	2	21224301	21266945	71	18	86249	0.35025	0.36308	APOB
ENSG00000174428	7	74508364	74565623	16	7	82594	0.35006	0.36315	GTF2IRD2B
ENSG00000152689	2	33661391	33789817	456	68	85442	0.34996	0.36319	RASGRP3
ENSG00000142669	1	26605667	26608007	5	2	88661	0.34952	0.36335	SH3BGRL3
ENSG00000163191	1	152004982	152020383	21	3	88733	0.34949	0.36336	S100A11
ENSG00000187695	3	128628717	128690173	163	21	87029	0.3495	0.36336	RP11-723O4.6
ENSG00000022567	8	142217265	142318404	386	42	87154	0.3495	0.36336	SLC45A4
ENSG00000109158	4	46920917	46996424	240	21	87288	0.34929	0.36343	GABRA4
ENSG00000146425	6	159057506	159065771	16	5	79328	0.34912	0.3635	DYNLT1
ENSG00000132518	17	7905912	7923657	41	11	84834	0.34913	0.3635	GUCY2D
ENSG00000110042	11	58938903	58976060	65	11	87844	0.34895	0.36356	DTX4
ENSG00000241837	21	35275757	35288284	42	10	88553	0.34892	0.36358	ATP5O
ENSG00000152804	10	94447945	94455403	11	4	88799	0.34889	0.36359	HHEX
ENSG00000164932	8	104383743	104395225	39	7	89789	0.34872	0.36365	CTHRC1
ENSG00000237515	16	12995477	13334272	1497	103	87065	0.34859	0.3637	SHISA9
ENSG00000267270	18	77905807	77936315	111	14	86762	0.34856	0.36371	AC139100.2
ENSG00000164023	4	108745719	108836203	201	39	86971	0.34821	0.36384	SGMS2
ENSG00000116871	1	36621180	36646450	28	6	85844	0.34809	0.36389	MAP7D1
ENSG00000123636	2	160175490	160473203	899	51	87804	0.34797	0.36393	BAZ2B
ENSG00000066056	1	43766664	43788779	31	4	87732	0.34794	0.36394	TIE1
ENSG00000144035	2	73867959	73869520	2	1	90178	0.34782	0.36399	NAT8
ENSG00000172940	3	38307303	38319806	17	2	90178	0.34773	0.36402	SLC22A13
ENSG00000100312	22	51176624	51183762	31	8	82839	0.34774	0.36402	ACR
ENSG00000135373	11	34642640	34682604	116	29	85020	0.34772	0.36403	EHF
ENSG00000184058	22	19744226	19771116	102	16	85056	0.3477	0.36403	TBX1
ENSG00000095585	10	97951458	98031344	277	45	85746	0.34765	0.36405	BLNK
ENSG00000197683	21	31691452	31692607	5	2	90178	0.34711	0.36426	KRTAP26-1
ENSG00000143919	2	44589089	44999731	1089	36	88563	0.34617	0.36461	CAMKMT
ENSG00000140632	16	4853204	4897343	138	21	88474	0.34571	0.36478	GLYR1
ENSG00000167210	18	44056935	44236996	605	63	87779	0.34549	0.36486	LOXHD1
ENSG00000008083	6	15246527	15522252	737	53	87364	0.34544	0.36488	JARID2
ENSG00000198876	9	34086385	34127397	126	15	87168	0.3452	0.36497	DCAF12
ENSG00000158158	2	97426639	97477628	68	8	82507	0.34517	0.36498	CNNM4
ENSG00000169727	17	80008567	80015346	15	5	87650	0.34515	0.36499	GPS1
ENSG00000077157	1	202317827	202561834	316	14	84514	0.34507	0.36502	PPP1R12B
ENSG00000164989	9	15552895	16061661	1605	18	86471	0.34494	0.36507	CCDC171
ENSG00000125967	20	32244893	32262269	13	4	89011	0.34479	0.36513	NECAB3
ENSG00000139055	12	15066969	15092016	88	5	86577	0.34428	0.36532	ERP27
ENSG00000117226	1	89472349	89488577	39	7	86678	0.34418	0.36535	GBP3
ENSG00000128849	15	57668165	57842925	736	76	87629	0.34383	0.36549	CGNL1
ENSG00000167658	19	3976054	3985467	28	8	86928	0.34379	0.3655	EEF2
ENSG00000146918	7	158424003	158497520	221	15	86796	0.34362	0.36557	NCAPG2
ENSG00000269047	16	1031252	1031663	1	1	82594	0.34326	0.3657	AC009041.2
ENSG00000178966	9	86595626	86618985	36	7	88282	0.34322	0.36572	RMI1
ENSG00000181396	17	80347099	80376513	97	16	84314	0.34322	0.36572	OGFOD3
ENSG00000123700	17	68164814	68176189	10	3	83352	0.34319	0.36573	KCNJ2
ENSG00000168995	19	51645556	51656783	16	5	83542	0.34314	0.36575	SIGLEC7
ENSG00000163170	2	74362525	74375121	33	5	83513	0.34308	0.36577	BOLA3
ENSG00000159374	2	74785010	74875465	110	14	83360	0.343	0.3658	M1AP
ENSG00000188404	1	169659808	169680839	96	14	89072	0.34293	0.36583	SELL
ENSG00000101353	20	35729629	35807991	207	18	87548	0.34289	0.36584	MROH8
ENSG00000143434	1	151104161	151119104	42	9	86567	0.34273	0.3659	SEMA6C
ENSG00000110455	11	44087475	44105772	60	12	88282	0.3427	0.36591	ACCS
ENSG00000163872	3	183415606	183530413	221	16	87440	0.34266	0.36593	YEATS2
ENSG00000069431	12	21950335	22094336	312	30	87072	0.34259	0.36595	ABCC9
ENSG00000184984	15	34260921	34357291	302	17	84703	0.34252	0.36598	CHRM5
ENSG00000138709	4	128982423	129144086	389	14	87882	0.34221	0.3661	LARP1B
ENSG00000185561	17	1611064	1613732	5	2	87144	0.34215	0.36612	TLCD2
ENSG00000138162	10	123748689	124014060	1148	112	86721	0.342	0.36618	TACC2
ENSG00000186280	11	94706845	94732682	60	12	81526	0.34197	0.36619	KDM4D
ENSG00000166441	11	8703958	8736306	78	16	88136	0.34194	0.3662	RPL27A
ENSG00000198176	13	114239013	114295785	104	11	85454	0.34186	0.36623	TFDP1
ENSG00000110060	11	125763381	125773116	33	7	88799	0.34167	0.3663	PUS3
ENSG00000059691	4	152591656	152682175	227	12	88478	0.34153	0.36635	PET112
ENSG00000222004	7	26677490	26686889	23	2	84572	0.34151	0.36636	C7orf71
ENSG00000114784	3	40351175	40353915	11	3	87420	0.34122	0.36647	EIF1B
ENSG00000124813	6	45295894	45632086	944	68	87594	0.34118	0.36649	RUNX2
ENSG00000141682	18	57567180	57571538	12	6	87018	0.34107	0.36652	PMAIP1
ENSG00000179933	14	23563974	23569665	24	6	86105	0.34104	0.36654	C14orf119
ENSG00000182670	21	38445526	38575413	457	15	88622	0.34096	0.36657	TTC3
ENSG00000119638	14	75548822	75594047	71	5	88053	0.34088	0.3666	NEK9
ENSG00000156876	1	100549119	100598511	125	15	86787	0.34053	0.36673	SASS6
ENSG00000168539	11	62676151	62689279	29	9	88086	0.34044	0.36676	CHRM1
ENSG00000182352	17	72580818	72590348	33	6	88799	0.34017	0.36687	C17orf77
ENSG00000130520	19	18417040	18434084	45	10	83942	0.34003	0.36692	LSM4
ENSG00000125995	20	34287194	34288906	4	2	88282	0.33999	0.36693	ROMO1
ENSG00000267908	19	56751773	56758863	52	16	83615	0.33996	0.36694	ZSCAN5D
ENSG00000215504	11	85563600	85565986	15	3	86639	0.33988	0.36697	AP000974.1
ENSG00000104218	8	67974661	68108498	163	15	87112	0.33986	0.36698	CSPP1
ENSG00000169221	16	30368423	30381585	14	5	83677	0.33984	0.36699	TBC1D10B
ENSG00000169908	3	149086809	149095652	19	3	88182	0.33964	0.36706	TM4SF1
ENSG00000005243	17	46103533	46115392	26	10	84959	0.33964	0.36706	COPZ2
ENSG00000203697	1	223711349	223853436	291	26	84487	0.33954	0.3671	CAPN8
ENSG00000173227	11	66774249	66818334	50	18	80385	0.33954	0.3671	SYT12
ENSG00000146955	7	140103843	140126050	95	21	85548	0.33944	0.36714	RAB19
ENSG00000107147	9	138594031	138684992	375	42	85147	0.33945	0.36714	KCNT1
ENSG00000154124	5	14664773	14699820	58	9	88086	0.3394	0.36715	FAM105B
ENSG00000272636	17	5810	31427	78	10	84733	0.33924	0.36721	DOC2B
ENSG00000186943	9	107331449	107332411	3	2	90178	0.33922	0.36722	OR13C8
ENSG00000198951	22	42454358	42466846	22	5	89489	0.33884	0.36737	NAGA
ENSG00000164663	6	41757634	41863099	195	22	89322	0.33877	0.36739	USP49
ENSG00000255587	6	36683256	36699870	48	8	87650	0.33831	0.36757	RAB44
ENSG00000100982	20	44563267	44576662	27	9	88212	0.33802	0.36767	PCIF1
ENSG00000135723	16	67263290	67281561	24	7	85473	0.33801	0.36768	FHOD1
ENSG00000136243	7	23221446	23240630	60	5	87790	0.33782	0.36775	NUPL2
ENSG00000205057	12	92813870	92821924	25	5	86841	0.33757	0.36784	CLLU1OS
ENSG00000095209	9	108456825	108538893	275	10	88333	0.33753	0.36786	TMEM38B
ENSG00000144130	2	113479063	113500456	46	6	86056	0.33737	0.36792	NT5DC4
ENSG00000170748	11	7110165	7112379	5	2	87144	0.33733	0.36793	RBMXL2
ENSG00000189320	7	135413096	135433594	69	15	88639	0.33722	0.36797	FAM180A
ENSG00000024422	19	48216600	48246391	108	19	84638	0.33716	0.368	EHD2
ENSG00000163171	2	37869032	37965611	409	45	86550	0.33663	0.3682	CDC42EP3
ENSG00000116205	1	54519260	54578192	115	13	87284	0.33657	0.36822	TCEANC2
ENSG00000185522	11	554855	560779	29	9	88870	0.33615	0.36838	C11orf35
ENSG00000172500	11	65651212	65656010	9	2	88493	0.33612	0.36839	FIBP
ENSG00000163093	2	170335688	170382432	136	20	88617	0.33609	0.3684	BBS5
ENSG00000251569	2	170335990	170382432	136	20	88617	0.33609	0.3684	RP11-724O16.1
ENSG00000178026	22	24981588	24989175	13	4	82594	0.33562	0.36858	FAM211B
ENSG00000112406	6	139456249	139501939	117	11	89206	0.33556	0.3686	HECA
ENSG00000122042	13	30338508	30424821	222	15	87251	0.33554	0.36861	UBL3
ENSG00000132693	1	159682079	159684379	4	2	90178	0.33541	0.36866	CRP
ENSG00000101405	20	3052266	3053163	3	2	82594	0.33534	0.36868	OXT
ENSG00000164406	5	132208014	132210738	8	2	90178	0.33525	0.36872	LEAP2
ENSG00000261833	16	76587314	76669520	246	49	85125	0.33523	0.36872	RP11-58C22.1
ENSG00000128254	22	32329507	32341504	48	13	85929	0.33474	0.36891	C22orf24
ENSG00000138592	15	50716577	50793280	260	17	86392	0.33427	0.36909	USP8
ENSG00000010803	1	41492872	41707826	555	21	87887	0.33422	0.36911	SCMH1
ENSG00000187678	5	141689992	141706020	28	8	85332	0.33395	0.36921	SPRY4
ENSG00000176396	19	40028890	40030870	7	3	86928	0.33391	0.36922	EID2
ENSG00000136478	17	62224587	62340661	295	16	85816	0.33359	0.36934	TEX2
ENSG00000120805	12	101786898	101801598	37	11	85054	0.33355	0.36936	ARL1
ENSG00000123472	1	47098409	47139539	78	5	85716	0.33347	0.36939	ATPAF1
ENSG00000139372	12	104359582	104382652	97	16	89318	0.3334	0.36941	TDG
ENSG00000004776	19	36245469	36248980	4	2	88282	0.33339	0.36942	HSPB6
ENSG00000115935	2	175424300	175547644	194	28	86129	0.33258	0.36972	WIPF1
ENSG00000090339	19	10381511	10397291	40	13	85817	0.3326	0.36972	ICAM1
ENSG00000104499	8	143915663	143997922	381	15	87573	0.33233	0.36982	GML
ENSG00000145214	4	952675	980683	92	17	86221	0.33228	0.36984	DGKQ
ENSG00000123500	6	116440086	116479910	77	14	88613	0.33227	0.36984	COL10A1
ENSG00000120837	12	104510855	104532067	44	11	87267	0.33222	0.36986	NFYB
ENSG00000148288	9	136028340	136039332	39	10	85705	0.33182	0.37001	GBGT1
ENSG00000135835	1	180882290	180920750	108	26	87088	0.33168	0.37007	KIAA1614
ENSG00000156398	10	104474295	104503249	55	12	87972	0.33165	0.37008	SFXN2
ENSG00000126003	20	30780306	30795594	11	3	88799	0.33163	0.37009	PLAGL2
ENSG00000135406	12	49687035	49692465	13	4	87844	0.33149	0.37014	PRPH
ENSG00000169860	3	152552736	152555841	6	2	88914	0.33127	0.37022	P2RY1
ENSG00000159640	17	61554422	61599205	109	11	85941	0.33117	0.37026	ACE
ENSG00000231274	19	56052023	56056909	21	9	85483	0.33113	0.37027	SBK3
ENSG00000268852	17	80214131	80216080	3	2	82594	0.331	0.37032	AC132872.2
ENSG00000166960	18	30517366	31021065	1010	26	86164	0.33077	0.37041	CCDC178
ENSG00000162631	1	107682629	108026080	798	62	84708	0.33055	0.37049	NTNG1
ENSG00000205307	7	100169855	100171270	2	1	86386	0.33054	0.3705	SAP25
ENSG00000145934	5	166711804	167691162	2406	205	85162	0.33043	0.37054	TENM2
ENSG00000188909	11	122848278	122852428	8	3	76062	0.33038	0.37056	BSX
ENSG00000120279	6	153019030	153045702	91	11	89261	0.33023	0.37061	MYCT1
ENSG00000172179	6	22287480	22297730	26	8	87261	0.32999	0.3707	PRL
ENSG00000163206	1	152850793	152857523	6	3	82594	0.32996	0.37071	SMCP
ENSG00000259159	11	119209652	119217368	19	9	85388	0.32979	0.37078	MFRP
ENSG00000223953	11	119209652	119217383	19	9	85388	0.32979	0.37078	C1QTNF5
ENSG00000235718	11	119209652	119217383	19	9	85388	0.32979	0.37078	MFRP
ENSG00000255501	11	105008448	105010453	3	2	90178	0.32972	0.37081	CARD18
ENSG00000039319	5	79703832	79775169	168	11	86943	0.32965	0.37083	ZFYVE16
ENSG00000166734	15	44580927	44707956	188	8	88322	0.32957	0.37086	CASC4
ENSG00000166987	12	57914493	57923931	11	2	88799	0.32894	0.3711	MBD6
ENSG00000257962	8	86158524	86162077	8	3	89230	0.3288	0.37115	RP11-219B4.6
ENSG00000006059	17	39502344	39507064	9	3	90178	0.32875	0.37117	KRT33A
ENSG00000132824	20	43124862	43150750	37	7	88743	0.32844	0.37129	SERINC3
ENSG00000232196	16	3421053	3422283	6	2	90178	0.3284	0.37131	MTRNR2L4
ENSG00000148925	11	13409548	13484844	201	15	87251	0.32832	0.37133	BTBD10
ENSG00000177606	1	59246465	59249785	2	1	90178	0.32817	0.37139	JUN
ENSG00000163738	4	74979891	75168816	279	20	83883	0.32794	0.37148	MTHFD2L
ENSG00000170315	17	16284112	16286059	2	1	82594	0.32777	0.37154	UBB
ENSG00000144681	3	36421836	36589499	712	45	88126	0.32759	0.37161	STAC
ENSG00000163961	3	196195654	196230639	123	13	85129	0.32749	0.37165	RNF168
ENSG00000077616	11	89864683	89926062	273	15	88709	0.32741	0.37168	NAALAD2
ENSG00000197125	11	124310022	124311054	1	1	90178	0.32735	0.3717	OR8B8
ENSG00000215529	20	31446729	31549006	328	28	87688	0.32727	0.37173	EFCAB8
ENSG00000163945	4	1341054	1381837	177	19	87055	0.32726	0.37174	UVSSA
ENSG00000049249	1	7979907	8000926	45	7	82968	0.32718	0.37177	TNFRSF9
ENSG00000143995	2	66660584	66801001	317	40	86236	0.32716	0.37177	MEIS1
ENSG00000155542	5	56205087	56221359	46	6	89519	0.32715	0.37178	SETD9
ENSG00000123352	12	49760367	49921205	355	21	87534	0.32711	0.37179	SPATS2
ENSG00000064703	1	112297867	112310638	49	7	88940	0.32704	0.37182	DDX20
ENSG00000189091	16	70557691	70608820	76	8	85189	0.32694	0.37186	SF3B3
ENSG00000104320	8	90945564	91015456	175	11	88103	0.32692	0.37187	NBN
ENSG00000161265	19	36233365	36236346	12	5	87650	0.32662	0.37198	U2AF1L4
ENSG00000223601	10	22497743	22498950	4	2	90178	0.32638	0.37207	EBLN1
ENSG00000066455	14	93260576	93306308	166	12	88807	0.32637	0.37207	GOLGA5
ENSG00000109576	4	170981373	171012850	85	16	87065	0.32621	0.37213	AADAT
ENSG00000149474	20	18118762	18169031	178	31	88014	0.3262	0.37214	CSRP2BP
ENSG00000099949	22	21333751	21353327	64	19	83542	0.32598	0.37222	LZTR1
ENSG00000269343	19	58331099	58370018	132	18	85256	0.32587	0.37226	ZNF587B
ENSG00000164253	5	76721795	76916436	789	38	87011	0.3257	0.37232	WDR41
ENSG00000132874	18	42792960	43263072	1540	95	87742	0.32553	0.37239	SLC14A2
ENSG00000132554	8	100973164	101143496	296	23	85472	0.32545	0.37242	RGS22
ENSG00000075651	3	171318195	171528740	609	20	86557	0.32537	0.37245	PLD1
ENSG00000139168	12	42705880	42719920	27	5	87650	0.32534	0.37246	ZCRB1
ENSG00000105366	19	51954101	51961710	18	4	85122	0.32502	0.37258	SIGLEC8
ENSG00000150753	5	10250033	10266524	82	4	82049	0.32495	0.37261	CCT5
ENSG00000165322	10	32094365	32217742	222	16	89290	0.32488	0.37264	ARHGAP12
ENSG00000133318	11	63448918	63527363	97	12	85965	0.32485	0.37265	RTN3
ENSG00000268702	14	23790839	23791484	2	1	86386	0.32479	0.37267	AL049829.1
ENSG00000181638	8	144328991	144344875	47	7	87919	0.3247	0.37271	ZFP41
ENSG00000119283	1	231297858	231357302	202	32	85393	0.32451	0.37277	TRIM67
ENSG00000205279	5	126984736	126994322	29	11	85732	0.32439	0.37282	CTXN3
ENSG00000136542	2	158114110	158170723	154	13	84181	0.32435	0.37284	GALNT5
ENSG00000243232	5	140345820	140391936	65	15	86690	0.32429	0.37286	PCDHAC2
ENSG00000140478	15	75575176	75586816	3	2	82594	0.32412	0.37292	GOLGA6D
ENSG00000006114	17	35874900	35969544	138	23	76278	0.32402	0.37296	SYNRG
ENSG00000197498	6	111303218	111349466	277	12	88015	0.324	0.37297	RPF2
ENSG00000227059	12	133794898	133812681	59	12	83893	0.32389	0.37301	ANHX
ENSG00000148300	9	136271186	136283164	58	5	75284	0.32361	0.37312	REXO4
ENSG00000198948	4	170907748	170954182	123	18	87650	0.32331	0.37323	MFAP3L
ENSG00000160050	1	32665987	32670988	4	2	88282	0.32326	0.37325	CCDC28B
ENSG00000174123	4	38773860	38784611	81	9	89523	0.32309	0.37331	TLR10
ENSG00000151812	14	58030640	58448912	1811	83	86906	0.32264	0.37348	SLC35F4
ENSG00000167825	11	55702932	55703876	8	2	90178	0.32232	0.37361	OR5I1
ENSG00000108064	10	60144782	60158981	46	10	87705	0.32213	0.37368	TFAM
ENSG00000268750	19	58331087	58370309	133	18	85236	0.32195	0.37375	CTD-2583A14.10
ENSG00000070731	17	74559792	74583038	117	13	85770	0.32169	0.37385	ST6GALNAC2
ENSG00000115694	2	242432089	242449145	53	11	86314	0.32153	0.3739	STK25
ENSG00000184724	21	31985750	31986249	1	1	90178	0.32128	0.374	KRTAP6-1
ENSG00000100523	14	53510686	53620000	193	16	86261	0.32065	0.37424	DDHD1
ENSG00000166634	18	61223393	61234244	34	6	86187	0.32059	0.37426	SERPINB12
ENSG00000159128	21	34775202	34851655	229	17	88231	0.32041	0.37433	IFNGR2
ENSG00000180549	9	139924626	139927462	10	3	89420	0.32018	0.37442	FUT7
ENSG00000100196	22	38864067	38879452	35	15	82184	0.32018	0.37442	KDELR3
ENSG00000181072	7	136553416	136705002	448	30	86854	0.32012	0.37444	CHRM2
ENSG00000157388	3	53528683	53847760	780	69	87304	0.31984	0.37454	CACNA1D
ENSG00000166669	16	10420291	10577495	558	32	86156	0.31982	0.37455	ATF7IP2
ENSG00000134061	5	66478103	66492627	33	7	86961	0.3196	0.37464	CD180
ENSG00000172578	3	183205319	183273477	161	18	85938	0.31957	0.37465	KLHL6
ENSG00000143797	2	8992820	9143942	245	18	85920	0.31949	0.37468	MBOAT2
ENSG00000104381	8	75233365	75401107	419	25	86349	0.31917	0.3748	GDAP1
ENSG00000182040	17	72912176	72919351	8	5	63842	0.31897	0.37487	USH1G
ENSG00000267179	19	12035890	12090105	195	10	87615	0.31889	0.37491	ZNF763
ENSG00000073584	17	38781214	38804760	41	10	86294	0.31874	0.37496	SMARCE1
ENSG00000116406	1	184659365	184724047	122	15	83153	0.3186	0.37502	EDEM3
ENSG00000122642	7	32997017	33046543	156	25	85176	0.31843	0.37508	FKBP9
ENSG00000174004	3	196366557	196388875	124	34	85224	0.3184	0.37509	NRROS
ENSG00000225697	3	48663156	48672926	13	2	89011	0.31836	0.37511	SLC26A6
ENSG00000145014	3	194308402	194354418	299	22	86072	0.31828	0.37514	TMEM44
ENSG00000164904	5	125877533	125931110	171	27	84329	0.31783	0.37531	ALDH7A1
ENSG00000197816	9	100000765	100140806	416	16	88594	0.31774	0.37534	CCDC180
ENSG00000063515	22	19136089	19137796	6	2	73884	0.31775	0.37534	GSC2
ENSG00000062598	20	44994688	45061704	82	10	85739	0.31758	0.3754	ELMO2
ENSG00000159450	1	152078793	152086556	8	3	76062	0.31708	0.37559	TCHH
ENSG00000177409	7	92759368	92777682	34	10	86832	0.31699	0.37562	SAMD9L
ENSG00000187054	4	68775103	68829858	163	22	87898	0.31652	0.3758	TMPRSS11A
ENSG00000086065	9	33264940	33281977	19	4	88581	0.31654	0.3758	CHMP5
ENSG00000160882	8	143953772	143961262	48	6	88440	0.31634	0.37587	CYP11B1
ENSG00000107447	10	98064085	98098321	96	11	86482	0.31613	0.37595	DNTT
ENSG00000162972	2	200820040	200873263	93	15	88474	0.31579	0.37608	C2orf47
ENSG00000264194	17	10048831	10050277	7	3	85844	0.31573	0.3761	AC000003.2
ENSG00000137757	11	104864962	104893895	87	15	83814	0.31568	0.37612	CASP5
ENSG00000182957	13	24553944	24881212	1496	155	84664	0.31556	0.37617	SPATA13
ENSG00000214708	17	30468245	30470154	4	2	86386	0.31556	0.37617	AC090616.2
ENSG00000115677	2	242166679	242256476	221	23	88226	0.31548	0.3762	HDLBP
ENSG00000152291	2	85545147	85555548	38	5	89779	0.31545	0.37621	TGOLN2
ENSG00000103363	16	2821415	2827298	22	3	83628	0.31531	0.37626	TCEB2
ENSG00000257545	12	106889736	107168696	651	47	87086	0.3152	0.3763	RP11-144F15.1
ENSG00000081320	2	196998290	197041227	138	10	85232	0.31507	0.37635	STK17B
ENSG00000184619	17	8271955	8280029	18	4	82640	0.31483	0.37645	KRBA2
ENSG00000087274	4	2845584	2931803	150	18	85993	0.31479	0.37646	ADD1
ENSG00000197766	19	859453	863453	14	4	77236	0.31449	0.37657	CFD
ENSG00000145284	4	83550692	83720010	837	53	86504	0.31448	0.37658	SCD5
ENSG00000187242	17	39017555	39023462	10	4	90178	0.31413	0.37671	KRT12
ENSG00000092068	14	23594504	23652883	148	33	83431	0.31406	0.37674	SLC7A8
ENSG00000188000	19	9296279	9299493	9	4	84279	0.31406	0.37674	OR7D2
ENSG00000174125	4	38792298	38858438	282	14	87031	0.31391	0.37679	TLR1
ENSG00000145996	6	20534688	21232635	2259	83	88003	0.31368	0.37688	CDKAL1
ENSG00000181499	11	123813492	123814580	4	1	90178	0.31364	0.3769	OR6T1
ENSG00000013503	12	106751436	106903976	386	19	85030	0.31298	0.37715	POLR3B
ENSG00000180353	3	121350246	121379774	88	12	88627	0.31286	0.37719	HCLS1
ENSG00000163792	2	27371872	27376378	5	2	82594	0.31263	0.37728	TCF23
ENSG00000241058	10	18834490	18940551	466	21	87728	0.31255	0.37731	NSUN6
ENSG00000221938	7	143826151	143827162	2	1	90178	0.31225	0.37742	OR2A14
ENSG00000250091	12	124410971	124419531	15	3	89672	0.31224	0.37743	DNAH10OS
ENSG00000106327	7	100218039	100240402	40	9	87524	0.31201	0.37752	TFR2
ENSG00000121931	1	111489807	111506701	20	7	86386	0.31188	0.37756	LRIF1
ENSG00000167483	19	17634110	17664648	86	18	85945	0.31176	0.37761	FAM129C
ENSG00000154781	3	14693271	14714166	57	6	89380	0.31167	0.37765	CCDC174
ENSG00000138600	15	50999506	51058005	209	17	89130	0.31152	0.3777	SPPL2A
ENSG00000196323	11	130096572	130184581	253	10	86737	0.31143	0.37774	ZBTB44
ENSG00000263136	16	29827832	29831438	4	1	88282	0.31113	0.37785	PAGR1
ENSG00000175344	15	32322691	32464722	319	36	84543	0.3111	0.37786	CHRNA7
ENSG00000106266	7	2291405	2393953	328	32	84480	0.3109	0.37794	SNX8
ENSG00000168830	6	87647024	87726349	192	19	88405	0.31076	0.37799	HTR1E
ENSG00000188817	3	63638344	63664696	118	14	89150	0.31072	0.37801	SNTN
ENSG00000101115	20	50400581	50419059	76	16	88581	0.31072	0.37801	SALL4
ENSG00000158062	1	26607819	26644854	133	11	88930	0.3104	0.37813	UBXN11
ENSG00000204217	2	203241659	203432474	354	22	87512	0.31038	0.37813	BMPR2
ENSG00000139540	12	56623833	56631630	11	2	88110	0.31041	0.37813	SLC39A5
ENSG00000110881	12	50451331	50477394	45	7	87650	0.31033	0.37815	ASIC1
ENSG00000171490	16	11929056	11945442	38	6	88581	0.31012	0.37823	RSL1D1
ENSG00000179151	15	74922899	74988633	64	14	85688	0.31008	0.37825	EDC3
ENSG00000165795	14	21484922	21539031	184	51	84531	0.31005	0.37826	NDRG2
ENSG00000181896	19	19779605	19794318	34	8	83932	0.30978	0.37837	ZNF101
ENSG00000117480	1	46859937	46879520	34	8	84626	0.30962	0.37842	FAAH
ENSG00000156052	9	80331003	80646374	544	25	87036	0.3096	0.37843	GNAQ
ENSG00000205356	7	97843936	97881563	105	12	87289	0.30945	0.37849	TECPR1
ENSG00000174469	7	145813453	148118090	8911	304	86999	0.30922	0.37858	CNTNAP2
ENSG00000163884	3	126061478	126076285	21	7	89456	0.30907	0.37863	KLF15
ENSG00000175077	3	186915274	186919253	8	4	86386	0.30909	0.37863	RTP1
ENSG00000083799	16	50775961	50835846	96	13	86465	0.309	0.37866	CYLD
ENSG00000164049	3	48413709	48442666	47	2	67961	0.3088	0.37874	FBXW12
ENSG00000169738	17	79993012	79995608	12	1	82594	0.3088	0.37874	DCXR
ENSG00000167755	19	51461887	51472929	28	10	81811	0.30871	0.37877	KLK6
ENSG00000197353	8	143831568	143833952	9	2	89335	0.30863	0.3788	LYPD2
ENSG00000120162	9	27325207	27529779	750	81	85261	0.3086	0.37881	MOB3B
ENSG00000167131	17	42976510	42982758	19	4	89779	0.30847	0.37886	CCDC103
ENSG00000141433	18	904944	912173	31	14	81153	0.30842	0.37888	ADCYAP1
ENSG00000163155	1	151132224	151138424	4	2	84490	0.30825	0.37895	LYSMD1
ENSG00000042317	14	88851268	88936694	109	16	86583	0.30824	0.37895	SPATA7
ENSG00000136457	17	48541857	48546327	10	4	88661	0.308	0.37904	CHAD
ENSG00000197635	2	162848751	162931052	209	26	67415	0.30797	0.37905	DPP4
ENSG00000183011	17	7760003	7788556	66	13	82172	0.3079	0.37908	LSMD1
ENSG00000174177	16	88772871	88781794	66	13	87318	0.30785	0.3791	CTU2
ENSG00000196159	4	126237554	126414087	466	38	89449	0.3078	0.37912	FAT4
ENSG00000161929	17	5112256	5138155	92	14	88117	0.3078	0.37912	SCIMP
ENSG00000106268	7	2281857	2290781	55	12	87282	0.30765	0.37918	NUDT1
ENSG00000079393	10	76854192	76868979	47	11	87291	0.30758	0.3792	DUSP13
ENSG00000115286	19	1383526	1395583	42	9	83155	0.30712	0.37938	NDUFS7
ENSG00000124143	20	37230577	37279678	142	26	86184	0.30702	0.37941	ARHGAP40
ENSG00000106615	7	151163098	151217206	100	12	83478	0.30693	0.37945	RHEB
ENSG00000258873	19	57665389	57678811	79	16	84418	0.30675	0.37952	DUXA
ENSG00000146021	5	136953189	137071779	253	19	87050	0.30643	0.37964	KLHL3
ENSG00000157916	1	2323267	2336883	39	11	87261	0.30637	0.37966	RER1
ENSG00000243156	22	18270415	18507325	1011	58	86104	0.30628	0.37969	MICAL3
ENSG00000198836	3	193310933	193415612	279	13	87547	0.30618	0.37973	OPA1
ENSG00000077152	1	202300785	202311108	13	3	86678	0.30557	0.37997	UBE2T
ENSG00000100162	22	42334725	42343168	28	4	89095	0.30555	0.37997	CENPM
ENSG00000105732	19	42572629	42585701	8	3	84490	0.3053	0.38007	ZNF574
ENSG00000103150	16	83932731	83949787	108	10	86456	0.30526	0.38009	MLYCD
ENSG00000152422	5	82373317	82649606	707	30	84223	0.305	0.38018	XRCC4
ENSG00000169016	2	11584501	11606297	76	7	87085	0.30487	0.38023	E2F6
ENSG00000267168	17	74729060	74734604	5	3	87144	0.30478	0.38027	RP11-318A15.7
ENSG00000177627	12	48876286	48890295	68	9	89174	0.30475	0.38028	C12orf54
ENSG00000198879	10	7200586	7453450	974	68	85852	0.30472	0.38029	SFMBT2
ENSG00000114166	3	20081515	20195896	503	28	88136	0.3046	0.38033	KAT2B
ENSG00000172780	3	128806412	128841644	38	8	85388	0.30447	0.38038	RAB43
ENSG00000143768	1	226124298	226129189	6	3	87650	0.30444	0.3804	LEFTY2
ENSG00000196544	17	8091652	8093564	1	1	82594	0.30443	0.3804	C17orf59
ENSG00000108242	10	96443251	96495947	150	16	88015	0.30441	0.38041	CYP2C18
ENSG00000168875	3	137483579	137484396	1	1	90178	0.30391	0.3806	SOX14
ENSG00000117335	1	207925402	207968858	107	13	84483	0.30359	0.38072	CD46
ENSG00000172803	11	65601112	65624367	35	11	88878	0.30341	0.38079	SNX32
ENSG00000083635	13	45513384	45563618	67	15	87927	0.30327	0.38084	NUFIP1
ENSG00000121905	1	33351595	33364042	19	6	88182	0.30308	0.38091	HPCA
ENSG00000087245	16	55423612	55540603	602	46	86930	0.30303	0.38094	MMP2
ENSG00000164074	4	128886461	128960866	109	10	88647	0.30272	0.38105	C4orf29
ENSG00000137726	11	117707693	117748201	133	20	84938	0.30273	0.38105	FXYD6
ENSG00000261611	16	71481503	71523214	73	14	86056	0.30266	0.38107	AC010547.9
ENSG00000063177	19	49118585	49122793	4	2	90178	0.30259	0.3811	RPL18
ENSG00000124104	20	44462449	44471914	27	8	89335	0.30254	0.38112	SNX21
ENSG00000165553	14	77731826	77737655	10	5	87903	0.30242	0.38117	NGB
ENSG00000130363	6	159393903	159421219	168	7	87018	0.30225	0.38123	RSPH3
ENSG00000060566	19	4153598	4173051	62	12	82961	0.30224	0.38123	CREB3L3
ENSG00000070915	16	56899119	56949762	239	28	88496	0.30208	0.38129	SLC12A3
ENSG00000196358	9	135037334	135119921	227	32	84198	0.30203	0.38131	NTNG2
ENSG00000221888	1	247920676	247921982	5	2	84111	0.30195	0.38135	OR1C1
ENSG00000213398	16	67973653	67978034	3	2	90178	0.30182	0.3814	LCAT
ENSG00000177679	7	75831216	75916605	150	18	84902	0.30174	0.38142	SRRM3
ENSG00000131096	17	42030106	42081837	157	21	84827	0.30134	0.38158	PYY
ENSG00000135387	11	34073230	34122703	139	5	86916	0.30114	0.38165	CAPRIN1
ENSG00000090104	1	192544857	192549161	14	6	83136	0.30111	0.38167	RGS1
ENSG00000196704	17	66243715	66253297	29	8	88870	0.30109	0.38167	AMZ2
ENSG00000123268	12	51157493	51214905	121	13	85059	0.30106	0.38168	ATF1
ENSG00000172020	3	115342171	115440337	275	46	85410	0.30101	0.3817	GAP43
ENSG00000136327	14	37049784	37051812	2	1	90178	0.301	0.38171	NKX2-8
ENSG00000170667	7	102122892	102158228	3	2	82594	0.30088	0.38175	RASA4B
ENSG00000170348	14	75598173	75643334	73	5	86957	0.30089	0.38175	TMED10
ENSG00000197361	15	63889552	63894627	10	4	90178	0.30077	0.38179	FBXL22
ENSG00000268537	3	46927699	46930171	5	3	84111	0.30066	0.38184	AC109583.1
ENSG00000135205	7	76751751	76958850	703	35	88006	0.30054	0.38188	CCDC146
ENSG00000055147	5	153369688	153418496	119	8	88592	0.3005	0.3819	FAM114A2
ENSG00000254402	8	145747761	145752416	6	3	86386	0.3004	0.38194	LRRC24
ENSG00000182591	21	32252966	32253874	3	2	90178	0.29981	0.38216	KRTAP11-1
ENSG00000179115	19	13033293	13044851	21	6	89095	0.29971	0.3822	FARSA
ENSG00000105737	19	42502473	42573650	50	11	86386	0.29964	0.38223	GRIK5
ENSG00000124422	17	20902910	20947073	178	13	86613	0.29948	0.38229	USP22
ENSG00000184954	12	55862984	55863922	3	2	90178	0.2993	0.38236	OR6C70
ENSG00000215462	13	50007495	50020554	34	7	87501	0.299	0.38247	AL136218.1
ENSG00000168283	10	22610140	22620413	4	2	84490	0.29875	0.38257	BMI1
ENSG00000186474	19	51532348	51538486	12	4	84490	0.2986	0.38262	KLK12
ENSG00000121964	2	144695635	145090135	545	34	87766	0.29849	0.38266	GTDC1
ENSG00000101367	20	31407699	31438211	74	15	89768	0.29835	0.38272	MAPRE1
ENSG00000136933	9	127962821	127996437	76	11	87783	0.29826	0.38275	RABEPK
ENSG00000162621	1	74935562	74978298	50	8	84431	0.29772	0.38296	LRRC53
ENSG00000101638	18	44259081	44339220	324	50	87002	0.29743	0.38307	ST8SIA5
ENSG00000180433	1	158724510	158725681	2	1	90178	0.29738	0.38309	OR6K6
ENSG00000139190	12	6571403	6580153	32	6	88282	0.29738	0.38309	VAMP1
ENSG00000060642	1	27113963	27124889	15	4	88156	0.29736	0.3831	PIGV
ENSG00000136897	9	104149915	104160896	25	8	83841	0.29709	0.3832	MRPL50
ENSG00000203963	1	67557848	67697536	462	33	87840	0.29692	0.38326	C1orf141
ENSG00000136514	3	187086120	187089864	17	7	87501	0.29691	0.38327	RTP4
ENSG00000242173	16	318726	333003	62	19	83695	0.29691	0.38327	ARHGDIG
ENSG00000135766	1	231499497	231560790	307	8	83364	0.2965	0.38342	EGLN1
ENSG00000078699	20	32077881	32237842	124	22	87365	0.29649	0.38343	CBFA2T2
ENSG00000165417	14	81641796	81687721	89	14	88900	0.29606	0.38359	GTF2A1
ENSG00000142188	21	34804792	34852318	167	12	89133	0.29587	0.38366	TMEM50B
ENSG00000197054	19	12035890	12091196	203	10	87679	0.29576	0.38371	ZNF763
ENSG00000034693	6	143771944	143811147	70	8	89311	0.29564	0.38375	PEX3
ENSG00000155026	7	5965181	6010314	52	23	82594	0.29555	0.38379	RSPH10B
ENSG00000038295	4	166794410	167025047	636	68	86158	0.29545	0.38382	TLL1
ENSG00000143185	1	168510003	168513235	23	7	83913	0.29531	0.38388	XCL2
ENSG00000135245	7	128095903	128098472	6	3	88914	0.295	0.384	HILPDA
ENSG00000198719	6	170591294	170599561	14	5	85303	0.29492	0.38403	DLL1
ENSG00000144785	12	56679700	56709843	52	5	87990	0.29464	0.38413	RP11-977G19.10
ENSG00000122779	7	138145079	138274738	216	25	85559	0.29429	0.38427	TRIM24
ENSG00000084733	2	26256976	26360323	195	9	87572	0.29427	0.38428	RAB10
ENSG00000163331	2	159651829	159719293	298	22	85959	0.29425	0.38428	DAPL1
ENSG00000108405	17	3799886	3819794	60	12	85248	0.29391	0.38441	P2RX1
ENSG00000130347	6	107018903	107077373	227	15	89243	0.29373	0.38448	RTN4IP1
ENSG00000178921	17	8150936	8173809	73	14	86334	0.2937	0.38449	PFAS
ENSG00000175893	9	14611069	14693469	364	31	87039	0.29346	0.38459	ZDHHC21
ENSG00000171475	17	38375556	38440388	118	11	83572	0.29339	0.38461	WIPF2
ENSG00000183207	19	49496705	49519252	73	8	85099	0.2934	0.38461	RUVBL2
ENSG00000134760	18	28898052	28936992	162	10	88680	0.29327	0.38466	DSG1
ENSG00000125831	20	23431040	23433494	4	2	88282	0.29268	0.38488	CST11
ENSG00000150636	18	66382446	66722426	1119	65	85446	0.29219	0.38507	CCDC102B
ENSG00000180423	11	46624411	46639459	13	4	89011	0.29211	0.3851	HARBI1
ENSG00000150750	11	111126707	111157126	78	12	83112	0.29202	0.38514	C11orf53
ENSG00000113732	5	172410760	172462448	102	21	85799	0.29197	0.38515	ATP6V0E1
ENSG00000214872	11	57308979	57318108	25	5	87751	0.29182	0.38521	SMTNL1
ENSG00000178860	8	72753784	72756703	8	3	86386	0.2918	0.38522	MSC
ENSG00000099290	10	51827648	51893269	59	11	82851	0.29169	0.38526	FAM21A
ENSG00000130766	1	28586038	28609002	47	9	86807	0.29159	0.3853	SESN2
ENSG00000119718	14	75469614	75476292	8	2	89230	0.2916	0.3853	EIF2B2
ENSG00000166170	14	104022881	104029168	10	2	89420	0.29149	0.38534	BAG5
ENSG00000135480	12	52626304	52645970	55	10	85628	0.29123	0.38544	KRT7
ENSG00000160888	19	13261229	13265722	10	5	84111	0.29117	0.38546	IER2
ENSG00000060069	18	77439801	77514510	327	19	86805	0.291	0.38553	CTDP1
ENSG00000171097	9	131595221	131644773	97	10	86581	0.29096	0.38554	CCBL1
ENSG00000172381	11	57798402	57799403	5	2	73659	0.2909	0.38556	OR6Q1
ENSG00000168938	5	122358945	122372436	40	10	89609	0.29072	0.38563	PPIC
ENSG00000135655	12	62654119	62811211	374	21	88686	0.29073	0.38563	USP15
ENSG00000222014	2	130737235	130740311	6	2	82594	0.29047	0.38573	RAB6C
ENSG00000197713	2	210867289	210886300	21	7	84761	0.29011	0.38587	RPE
ENSG00000167785	19	8920380	8943004	66	9	85122	0.29004	0.38589	ZNF558
ENSG00000244752	22	25615489	25627836	65	16	80545	0.29005	0.38589	CRYBB2
ENSG00000172717	14	67656110	67695267	122	14	80963	0.28996	0.38592	FAM71D
ENSG00000180881	12	75669759	75784708	196	20	87246	0.28994	0.38593	CAPS2
ENSG00000132911	5	151771093	151812929	150	7	89774	0.2898	0.38598	NMUR2
ENSG00000101350	20	30865467	30922814	91	10	87020	0.2898	0.38598	KIF3B
ENSG00000173226	3	121488610	121553926	223	15	89093	0.28965	0.38604	IQCB1
ENSG00000136352	14	36985602	36990354	9	4	86807	0.28964	0.38605	NKX2-1
ENSG00000131931	8	42691817	42698468	10	4	78885	0.28933	0.38616	THAP1
ENSG00000131981	14	55590828	55612126	43	6	88767	0.28929	0.38618	LGALS3
ENSG00000168904	15	99791567	99930934	446	28	87111	0.28899	0.38629	LRRC28
ENSG00000187714	10	50818347	50820765	5	3	82594	0.28879	0.38637	SLC18A3
ENSG00000104915	19	13254872	13261197	10	4	84869	0.28849	0.38648	STX10
ENSG00000140988	16	2012053	2014861	25	6	87448	0.28811	0.38663	RPS2
ENSG00000112367	6	110012499	110146631	293	26	86686	0.28804	0.38666	FIG4
ENSG00000104883	19	7541761	7562335	93	13	85693	0.28803	0.38666	PEX11G
ENSG00000181273	11	56756347	56757342	4	2	90178	0.28788	0.38672	OR5AK2
ENSG00000074211	4	6322305	6565327	1023	102	85450	0.2876	0.38683	PPP2R2C
ENSG00000123836	1	207222801	207254369	45	8	84953	0.28746	0.38688	PFKFB2
ENSG00000181927	11	55405834	55406772	2	1	82594	0.28739	0.38691	OR4P4
ENSG00000187912	19	14693896	14721969	109	17	85377	0.28733	0.38693	CLEC17A
ENSG00000164438	5	170736288	170739138	3	2	85122	0.28714	0.387	TLX3
ENSG00000169359	3	155538813	155572218	96	11	84586	0.28701	0.38705	SLC33A1
ENSG00000008294	17	49039535	49198226	197	18	84138	0.28685	0.38711	SPAG9
ENSG00000105755	19	44010871	44031396	70	10	87361	0.28672	0.38716	ETHE1
ENSG00000143862	1	202102532	202113869	20	6	82636	0.28658	0.38722	ARL8A
ENSG00000142961	1	47073387	47082563	19	3	86186	0.28631	0.38732	MOB3C
ENSG00000205364	16	56666145	56667898	11	4	88799	0.28626	0.38734	MT1M
ENSG00000219607	6	5085720	5087455	7	2	86928	0.28612	0.38739	PPP1R3G
ENSG00000103502	16	29869678	29875057	5	3	88661	0.28612	0.38739	CDIPT
ENSG00000181733	19	8841316	8842371	1	1	82594	0.28584	0.3875	OR2Z1
ENSG00000072062	19	14202500	14228896	33	8	84892	0.28585	0.3875	PRKACA
ENSG00000268950	1	31902192	31902614	2	1	90178	0.2858	0.38752	AC114494.1
ENSG00000074657	18	56529832	56653712	340	26	88193	0.28574	0.38754	ZNF532
ENSG00000256061	15	55702723	55800432	340	22	87548	0.28565	0.38757	DYX1C1
ENSG00000184985	4	7194265	7744554	3332	272	85823	0.28518	0.38775	SORCS2
ENSG00000135443	12	52753790	52761265	24	8	89546	0.28496	0.38784	KRT85
ENSG00000119986	10	99437181	99447080	36	8	86175	0.28494	0.38785	AVPI1
ENSG00000198900	20	39657458	39753127	154	26	86758	0.28456	0.38799	TOP1
ENSG00000138398	2	170440850	170497916	215	16	87967	0.2843	0.38809	PPIG
ENSG00000143183	1	165696032	165796992	186	27	85412	0.28395	0.38822	TMCO1
ENSG00000204262	2	189896622	190044605	419	15	85918	0.28377	0.38829	COL5A2
ENSG00000152102	2	131805449	131851033	52	6	85803	0.28367	0.38833	FAM168B
ENSG00000158528	7	94536514	94925727	729	36	86791	0.28363	0.38835	PPP1R9A
ENSG00000242265	7	94285637	94299007	20	7	84152	0.28357	0.38837	PEG10
ENSG00000153767	3	120461484	120501916	101	21	84112	0.28312	0.38854	GTF2E1
ENSG00000075223	7	80371854	80551675	397	50	85408	0.28298	0.3886	SEMA3C
ENSG00000147676	8	120177273	120257913	284	28	87778	0.28283	0.38865	MAL2
ENSG00000103544	16	19566562	19718115	483	40	87795	0.28241	0.38881	C16orf62
ENSG00000101216	20	62218955	62258394	182	19	86932	0.28226	0.38887	GMEB2
ENSG00000042813	7	49890017	50160925	717	21	88289	0.28222	0.38889	ZPBP
ENSG00000175104	11	36508577	36531822	46	8	87045	0.28188	0.38902	TRAF6
ENSG00000127884	10	135175984	135187193	29	10	84686	0.28178	0.38906	ECHS1
ENSG00000187773	18	72102963	72125179	82	18	84259	0.28159	0.38913	FAM69C
ENSG00000135241	7	108110866	108210110	253	17	88200	0.2815	0.38917	PNPLA8
ENSG00000164532	7	35242042	35293758	127	7	86429	0.2812	0.38928	TBX20
ENSG00000106330	7	100209725	100213007	5	1	82594	0.28116	0.38929	MOSPD3
ENSG00000219073	1	22303514	22325135	235	24	84401	0.28107	0.38933	CELA3B
ENSG00000124279	5	7859272	7869150	34	9	88840	0.28103	0.38934	FASTKD3
ENSG00000265590	21	33951132	33984591	105	14	88878	0.28096	0.38937	AP000275.65
ENSG00000117592	1	173446405	173457946	16	4	89230	0.28069	0.38947	PRDX6
ENSG00000007866	6	35441374	35464853	49	18	85535	0.28071	0.38947	TEAD3
ENSG00000101197	20	61867235	61871859	25	6	89875	0.28058	0.38952	BIRC7
ENSG00000198218	3	49067140	49131796	66	13	87535	0.28042	0.38958	QRICH1
ENSG00000185480	12	102513956	102591298	150	14	87363	0.28041	0.38958	PARPBP
ENSG00000138964	22	44568836	44615413	219	29	87862	0.2803	0.38962	PARVG
ENSG00000169689	17	79976578	79981983	19	4	84590	0.28027	0.38964	STRA13
ENSG00000133878	8	33448856	33457624	20	5	87524	0.28002	0.38973	DUSP26
ENSG00000161547	17	74730197	74733456	3	2	85122	0.27995	0.38976	SRSF2
ENSG00000198258	19	9938568	9940791	1	1	90178	0.27984	0.3898	UBL5
ENSG00000133121	13	33677272	33924767	779	56	88030	0.27962	0.38989	STARD13
ENSG00000129003	15	62144588	62352672	590	22	87668	0.27958	0.3899	VPS13C
ENSG00000072803	5	171288553	171433877	202	20	83199	0.27955	0.38991	FBXW11
ENSG00000235878	21	47612391	47613673	10	4	83352	0.27941	0.38997	AP001468.1
ENSG00000139737	13	78272023	78338377	155	23	86035	0.27931	0.39	SLAIN1
ENSG00000063169	19	48111453	48206533	302	21	86763	0.27919	0.39005	GLTSCR1
ENSG00000167414	19	47137333	47137942	2	1	82594	0.27898	0.39013	GNG8
ENSG00000162819	1	222885895	222908538	34	9	86857	0.27894	0.39014	BROX
ENSG00000173852	7	34968488	35077883	381	17	88526	0.27894	0.39014	DPY19L1
ENSG00000167377	16	71481500	71496998	31	9	87514	0.27869	0.39024	ZNF23
ENSG00000173826	17	61600695	61626338	51	11	87071	0.27869	0.39024	KCNH6
ENSG00000155393	16	50099852	50140298	113	10	86420	0.27864	0.39026	HEATR3
ENSG00000136878	9	132596977	132644107	358	12	89163	0.27852	0.39031	USP20
ENSG00000205593	22	50747459	50765489	77	12	84881	0.27847	0.39033	DENND6B
ENSG00000130758	19	40697651	40721482	39	11	84733	0.27833	0.39038	MAP3K10
ENSG00000158747	1	19967048	19984945	77	23	83984	0.27811	0.39046	NBL1
ENSG00000100528	14	54893654	54908149	31	6	88710	0.27807	0.39048	CNIH1
ENSG00000125144	16	56700643	56701977	9	4	90178	0.27799	0.39051	MT1G
ENSG00000104755	8	39601254	39695808	200	23	84966	0.27791	0.39054	ADAM2
ENSG00000182896	17	7258442	7260538	6	3	83858	0.27789	0.39055	TMEM95
ENSG00000083842	19	58790317	58807254	58	8	85877	0.27753	0.39069	ZNF8
ENSG00000273439	19	58790318	58807254	58	8	85877	0.27753	0.39069	ZNF8
ENSG00000196576	22	50713408	50746056	112	21	85303	0.27746	0.39071	PLXNB2
ENSG00000106123	7	142552792	142568847	41	9	65079	0.27721	0.39081	EPHB6
ENSG00000100028	22	24951471	25005947	123	17	82601	0.27707	0.39086	SNRPD3
ENSG00000147912	9	37510889	37588871	250	31	87751	0.27684	0.39095	FBXO10
ENSG00000167588	12	50497602	50505102	8	4	84490	0.27673	0.391	GPD1
ENSG00000100558	14	67853700	67878917	89	13	84989	0.27666	0.39102	PLEK2
ENSG00000153574	2	88991162	89050452	137	9	87318	0.27643	0.39111	RPIA
ENSG00000106484	7	130126012	130146133	40	9	89609	0.27627	0.39117	MEST
ENSG00000189182	12	53083410	53097247	40	8	88851	0.27602	0.39127	KRT77
ENSG00000241043	9	32566787	32568619	6	3	87650	0.27596	0.39129	GVQW1
ENSG00000183346	10	63422719	63526524	391	24	89519	0.27591	0.39131	C10orf107
ENSG00000159917	19	44732882	44809199	139	15	88596	0.27591	0.39131	ZNF235
ENSG00000135355	6	90604188	90605839	2	1	45089	0.27587	0.39133	GJA10
ENSG00000158486	16	20944433	21170762	613	38	87484	0.27559	0.39143	DNAH3
ENSG00000198189	4	88257762	88312538	200	18	87793	0.27549	0.39147	HSD17B11
ENSG00000144583	2	217122588	217236750	302	30	87868	0.27533	0.39153	2004-03-01
ENSG00000264813	17	61562184	61599209	97	9	85495	0.27485	0.39171	ACE
ENSG00000062582	7	43906157	43909492	4	1	90178	0.27472	0.39177	MRPS24
ENSG00000083828	19	58281023	58331307	135	17	87319	0.27454	0.39184	ZNF586
ENSG00000116977	1	236681300	236716281	256	11	85448	0.27438	0.3919	LGALS8
ENSG00000132781	1	45794835	45806142	18	7	88493	0.27432	0.39192	MUTYH
ENSG00000010322	3	52489134	52527087	74	6	87718	0.27431	0.39192	NISCH
ENSG00000071967	2	172378757	172414643	120	19	88163	0.27409	0.39201	CYBRD1
ENSG00000062038	16	68670092	68756519	250	21	87360	0.27409	0.39201	CDH3
ENSG00000137204	6	43263432	43273276	16	5	88282	0.27371	0.39215	SLC22A7
ENSG00000171223	19	12902310	12904124	2	1	82594	0.27369	0.39216	JUNB
ENSG00000196990	9	136444079	136451319	1	1	90178	0.27333	0.3923	FAM163B
ENSG00000166377	18	76829285	77138283	1020	26	87596	0.27316	0.39236	ATP9B
ENSG00000160188	21	43892596	43916464	75	21	85729	0.2731	0.39239	RSPH1
ENSG00000198028	19	9577183	9609283	112	5	87402	0.27284	0.39249	ZNF560
ENSG00000226894	4	69054242	69083798	68	4	88170	0.27252	0.39261	TMPRSS11BNL
ENSG00000177963	11	207511	215113	24	8	88914	0.27252	0.39261	RIC8A
ENSG00000222047	10	75669727	75682535	22	4	85352	0.27244	0.39264	C10orf55
ENSG00000119820	2	32502979	32541663	86	16	85602	0.27242	0.39265	YIPF4
ENSG00000144407	2	209224438	209719227	1534	62	86946	0.27225	0.39271	PTH2R
ENSG00000104823	19	39306062	39322645	54	11	82750	0.27204	0.3928	ECH1
ENSG00000143409	1	150969025	150980851	25	8	88661	0.27178	0.3929	FAM63A
ENSG00000241878	22	32014477	32058418	152	15	88188	0.27169	0.39293	PISD
ENSG00000171103	2	29072687	29093167	39	7	88428	0.2716	0.39297	TRMT61B
ENSG00000179397	1	244617679	244804479	595	26	85237	0.27147	0.39301	C1orf101
ENSG00000166405	11	8127597	8190602	207	18	87214	0.27139	0.39305	RIC3
ENSG00000116031	2	71057347	71062952	31	8	86535	0.27131	0.39308	CD207
ENSG00000108950	17	66531254	66597530	161	28	87257	0.27123	0.39311	FAM20A
ENSG00000122591	7	22980878	23053749	210	18	89528	0.27098	0.3932	FAM126A
ENSG00000142449	19	8130286	8214730	452	48	86453	0.27087	0.39324	FBN3
ENSG00000136044	12	105567074	105630016	225	23	88702	0.27081	0.39327	APPL2
ENSG00000198783	17	33288549	33290205	5	3	88661	0.2708	0.39327	ZNF830
ENSG00000160349	9	138413284	138418378	26	8	84928	0.27068	0.39332	LCN1
ENSG00000176393	1	201951500	201975275	126	15	87469	0.27053	0.39338	RNPEP
ENSG00000134940	11	125541417	125551018	21	6	89456	0.27031	0.39346	ACRV1
ENSG00000103356	16	23533335	23569052	116	12	84766	0.27022	0.3935	EARS2
ENSG00000120659	13	43136872	43182149	119	14	83924	0.26998	0.39359	TNFSF11
ENSG00000118777	4	89011416	89152474	475	45	88154	0.2694	0.39381	ABCG2
ENSG00000174444	15	66790355	66816870	84	13	87760	0.26934	0.39383	RPL4
ENSG00000187600	2	46656329	46711564	197	16	85922	0.26882	0.39403	TMEM247
ENSG00000142405	19	54296857	54327648	165	27	83421	0.26883	0.39403	NLRP12
ENSG00000082146	2	202252581	202345569	171	16	88892	0.2686	0.39412	STRADB
ENSG00000170160	17	16592851	16707767	85	10	82683	0.26834	0.39422	CCDC144A
ENSG00000131398	19	50815194	50836772	63	16	86928	0.26832	0.39423	KCNC3
ENSG00000063244	19	56165512	56186081	50	9	87751	0.26801	0.39435	U2AF2
ENSG00000172530	16	87982850	88110924	674	22	86750	0.26763	0.39449	BANP
ENSG00000139192	12	6560856	6575683	57	8	89114	0.26706	0.39471	TAPBPL
ENSG00000184613	12	44902058	45315631	1021	55	86891	0.26685	0.39479	NELL2
ENSG00000183273	12	119772517	119978852	556	52	87235	0.26666	0.39486	CCDC60
ENSG00000136928	9	101050391	101471479	1666	137	87209	0.26636	0.39498	GABBR2
ENSG00000148600	10	85954410	85979377	80	12	89325	0.26602	0.39511	CDHR1
ENSG00000115993	2	202241930	202316302	150	13	89015	0.2659	0.39516	TRAK2
ENSG00000166558	16	84043272	84076241	336	48	86082	0.2659	0.39516	SLC38A8
ENSG00000198873	10	120967101	121215131	852	67	86847	0.26574	0.39522	GRK5
ENSG00000120519	4	147175127	147443123	552	25	87906	0.26545	0.39533	SLC10A7
ENSG00000110871	12	120941077	120972237	109	14	88926	0.26524	0.39541	COQ5
ENSG00000167515	16	88922628	88929094	30	5	85908	0.26496	0.39552	TRAPPC2L
ENSG00000179902	1	109648573	109656479	31	6	89199	0.26489	0.39555	C1orf194
ENSG00000163590	3	160473390	160796695	818	29	87517	0.26487	0.39555	PPM1L
ENSG00000100221	22	39081548	39097561	23	6	88200	0.26455	0.39568	JOSD1
ENSG00000119285	1	236712305	236767804	328	12	88934	0.2643	0.39578	HEATR1
ENSG00000137675	11	102562218	102576537	73	11	88827	0.26426	0.39579	MMP27
ENSG00000131050	20	31749574	31769218	32	4	85438	0.26424	0.3958	BPIFA2
ENSG00000105198	19	40093164	40098116	7	4	86928	0.26406	0.39587	LGALS13
ENSG00000101203	20	61924538	61966203	137	13	86580	0.26404	0.39588	COL20A1
ENSG00000264364	17	56160776	56172897	17	5	87055	0.2634	0.39612	DYNLL2
ENSG00000101435	20	23545369	23549386	22	2	89833	0.26332	0.39615	CST9L
ENSG00000152359	5	74969949	75013313	187	12	87988	0.26324	0.39618	POC5
ENSG00000197322	17	32901142	32906388	19	7	86985	0.26316	0.39621	C17orf102
ENSG00000174529	1	205052258	205053645	5	2	90178	0.26284	0.39634	TMEM81
ENSG00000214513	2	73429386	73439641	49	8	86773	0.26253	0.39646	NOTO
ENSG00000150687	11	86502101	86663952	647	58	86796	0.26223	0.39657	PRSS23
ENSG00000174473	4	172733405	173962710	3112	117	86360	0.26193	0.39669	GALNTL6
ENSG00000273025	15	72559087	72612287	117	15	85259	0.26193	0.39669	CELF6
ENSG00000077984	20	24929866	24940564	56	7	89636	0.26163	0.39681	CST7
ENSG00000197991	13	61983818	62002220	58	9	85238	0.26149	0.39686	PCDH20
ENSG00000172867	12	53038342	53045948	15	6	86639	0.26146	0.39687	KRT2
ENSG00000142789	1	22328149	22339032	93	15	83165	0.26141	0.39689	CELA3A
ENSG00000213892	19	45202421	45213986	33	9	82185	0.26136	0.39691	CEACAM16
ENSG00000155903	3	141205889	141334184	175	17	86884	0.26114	0.39699	RASA2
ENSG00000185245	17	4835592	4838325	9	5	86807	0.26107	0.39702	GP1BA
ENSG00000197629	11	58975983	58980424	8	3	89230	0.26103	0.39703	MPEG1
ENSG00000137825	15	41785591	41795747	22	6	86731	0.26086	0.3971	ITPKA
ENSG00000220205	17	8062467	8066864	8	2	86386	0.26074	0.39715	VAMP2
ENSG00000105792	7	89874488	89940377	163	17	89159	0.26065	0.39718	C7orf63
ENSG00000184330	1	153389000	153395701	17	3	83932	0.26061	0.3972	S100A7A
ENSG00000117597	1	210001352	210030910	108	12	89757	0.26055	0.39722	DIEXF
ENSG00000198839	7	111846643	111983151	349	20	86232	0.26032	0.39731	ZNF277
ENSG00000109606	4	24519064	24586173	167	21	87953	0.26002	0.39743	DHX15
ENSG00000169733	17	80005778	80009707	17	3	86609	0.25995	0.39745	RFNG
ENSG00000077232	2	183580999	183659191	148	11	88026	0.25983	0.3975	DNAJC10
ENSG00000103051	16	70514471	70557468	58	10	86139	0.25978	0.39752	COG4
ENSG00000176142	3	119148347	119187677	106	14	89749	0.25953	0.39761	TMEM39A
ENSG00000106799	9	101866320	101916474	89	11	74620	0.25952	0.39762	TGFBR1
ENSG00000137216	6	44094651	44123256	107	16	88335	0.25937	0.39767	TMEM63B
ENSG00000139044	12	569530	672675	513	72	85610	0.25936	0.39768	B4GALNT3
ENSG00000223474	1	26145212	26147288	7	3	83677	0.25933	0.39769	AL020996.1
ENSG00000116151	1	2252692	2323146	331	34	85025	0.25886	0.39787	MORN1
ENSG00000162909	1	223889295	223963720	231	16	86764	0.25867	0.39794	CAPN2
ENSG00000261459	16	30537244	30546173	4	2	86386	0.2585	0.39801	ZNF747
ENSG00000170777	9	6328349	6331900	9	3	89335	0.25811	0.39816	TPD52L3
ENSG00000164893	8	87226281	87333375	270	20	87825	0.2581	0.39817	SLC7A13
ENSG00000163041	1	226249552	226259702	13	6	88428	0.25804	0.39819	H3F3A
ENSG00000254206	16	29392675	29415350	37	10	82799	0.25761	0.39835	NPIPB11
ENSG00000150756	5	10226442	10250009	136	23	87724	0.25751	0.39839	FAM173B
ENSG00000173432	11	18287721	18291524	28	7	83677	0.25747	0.39841	SAA1
ENSG00000152433	19	57874845	57890933	40	8	85269	0.25747	0.39841	ZNF547
ENSG00000266302	17	16593575	16707767	82	10	82686	0.25742	0.39843	RP11-219A15.1
ENSG00000267795	16	4838398	4846492	20	7	82256	0.25732	0.39847	SMIM22
ENSG00000164466	5	174904065	174956745	204	17	86539	0.25727	0.39849	SFXN1
ENSG00000181698	11	56043029	56044146	3	2	90178	0.25721	0.39851	OR5T1
ENSG00000088538	3	50712672	51421629	1322	17	87733	0.25719	0.39852	DOCK3
ENSG00000099840	19	2096380	2099592	7	4	83677	0.25707	0.39856	IZUMO4
ENSG00000135374	11	34500340	34535352	138	15	86001	0.25683	0.39865	ELF5
ENSG00000166831	15	65032091	65067786	96	12	84033	0.25677	0.39868	RBPMS2
ENSG00000153395	5	1456595	1524092	265	35	85058	0.25666	0.39872	LPCAT1
ENSG00000169660	17	80376194	80400521	68	12	84602	0.25666	0.39872	HEXDC
ENSG00000154096	11	119288090	119295695	17	3	83040	0.25653	0.39877	THY1
ENSG00000158234	3	138327448	138352218	43	6	85945	0.25611	0.39893	FAIM
ENSG00000204952	17	37092685	37123655	41	11	86109	0.2561	0.39894	FBXO47
ENSG00000070371	22	19166986	19279239	324	15	87403	0.2554	0.39921	CLTCL1
ENSG00000183643	15	93014884	93044347	96	18	84112	0.25532	0.39924	C15orf32
ENSG00000181085	8	144798429	144804628	24	9	84806	0.25457	0.39953	MAPK15
ENSG00000269554	1	2121237	2123179	4	2	86386	0.25434	0.39962	AL590822.2
ENSG00000156482	8	99037079	99058697	61	12	84721	0.25427	0.39964	RPL30
ENSG00000178217	10	82297658	82406316	457	40	86278	0.25426	0.39965	SH2D4B
ENSG00000108591	17	17991200	18011285	38	6	87783	0.25415	0.39969	DRG2
ENSG00000179636	14	21492268	21504435	60	16	84743	0.25365	0.39988	TPPP2
ENSG00000160221	21	45553487	45565605	35	5	84327	0.25363	0.39989	C21orf33
ENSG00000130244	19	38893775	38899728	30	4	88408	0.25357	0.39992	FAM98C
ENSG00000092531	15	42783431	42837547	86	10	85700	0.25336	0.39999	SNAP23
ENSG00000175756	1	1309110	1310875	7	3	75129	0.25332	0.40001	AURKAIP1
ENSG00000213185	10	124608594	124639157	34	11	87055	0.25305	0.40012	FAM24B
ENSG00000169122	8	58907068	59116838	572	51	86663	0.25298	0.40014	FAM110B
ENSG00000102908	16	69598997	69738569	308	17	87116	0.25251	0.40033	NFAT5
ENSG00000178814	8	145106167	145118735	26	6	86094	0.2523	0.4004	OPLAH
ENSG00000104756	8	25285366	25315992	77	5	86172	0.25225	0.40042	KCTD9
ENSG00000198846	8	59717977	60031767	840	71	86786	0.25216	0.40046	TOX
ENSG00000188282	2	218899683	218955304	152	15	85488	0.2521	0.40048	RUFY4
ENSG00000155761	1	118496484	118727846	424	21	85614	0.25208	0.40049	SPAG17
ENSG00000099810	9	21802542	21931646	290	26	83547	0.25201	0.40052	MTAP
ENSG00000068137	17	40819932	40829048	9	4	85965	0.25186	0.40057	PLEKHH3
ENSG00000088986	12	120907653	120936296	84	12	89365	0.25182	0.40059	DYNLL1
ENSG00000179023	1	18807424	18812478	26	6	87261	0.2517	0.40064	KLHDC7A
ENSG00000048544	6	42174539	42185603	52	5	88574	0.25161	0.40067	MRPS10
ENSG00000101474	20	24943561	24973615	95	10	87801	0.25162	0.40067	APMAP
ENSG00000255748	12	133787246	133787772	1	1	90178	0.25154	0.4007	AC226150.4
ENSG00000100522	14	53241912	53258386	16	4	85912	0.25118	0.40084	GNPNAT1
ENSG00000141084	16	67757005	67840555	107	15	86161	0.25096	0.40092	RANBP10
ENSG00000166250	11	122943035	123065989	549	42	86531	0.25064	0.40105	CLMP
ENSG00000163904	3	185300284	185351339	134	10	88423	0.25058	0.40107	SENP2
ENSG00000146926	7	150872785	150884919	36	7	88071	0.25026	0.40119	ASB10
ENSG00000232838	20	18118517	18123813	21	7	89456	0.25002	0.40129	PET117
ENSG00000272658	14	24778161	24781252	3	1	90178	0.24974	0.40139	LTB4R2
ENSG00000183773	22	21319396	21335649	61	15	83713	0.24974	0.40139	AIFM3
ENSG00000130695	1	26560691	26605299	144	13	89125	0.24961	0.40144	CEP85
ENSG00000115325	2	74776153	74784681	8	2	85438	0.24953	0.40148	DOK1
ENSG00000133246	19	8554940	8567996	30	7	84364	0.24949	0.40149	PRAM1
ENSG00000105397	19	10461209	10491352	87	15	87388	0.24924	0.40159	TYK2
ENSG00000143970	2	25956622	26101385	361	18	88287	0.24909	0.40164	ASXL2
ENSG00000229183	11	60989688	61018929	28	12	82594	0.24906	0.40166	PGA4
ENSG00000166800	11	18477371	18501147	72	16	84291	0.24902	0.40167	LDHAL6A
ENSG00000122188	1	203734304	203745361	39	5	83177	0.24884	0.40174	LAX1
ENSG00000100345	22	36677327	36784063	328	35	85266	0.2487	0.40179	MYH9
ENSG00000119943	10	100143322	100174941	163	9	89294	0.2486	0.40184	PYROXD2
ENSG00000159579	16	57220049	57274387	110	16	86731	0.24797	0.40208	RSPRY1
ENSG00000180190	8	439803	495781	282	25	88618	0.24786	0.40212	TDRP
ENSG00000245317	5	179286013	179288283	8	3	75114	0.24784	0.40213	CTC-241N9.1
ENSG00000182481	17	66031635	66042958	36	5	87229	0.24767	0.40219	KPNA2
ENSG00000153575	15	22833395	22873892	60	3	7584	0.24744	0.40229	TUBGCP5
ENSG00000099250	10	33466420	33625190	605	50	88213	0.24731	0.40233	NRP1
ENSG00000254806	20	43991840	44039250	103	7	87306	0.2472	0.40238	SYS1-DBNDD2
ENSG00000128886	15	44064798	44069741	5	2	88661	0.2471	0.40242	ELL3
ENSG00000186026	19	44576297	44593766	38	5	83991	0.24662	0.4026	ZNF284
ENSG00000163463	1	155141884	155145951	11	3	90178	0.24633	0.40271	KRTCAP2
ENSG00000099985	22	30658818	30662829	7	4	85844	0.24613	0.40279	OSM
ENSG00000150556	2	149894621	150071776	574	37	87750	0.24596	0.40286	LYPD6B
ENSG00000105974	7	116164839	116201233	105	14	88733	0.24596	0.40286	CAV1
ENSG00000268626	17	72346906	72348271	5	2	87144	0.24582	0.40291	AC103809.2
ENSG00000178342	18	77623668	77660184	164	18	87542	0.24577	0.40293	KCNG2
ENSG00000136492	17	59758627	59940882	298	19	85727	0.24566	0.40297	BRIP1
ENSG00000171931	17	18647326	18682662	102	17	84180	0.24555	0.40302	FBXW10
ENSG00000170310	17	9153788	9479908	1049	105	84223	0.24499	0.40323	STX8
ENSG00000107821	10	102821598	102827888	12	6	81399	0.24472	0.40334	KAZALD1
ENSG00000136937	9	100395908	100436030	30	10	89167	0.24461	0.40338	NCBP1
ENSG00000108256	17	27582854	27621136	87	12	87572	0.24456	0.4034	NUFIP2
ENSG00000103197	16	2097466	2138716	92	29	84334	0.24449	0.40342	TSC2
ENSG00000078070	3	182733006	182833863	204	17	84829	0.24426	0.40351	MCCC1
ENSG00000136273	7	47735328	48019178	1173	70	88136	0.24425	0.40352	HUS1
ENSG00000272897	20	34220262	34262466	99	10	88952	0.24423	0.40353	RP1-309K20.6
ENSG00000164093	4	111538579	111563279	39	8	85511	0.24397	0.40363	PITX2
ENSG00000257207	2	111160511	111230652	6	4	82594	0.24394	0.40364	LIMS3
ENSG00000114650	3	47455203	47518616	61	9	84624	0.24359	0.40377	SCAP
ENSG00000183914	17	7620672	7737062	274	31	85556	0.2436	0.40377	DNAH2
ENSG00000137078	9	35649292	35650937	1	1	82594	0.24352	0.4038	SIT1
ENSG00000138942	22	31556168	31603005	123	15	87540	0.24328	0.4039	RNF185
ENSG00000163803	2	28680012	28866654	760	74	85969	0.24279	0.40408	PLB1
ENSG00000163001	2	55746740	55773015	87	18	87233	0.2427	0.40412	CCDC104
ENSG00000075073	10	71163659	71176623	44	5	84490	0.24259	0.40416	TACR2
ENSG00000103343	16	3451235	3459370	22	6	84318	0.24235	0.40425	ZNF174
ENSG00000198758	1	110292702	110306649	45	13	84953	0.24226	0.40429	EPS8L3
ENSG00000204414	17	61986957	61996198	25	6	82627	0.24191	0.40442	CSHL1
ENSG00000173369	1	22979255	22988031	27	6	86276	0.24187	0.40444	C1QB
ENSG00000243772	19	55249980	55295776	118	13	82594	0.24184	0.40445	KIR2DL3
ENSG00000253207	8	114612539	114629187	45	10	87650	0.24178	0.40447	RP11-67H2.1
ENSG00000164176	5	83236373	83680611	954	78	86296	0.24166	0.40452	EDIL3
ENSG00000136010	12	105413568	105478355	276	23	87210	0.24146	0.4046	ALDH1L2
ENSG00000178297	19	2389769	2426237	242	24	85885	0.24145	0.4046	TMPRSS9
ENSG00000172554	2	946554	1371385	2154	68	87459	0.24143	0.40461	SNTG2
ENSG00000183114	1	20878932	20881512	3	1	82594	0.24109	0.40474	FAM43B
ENSG00000169583	9	139889087	139891255	4	2	84490	0.2411	0.40474	CLIC3
ENSG00000164414	6	88180341	88222054	132	15	89431	0.2409	0.40481	SLC35A1
ENSG00000184908	1	16370272	16383803	129	13	84005	0.24074	0.40488	CLCNKB
ENSG00000106927	9	116822407	116840752	55	9	86869	0.24044	0.405	AMBP
ENSG00000103671	15	64679947	64747502	118	17	83972	0.24038	0.40502	TRIP4
ENSG00000197852	1	112223252	112298446	266	29	87285	0.24019	0.40509	FAM212B
ENSG00000166501	16	23847322	24231932	1262	93	85897	0.24014	0.40511	PRKCB
ENSG00000167461	19	16222439	16245044	64	7	86149	0.24011	0.40512	RAB8A
ENSG00000103174	16	5074845	5084142	34	8	86163	0.24005	0.40514	NAGPA
ENSG00000158773	1	161009041	161015767	23	5	87210	0.23998	0.40517	USF1
ENSG00000236320	17	33875144	33885117	43	10	89825	0.23999	0.40517	SLFN14
ENSG00000175093	3	140770244	140867453	204	20	84684	0.23992	0.40519	SPSB4
ENSG00000121361	12	21917889	21928515	4	2	88282	0.23965	0.4053	KCNJ8
ENSG00000171456	20	30946155	31027122	117	9	87463	0.23938	0.40541	ASXL1
ENSG00000136872	9	104182860	104198105	49	9	87547	0.23923	0.40546	ALDOB
ENSG00000125975	20	34111014	34117481	10	3	72901	0.23914	0.4055	C20orf173
ENSG00000153207	1	247002400	247095280	232	27	84697	0.23909	0.40552	AHCTF1
ENSG00000120438	6	160199530	160210781	31	6	84360	0.23909	0.40552	TCP1
ENSG00000162614	1	78354198	78409580	104	17	87844	0.23902	0.40555	NEXN
ENSG00000146433	6	158957468	159056460	356	25	86303	0.23891	0.40559	TMEM181
ENSG00000105771	19	44235301	44259142	48	7	87018	0.23884	0.40562	SMG9
ENSG00000060237	12	861759	1020618	369	24	87488	0.23879	0.40564	WNK1
ENSG00000150961	4	119643978	119759838	388	21	88362	0.23828	0.40583	SEC24D
ENSG00000168237	3	52321105	52329272	14	4	90178	0.23775	0.40604	GLYCTK
ENSG00000163637	3	64079543	64431152	1155	89	86780	0.23739	0.40618	PRICKLE2
ENSG00000185372	5	180551357	180552304	1	1	90178	0.23733	0.4062	OR2V1
ENSG00000044574	9	127997132	128003609	6	2	88914	0.2373	0.40621	HSPA5
ENSG00000134321	2	7005937	7038370	54	11	86526	0.23723	0.40624	RSAD2
ENSG00000075884	2	143848931	144525921	1656	96	86686	0.23722	0.40624	ARHGAP15
ENSG00000088053	19	55525073	55549632	140	14	88336	0.23723	0.40624	GP6
ENSG00000113070	5	139712428	139726216	36	9	85965	0.23712	0.40628	HBEGF
ENSG00000097096	1	85622556	85666729	134	15	88147	0.23702	0.40632	SYDE2
ENSG00000164823	8	90914087	90940116	56	11	88147	0.23655	0.4065	OSGIN2
ENSG00000138439	2	203499901	203634480	189	24	86691	0.23648	0.40653	FAM117B
ENSG00000162669	1	91726323	91870426	368	23	86432	0.23639	0.40657	HFM1
ENSG00000154359	8	12579403	12613582	106	12	84319	0.23629	0.4066	LONRF1
ENSG00000128802	10	48413092	48416853	1	1	7584	0.2363	0.4066	GDF2
ENSG00000162576	1	1288069	1297157	26	5	84052	0.2361	0.40668	MXRA8
ENSG00000125703	1	63249806	63331184	176	11	87305	0.23608	0.40669	ATG4C
ENSG00000065882	4	37892708	38140796	856	74	87682	0.23594	0.40674	TBC1D1
ENSG00000174233	12	49159975	49182820	42	5	84419	0.23574	0.40682	ADCY6
ENSG00000112096	6	160090089	160183561	314	22	87100	0.23562	0.40686	SOD2
ENSG00000179294	17	36827961	36831187	3	2	82594	0.23564	0.40686	C17orf96
ENSG00000241127	7	39605975	39649919	162	21	87613	0.23548	0.40692	YAE1D1
ENSG00000105675	19	36040945	36054560	30	11	84869	0.23543	0.40694	ATP4A
ENSG00000181929	12	49396057	49412980	13	3	88428	0.23533	0.40698	PRKAG1
ENSG00000130222	9	92219928	92221470	6	2	83858	0.23526	0.407	GADD45G
ENSG00000109917	11	116648436	116658766	26	8	89595	0.23495	0.40712	ZNF259
ENSG00000133422	22	31321117	31364284	53	7	89176	0.23458	0.40727	MORC2
ENSG00000091009	5	145583113	145718814	253	15	87124	0.23444	0.40732	RBM27
ENSG00000148123	9	103790991	104087417	965	63	86495	0.23435	0.40736	LPPR1
ENSG00000182334	11	7846584	7847519	3	1	87650	0.2342	0.40741	OR5P3
ENSG00000172269	11	118967213	118979041	31	6	87242	0.2342	0.40741	DPAGT1
ENSG00000125871	20	17949556	17971765	77	10	88307	0.23422	0.40741	MGME1
ENSG00000006704	7	73868120	74016931	288	29	85625	0.23407	0.40747	GTF2IRD1
ENSG00000100884	14	24540046	24547309	11	5	83973	0.23405	0.40747	CPNE6
ENSG00000168309	3	58549844	58613337	270	27	87344	0.23404	0.40748	FAM107A
ENSG00000205018	16	89006197	89017932	27	8	81501	0.23402	0.40749	RP11-830F9.6
ENSG00000213465	11	64781585	64789656	20	5	86765	0.23397	0.4075	ARL2
ENSG00000105011	19	14230321	14247768	32	4	85201	0.2336	0.40765	ASF1B
ENSG00000196934	22	21737663	21743446	1	1	82594	0.23347	0.4077	RIMBP3B
ENSG00000104497	8	82711816	82755101	161	13	86718	0.23329	0.40777	SNX16
ENSG00000183597	22	20004537	20053449	172	26	86964	0.23316	0.40782	TANGO2
ENSG00000107263	9	134452157	134615461	415	26	88480	0.23298	0.40789	RAPGEF1
ENSG00000131408	19	50832910	50886239	115	11	85694	0.23285	0.40794	NR1H2
ENSG00000147408	8	19261672	19615540	1500	88	87566	0.2325	0.40808	CSGALNACT1
ENSG00000172345	15	81601394	81616524	45	11	85965	0.23213	0.40822	STARD5
ENSG00000070366	17	1963133	2207065	679	25	86700	0.2321	0.40823	SMG6
ENSG00000103066	16	68279207	68294961	32	6	87334	0.23206	0.40825	PLA2G15
ENSG00000255275	1	19175767	19247615	340	40	87236	0.23203	0.40826	RP13-279N23.2
ENSG00000104221	8	37700786	37707422	10	2	83352	0.2316	0.40842	BRF2
ENSG00000172995	3	35680437	35835988	315	27	88688	0.23156	0.40844	ARPP21
ENSG00000167925	17	40340817	40346531	5	3	85628	0.23092	0.40869	GHDC
ENSG00000204140	6	35748794	35761452	70	13	83689	0.23088	0.40871	CLPSL1
ENSG00000165156	8	124260696	124287781	13	7	87261	0.23063	0.4088	ZHX1
ENSG00000133216	1	23037332	23241818	479	58	85966	0.23044	0.40887	EPHB2
ENSG00000161649	17	41924516	41940997	25	4	84718	0.23038	0.4089	CD300LG
ENSG00000089006	20	17922241	17949623	94	9	89210	0.23032	0.40892	SNX5
ENSG00000114805	3	155093369	155462856	1051	30	87768	0.23026	0.40895	PLCH1
ENSG00000135925	2	219745085	219764303	23	6	76731	0.23004	0.40903	WNT10A
ENSG00000136231	7	23349828	23510086	393	45	85759	0.23001	0.40904	IGF2BP3
ENSG00000160953	19	1285890	1378430	281	45	83787	0.22985	0.40911	MUM1
ENSG00000205022	16	88928034	88933068	25	8	83537	0.22973	0.40915	PABPN1L
ENSG00000185294	17	43922256	43924438	17	2	90178	0.22973	0.40915	SPPL2C
ENSG00000175728	11	130542851	130587247	113	23	85211	0.22967	0.40917	C11orf44
ENSG00000250571	8	144349603	144359101	34	4	86633	0.22944	0.40926	GLI4
ENSG00000184385	21	43522244	43528644	32	5	89704	0.22937	0.40929	C21orf128
ENSG00000177596	13	74987094	74993252	30	10	89672	0.22931	0.40931	AL355390.1
ENSG00000188107	6	64429876	66417118	6380	122	87464	0.22921	0.40935	EYS
ENSG00000181031	17	62293	236045	1165	145	84634	0.22901	0.40943	RPH3AL
ENSG00000173846	1	45265897	45271662	9	3	81001	0.22899	0.40944	PLK3
ENSG00000183032	14	37147636	37642071	1512	98	86381	0.22871	0.40955	SLC25A21
ENSG00000143393	1	151264273	151300191	38	7	86586	0.22867	0.40956	PI4KB
ENSG00000168894	2	85822848	85824736	7	3	89095	0.22868	0.40956	RNF181
ENSG00000178127	18	9102628	9134343	56	9	88147	0.22862	0.40958	NDUFV2
ENSG00000109445	4	142142041	142155851	25	4	86538	0.22837	0.40968	ZNF330
ENSG00000129993	16	88941266	89043612	511	38	86073	0.22816	0.40976	CBFA2T3
ENSG00000089847	19	4183351	4224811	193	29	84048	0.22804	0.40981	ANKRD24
ENSG00000130203	19	45409011	45412650	6	3	90178	0.2277	0.40994	APOE
ENSG00000162723	1	159921282	159924044	11	3	86041	0.22764	0.40996	SLAMF9
ENSG00000183023	2	40324410	40838193	1967	110	86796	0.22758	0.40999	SLC8A1
ENSG00000160218	21	45432200	45526433	207	12	85232	0.22745	0.41004	TRAPPC10
ENSG00000184967	12	132628993	132637013	22	11	83973	0.22737	0.41007	NOC4L
ENSG00000152193	13	79188426	79233314	101	9	88151	0.22737	0.41007	RNF219
ENSG00000187672	3	55542336	56502391	2992	101	87542	0.22706	0.41019	ERC2
ENSG00000123454	9	136501482	136524466	136	26	86498	0.22659	0.41037	DBH
ENSG00000145808	5	128795958	129074376	768	28	86816	0.22653	0.41039	ADAMTS19
ENSG00000133226	1	24958207	24999758	46	8	84426	0.2262	0.41052	SRRM1
ENSG00000143891	2	38893052	38968379	222	26	86147	0.22587	0.41065	GALM
ENSG00000086991	11	89057524	89322779	579	38	84627	0.22581	0.41067	NOX4
ENSG00000082153	2	201675317	201688569	19	4	88981	0.22558	0.41076	BZW1
ENSG00000186190	20	31643230	31661434	62	10	86155	0.22558	0.41076	BPIFB3
ENSG00000229415	14	36942493	36983034	64	13	85320	0.22553	0.41078	SFTA3
ENSG00000213337	2	97502348	97523832	23	4	86881	0.22548	0.4108	ANKRD39
ENSG00000163818	3	45864808	45957534	186	27	87133	0.22536	0.41085	LZTFL1
ENSG00000168876	11	94226795	94232749	20	7	87903	0.22503	0.41098	ANKRD49
ENSG00000258588	11	5617955	5665628	219	35	87173	0.22495	0.41101	TRIM6-TRIM34
ENSG00000151846	13	25670300	25673389	11	4	84662	0.22482	0.41106	PABPC3
ENSG00000164749	8	76320149	76479078	613	37	88843	0.22469	0.41111	HNF4G
ENSG00000215749	15	82930438	82939159	2	1	82594	0.22468	0.41111	GOLGA6L18
ENSG00000162601	1	59120411	59165764	176	11	88718	0.22467	0.41112	MYSM1
ENSG00000066583	5	128430444	128449721	68	13	83659	0.22461	0.41114	ISOC1
ENSG00000178828	1	20140523	20141771	6	4	86386	0.22445	0.4112	RNF186
ENSG00000205442	9	24542950	24545944	8	2	89230	0.22431	0.41126	IZUMO3
ENSG00000267561	1	87458692	87634884	401	27	87307	0.22425	0.41128	RP5-1052I5.2
ENSG00000264668	8	144329280	144358573	93	8	87577	0.22426	0.41128	ZFP41
ENSG00000015532	17	48423453	48440499	66	8	87305	0.22426	0.41128	XYLT2
ENSG00000256966	9	37512544	37592466	259	27	87835	0.22418	0.41131	RP11-613M10.8
ENSG00000183153	17	38517235	38520067	8	3	86386	0.22394	0.4114	GJD3
ENSG00000136699	2	130908981	130940323	45	3	84972	0.22366	0.41151	SMPD4
ENSG00000135049	9	88161455	88356944	592	15	84041	0.22358	0.41154	AGTPBP1
ENSG00000140990	16	2009509	2011976	23	4	88529	0.22326	0.41167	NDUFB10
ENSG00000090615	12	133345495	133405444	254	23	87730	0.22304	0.41175	GOLGA3
ENSG00000140950	16	84511681	84587639	609	45	86345	0.22281	0.41184	TLDC1
ENSG00000183576	14	99864083	99947216	104	8	86824	0.22279	0.41185	SETD3
ENSG00000162783	1	181057638	181059977	8	3	87334	0.22268	0.41189	IER5
ENSG00000136931	9	127243516	127269709	53	7	85027	0.22269	0.41189	NR5A1
ENSG00000163993	4	6694796	6698897	17	3	87055	0.22241	0.412	S100P
ENSG00000118162	19	47978401	47987525	10	5	85628	0.22226	0.41206	KPTN
ENSG00000142627	1	16450832	16482582	61	14	88064	0.22207	0.41213	EPHA2
ENSG00000086730	7	73613982	73644161	30	12	86639	0.22191	0.41219	LAT2
ENSG00000269563	2	47799601	47801998	8	2	89230	0.22098	0.41255	AC138655.1
ENSG00000172752	3	130064359	130203688	513	29	87569	0.221	0.41255	COL6A5
ENSG00000214517	11	73882144	73965748	171	11	87083	0.22098	0.41255	PPME1
ENSG00000137571	8	70579282	70747299	466	46	85617	0.22097	0.41256	SLCO5A1
ENSG00000163412	3	71724567	71803924	272	29	86779	0.22091	0.41258	EIF4E3
ENSG00000117298	1	21543740	21671997	349	35	88048	0.22035	0.4128	ECE1
ENSG00000125149	16	67143861	67182442	39	10	83220	0.22033	0.41281	C16orf70
ENSG00000070778	14	88932122	89021077	201	12	89159	0.22014	0.41288	PTPN21
ENSG00000133561	7	150322463	150329473	18	4	88071	0.22003	0.41292	GIMAP6
ENSG00000152936	12	25562241	25801513	935	60	86883	0.21994	0.41296	IFLTD1
ENSG00000122584	7	8473585	8792593	1440	72	85202	0.21972	0.41305	NXPH1
ENSG00000051341	3	121150278	121264853	247	21	87445	0.21946	0.41314	POLQ
ENSG00000214871	7	23210760	23234503	66	6	88237	0.21936	0.41318	AC005082.1
ENSG00000164828	7	855528	936072	334	21	87774	0.21924	0.41323	SUN1
ENSG00000108702	17	32687347	32690250	13	4	88428	0.21917	0.41326	CCL1
ENSG00000067533	1	218458629	218511325	82	5	88143	0.21914	0.41327	RRP15
ENSG00000112578	6	41888926	41900784	19	7	89380	0.21888	0.41337	BYSL
ENSG00000244005	20	34255977	34287281	74	10	89051	0.21881	0.4134	NFS1
ENSG00000188163	9	140138036	140142222	7	4	84761	0.21872	0.41343	FAM166A
ENSG00000151292	5	122847793	122952739	179	16	88737	0.21872	0.41344	CSNK1G3
ENSG00000165555	14	77860364	77889860	61	9	88189	0.21811	0.41367	NOXRED1
ENSG00000166313	11	6416355	6440644	52	20	84198	0.218	0.41371	APBB1
ENSG00000168256	17	40163400	40177659	16	4	84016	0.21753	0.4139	NKIRAS2
ENSG00000187123	2	150186499	150330662	303	26	87678	0.21747	0.41392	LYPD6
ENSG00000165891	12	77415027	77459360	137	32	87139	0.21719	0.41403	E2F7
ENSG00000162086	16	3355406	3368852	28	4	84490	0.21684	0.41416	ZNF75A
ENSG00000180574	12	10658201	10675734	66	6	87088	0.21679	0.41419	EIF2S3L
ENSG00000074266	11	85955586	85989855	88	12	89402	0.21671	0.41422	EED
ENSG00000179588	16	88519725	88603424	383	37	83841	0.21629	0.41438	ZFPM1
ENSG00000110925	12	51454990	51477447	64	12	86979	0.21608	0.41446	CSRNP2
ENSG00000102802	13	31480328	31499709	55	14	84693	0.21592	0.41452	MEDAG
ENSG00000186231	6	97372605	97588630	732	42	88357	0.21556	0.41466	KLHL32
ENSG00000233280	3	97540884	97594132	72	9	87357	0.21524	0.41479	CRYBG3
ENSG00000137504	11	85370752	85393951	38	9	89180	0.21512	0.41484	CREBZF
ENSG00000213694	9	91606362	91619925	33	13	87420	0.21508	0.41485	S1PR3
ENSG00000220256	2	240684554	240724577	243	26	88347	0.21475	0.41498	AC093802.1
ENSG00000185594	15	97326619	97328845	4	2	86386	0.21461	0.41504	SPATA8
ENSG00000181826	4	37592422	37687998	376	47	87278	0.21405	0.41526	RELL1
ENSG00000159079	21	33964389	33985176	67	7	88820	0.2139	0.41531	C21orf59
ENSG00000099956	22	24129150	24176703	272	16	89258	0.21387	0.41532	SMARCB1
ENSG00000118307	12	25261354	25348096	310	18	88324	0.21386	0.41533	CASC1
ENSG00000136546	2	167260083	167350757	237	25	89538	0.21379	0.41536	SCN7A
ENSG00000127951	7	76822688	76829143	4	2	90178	0.21357	0.41544	FGL2
ENSG00000121005	8	75896750	75946793	167	20	89406	0.21352	0.41546	CRISPLD1
ENSG00000135336	6	88299839	88377169	202	19	89052	0.2134	0.41551	ORC3
ENSG00000160868	7	99354604	99381888	26	9	86678	0.21299	0.41567	CYP3A4
ENSG00000167807	19	10416103	10426685	40	9	85459	0.2129	0.4157	CTD-2369P2.10
ENSG00000267673	19	10416103	10426691	40	9	85459	0.2129	0.4157	FDX1L
ENSG00000140941	16	87417601	87438385	79	17	85581	0.21288	0.41571	MAP1LC3B
ENSG00000100077	22	25960816	26125261	425	18	87115	0.21285	0.41572	ADRBK2
ENSG00000127952	7	75625656	75677322	121	17	88110	0.21273	0.41577	STYXL1
ENSG00000253457	8	30496117	30503581	12	3	89546	0.21245	0.41588	SMIM18
ENSG00000120533	8	110346553	110358182	18	6	88914	0.21224	0.41596	ENY2
ENSG00000165115	9	86451613	86536342	173	13	85034	0.2121	0.41601	KIF27
ENSG00000188155	21	46011149	46012386	4	2	82594	0.212	0.41605	KRTAP10-6
ENSG00000164975	9	15422702	15465951	125	12	84757	0.21186	0.41611	SNAPC3
ENSG00000112531	6	163835032	163999628	348	19	84635	0.21175	0.41615	QKI
ENSG00000140740	16	21963981	21994981	28	8	85332	0.2116	0.41621	UQCRC2
ENSG00000137693	11	101981192	102104154	281	14	87833	0.21152	0.41624	YAP1
ENSG00000111331	12	113376157	113411054	110	12	85658	0.21127	0.41634	OAS3
ENSG00000153246	2	160788519	160919121	472	34	88450	0.21108	0.41641	PLA2R1
ENSG00000143443	1	151020216	151024462	2	1	86386	0.21106	0.41642	C1orf56
ENSG00000162551	1	21835858	21904905	319	29	86598	0.21096	0.41646	ALPL
ENSG00000164591	5	150040436	150058927	47	2	81643	0.2109	0.41648	MYOZ3
ENSG00000111786	12	120899471	120907596	27	9	88493	0.21083	0.41651	SRSF9
ENSG00000215041	17	7218947	7232712	27	7	85403	0.21084	0.41651	NEURL4
ENSG00000068878	2	54091204	54197977	313	19	89306	0.2108	0.41652	PSME4
ENSG00000180855	19	12540521	12551926	116	7	85732	0.21071	0.41656	ZNF443
ENSG00000221845	7	47694842	47701246	11	4	81980	0.21063	0.41659	C7orf65
ENSG00000094963	1	171154347	171181822	157	15	89121	0.21025	0.41674	FMO2
ENSG00000103876	15	80444832	80479288	134	18	88254	0.2102	0.41676	FAH
ENSG00000257727	12	56703626	56710120	7	3	88011	0.20959	0.41699	CNPY2
ENSG00000031823	19	5916150	5978153	94	18	86144	0.20934	0.41709	RANBP3
ENSG00000144354	2	174219548	174233725	46	9	89024	0.20921	0.41714	CDCA7
ENSG00000005020	7	26706681	27034858	860	21	88235	0.20922	0.41714	SKAP2
ENSG00000180818	12	54378849	54384063	4	2	84490	0.20906	0.4172	HOXC10
ENSG00000142798	1	22148738	22263790	385	37	86269	0.209	0.41722	HSPG2
ENSG00000174407	20	61147660	61167971	116	14	84359	0.2088	0.4173	C20orf166
ENSG00000105281	19	47278140	47291851	42	10	84781	0.20863	0.41737	SLC1A5
ENSG00000135587	6	109761966	109765122	9	4	89335	0.20859	0.41738	SMPD2
ENSG00000254647	11	2181009	2182571	6	2	83858	0.2086	0.41738	INS
ENSG00000143365	1	151778547	151804348	60	13	86386	0.20843	0.41744	RORC
ENSG00000164078	3	49924435	49941299	25	5	87751	0.20833	0.41749	MST1R
ENSG00000167759	19	51559463	51568371	31	8	83573	0.20815	0.41756	KLK13
ENSG00000147316	8	6264113	6501144	1319	81	86707	0.20751	0.4178	MCPH1
ENSG00000171962	17	17876127	17920203	69	7	85378	0.20753	0.4178	LRRC48
ENSG00000181656	1	101003693	101007574	8	3	88282	0.20721	0.41792	GPR88
ENSG00000242866	15	43891596	44010458	161	13	84776	0.20713	0.41795	STRC
ENSG00000196911	6	117002350	117063029	105	13	87080	0.207	0.41801	KPNA5
ENSG00000182463	20	51588946	52111869	1486	174	85473	0.20689	0.41805	TSHZ2
ENSG00000244624	21	31988750	31989003	1	1	82594	0.20676	0.4181	KRTAP20-1
ENSG00000218357	22	47857048	47882860	73	9	84672	0.2065	0.4182	LL22NC03-75H12.2
ENSG00000181322	3	137980279	138048728	60	20	87144	0.20642	0.41823	NME9
ENSG00000150054	10	28339922	28623415	1101	41	88385	0.20622	0.41831	MPP7
ENSG00000160199	21	44394620	44453691	311	17	88157	0.20622	0.41831	PKNOX1
ENSG00000105549	19	361750	376013	117	34	82875	0.2062	0.41832	THEG
ENSG00000144736	3	72798428	72911065	164	10	86761	0.20575	0.41849	SHQ1
ENSG00000165521	14	89078775	89259096	337	19	88718	0.20568	0.41852	EML5
ENSG00000171603	1	9789084	9884584	137	16	84698	0.20558	0.41856	CLSTN1
ENSG00000066117	12	50478755	50494495	20	4	86386	0.20546	0.41861	SMARCD1
ENSG00000197170	17	65334032	65362743	59	12	84165	0.20532	0.41866	PSMD12
ENSG00000183530	22	32072242	32146126	176	18	88928	0.20526	0.41868	PRR14L
ENSG00000170791	8	57124245	57131357	9	5	88493	0.20521	0.4187	CHCHD7
ENSG00000117143	1	162531323	162569627	72	13	87346	0.20511	0.41874	UAP1
ENSG00000124608	6	44267391	44281063	38	9	89380	0.20499	0.41879	AARS2
ENSG00000146416	6	143381633	143661441	562	50	86950	0.20487	0.41884	AIG1
ENSG00000118298	1	150229554	150237478	7	4	85844	0.2047	0.4189	CA14
ENSG00000178149	3	49052921	49059726	5	3	72142	0.20414	0.41912	DALRD3
ENSG00000204010	10	91137813	91144962	15	5	89167	0.20408	0.41915	IFIT1B
ENSG00000167664	19	4292229	4302428	45	12	85459	0.20393	0.4192	TMIGD2
ENSG00000164100	4	118954773	119179803	707	24	86928	0.20386	0.41923	NDST3
ENSG00000080031	19	55692616	55720874	128	26	84384	0.20375	0.41927	PTPRH
ENSG00000181234	12	128751948	129192460	1548	169	84610	0.20351	0.41937	TMEM132C
ENSG00000134184	1	110230436	110251661	89	17	82935	0.20329	0.41946	GSTM1
ENSG00000142700	1	50883222	50889172	3	2	60119	0.20316	0.41951	DMRTA2
ENSG00000100888	14	21853353	21924285	127	12	86595	0.20306	0.41954	CHD8
ENSG00000185686	22	22890123	22901768	42	6	73323	0.20273	0.41967	PRAME
ENSG00000128989	15	52839242	52862080	67	8	87348	0.20267	0.4197	ARPP19
ENSG00000121644	1	244816237	244872335	128	16	82673	0.20247	0.41978	DESI2
ENSG00000204628	5	180663909	180675096	54	9	85262	0.20233	0.41983	GNB2L1
ENSG00000101441	20	23666277	23669677	14	4	86386	0.2022	0.41988	CST4
ENSG00000185436	1	24480647	24514449	138	19	83339	0.20208	0.41993	IFNLR1
ENSG00000117318	1	23884409	23886285	8	3	89230	0.2017	0.42007	ID3
ENSG00000131747	17	38544768	38574202	42	6	86586	0.20165	0.42009	TOP2A
ENSG00000134326	2	6980701	7006766	25	11	84111	0.20154	0.42014	CMPK2
ENSG00000103355	16	2833954	2837949	10	3	82594	0.20142	0.42018	PRSS33
ENSG00000172757	11	65590493	65629497	79	14	88834	0.20141	0.42019	CFL1
ENSG00000128342	22	30636436	30642840	13	5	86094	0.20125	0.42025	LIF
ENSG00000144847	3	118619404	118864915	703	42	87716	0.20113	0.4203	IGSF11
ENSG00000070761	16	58147496	58163354	46	7	86569	0.2011	0.42031	C16orf80
ENSG00000142920	1	33546705	33586131	58	14	81591	0.20108	0.42032	ADC
ENSG00000135605	4	48137800	48271881	502	35	89016	0.20105	0.42033	TEC
ENSG00000189171	1	153591263	153606568	34	5	85940	0.20093	0.42038	S100A13
ENSG00000197019	19	40927499	40931932	8	3	87334	0.20061	0.4205	SERTAD1
ENSG00000144278	2	154728426	155310361	1929	57	88137	0.20055	0.42052	GALNT13
ENSG00000196600	11	62931248	62997124	232	14	86211	0.20043	0.42057	SLC22A25
ENSG00000167553	12	49582519	49667114	164	29	86622	0.2004	0.42058	TUBA1C
ENSG00000109321	4	75310851	75320726	3	2	82594	0.2003	0.42062	AREG
ENSG00000237763	1	104197912	104207173	4	2	82594	0.2	0.42074	AMY1A
ENSG00000144749	3	66429221	66551687	301	32	84934	0.19994	0.42077	LRIG1
ENSG00000166173	15	71123863	71146498	43	8	87023	0.19991	0.42077	LARP6
ENSG00000145907	5	151150606	151192346	94	13	87282	0.19984	0.4208	G3BP1
ENSG00000184361	17	43331760	43339479	24	4	88914	0.19983	0.42081	SPATA32
ENSG00000197461	7	536895	559933	118	17	85365	0.19978	0.42083	PDGFA
ENSG00000213762	19	58125601	58134724	25	6	88965	0.19978	0.42083	ZNF134
ENSG00000184774	1	202789394	202796353	27	4	88774	0.19971	0.42085	RP11-480I12.4
ENSG00000081087	6	108362613	108487058	353	49	85365	0.19968	0.42087	OSTM1
ENSG00000269510	9	35042390	35042824	1	1	90178	0.19959	0.4209	FLJ00273
ENSG00000204624	1	11539223	11597641	154	15	85959	0.19951	0.42093	PTCHD2
ENSG00000065518	3	120315156	120321347	27	7	89335	0.1993	0.42101	NDUFB4
ENSG00000186354	9	91605778	91611055	15	6	86133	0.19923	0.42104	C9orf47
ENSG00000138381	2	190526111	190535557	23	5	89189	0.19901	0.42113	ASNSD1
ENSG00000103932	15	41809374	41836467	71	8	89430	0.19899	0.42114	RPAP1
ENSG00000260916	15	55632230	55700708	265	19	88747	0.19899	0.42114	CCPG1
ENSG00000174684	11	66112843	66115163	1	1	90178	0.19882	0.4212	B3GNT1
ENSG00000154654	21	22370633	22915650	1847	98	86946	0.19883	0.4212	NCAM2
ENSG00000169570	5	118173017	118324240	287	29	87861	0.19864	0.42127	DTWD2
ENSG00000159961	17	3323862	3324827	3	2	82594	0.19853	0.42131	OR3A3
ENSG00000197121	2	197697728	197792520	159	10	88986	0.1984	0.42137	PGAP1
ENSG00000180386	17	39431911	39432949	5	1	84111	0.19796	0.42154	KRTAP9-7
ENSG00000185278	1	173837220	173872687	103	12	88558	0.19789	0.42157	ZBTB37
ENSG00000100211	22	39052641	39069859	73	5	87800	0.1978	0.4216	CBY1
ENSG00000008118	1	209757062	209787283	110	18	87159	0.19771	0.42163	CAMK1G
ENSG00000162643	1	85464830	85598821	391	35	87812	0.1977	0.42164	WDR63
ENSG00000089154	12	120565007	120632513	100	8	87144	0.19745	0.42174	GCN1L1
ENSG00000151650	10	135050908	135055433	25	5	85324	0.1974	0.42176	VENTX
ENSG00000121900	1	33360195	33367039	8	2	89230	0.19738	0.42177	TMEM54
ENSG00000181143	19	8959520	9092018	525	38	86758	0.19702	0.42191	MUC16
ENSG00000077420	10	26727132	26856732	457	50	85863	0.19684	0.42198	APBB1IP
ENSG00000163946	3	56654161	56717265	257	17	89060	0.19676	0.42201	FAM208A
ENSG00000167702	8	145691426	145699585	7	4	83677	0.19645	0.42213	KIFC2
ENSG00000064932	19	1107636	1174282	262	30	84771	0.19642	0.42214	SBNO2
ENSG00000165511	10	45493146	45496336	4	2	90178	0.19629	0.42219	C10orf25
ENSG00000249139	20	44165625	44176065	8	4	89230	0.19629	0.42219	EPPIN-WFDC6
ENSG00000100216	22	39077953	39080818	7	2	90178	0.19581	0.42238	TOMM22
ENSG00000153936	1	87380331	87602334	486	20	87421	0.19566	0.42244	HS2ST1
ENSG00000150316	11	94695787	94706776	31	8	86264	0.19556	0.42248	CWC15
ENSG00000176349	7	1878222	1889567	81	10	88867	0.19545	0.42252	AC110781.3
ENSG00000119688	14	74752126	74769759	23	5	87540	0.19545	0.42252	ABCD4
ENSG00000232399	4	9212383	9228214	2	1	82594	0.1954	0.42254	USP17L13
ENSG00000106009	7	2577511	2595361	80	11	83563	0.19524	0.4226	BRAT1
ENSG00000225781	7	142749417	142750444	5	2	90178	0.19511	0.42265	OR6V1
ENSG00000198026	20	44577292	44600833	70	16	89203	0.19505	0.42268	ZNF335
ENSG00000197223	2	68268262	68338080	94	19	85983	0.19476	0.42279	C1D
ENSG00000164620	5	141016517	141020644	12	5	90178	0.19438	0.42294	RELL2
ENSG00000147586	8	80830952	80942524	164	17	84135	0.19434	0.42296	MRPS28
ENSG00000164442	6	139693393	139695757	9	4	87650	0.19403	0.42308	CITED2
ENSG00000090061	14	99947506	100001381	98	15	83617	0.19353	0.42327	CCNK
ENSG00000161860	19	13009600	13030090	34	8	88170	0.1935	0.42328	SYCE2
ENSG00000173431	14	21525981	21526614	2	1	86386	0.19345	0.4233	RNASE8
ENSG00000005981	7	95107756	95169544	193	28	88100	0.19342	0.42332	ASB4
ENSG00000215712	6	157710418	157744633	119	21	85660	0.1931	0.42344	TMEM242
ENSG00000168229	14	52734431	52743442	37	9	90178	0.19297	0.42349	PTGDR
ENSG00000198723	19	7557862	7573336	74	15	85771	0.19261	0.42363	C19orf45
ENSG00000233232	16	28467693	28481868	1	1	82594	0.19193	0.4239	NPIPB7
ENSG00000264058	17	38785049	38821393	62	9	87487	0.19178	0.42396	KRT222
ENSG00000108448	17	18601311	18639431	88	16	84069	0.19161	0.42402	TRIM16L
ENSG00000095110	11	114392437	114430617	119	7	85922	0.19157	0.42404	NXPE1
ENSG00000124181	20	39765600	39811629	68	18	89063	0.19143	0.4241	PLCG1
ENSG00000140943	16	84087368	84150511	301	28	88498	0.19104	0.42425	MBTPS1
ENSG00000120694	13	31710762	31736525	58	7	87563	0.19093	0.42429	HSPH1
ENSG00000152266	11	13513602	13517728	8	2	89230	0.19089	0.42431	PTH
ENSG00000187231	2	179966419	180129517	427	25	87305	0.19086	0.42432	SESTD1
ENSG00000005108	7	11409984	11871824	1982	127	85889	0.19081	0.42434	THSD7A
ENSG00000184811	17	1182957	1204281	135	21	84791	0.1908	0.42434	TUSC5
ENSG00000167850	17	72537247	72542282	20	5	89420	0.19066	0.4244	CD300C
ENSG00000118046	19	1189406	1228428	123	24	84135	0.19061	0.42442	STK11
ENSG00000069345	16	46989299	47007699	18	7	79269	0.1902	0.42458	DNAJA2
ENSG00000170954	19	53611132	53636330	154	26	84662	0.19003	0.42464	ZNF415
ENSG00000127472	1	20354672	20417683	205	23	88809	0.18995	0.42468	PLA2G5
ENSG00000159625	16	57728705	57765717	99	16	86884	0.18986	0.42471	CCDC135
ENSG00000064763	12	29302036	29493913	620	28	88822	0.18981	0.42473	FAR2
ENSG00000105879	7	107384142	107402112	34	6	85494	0.18979	0.42474	CBLL1
ENSG00000137142	9	38408991	38424444	65	14	86807	0.18965	0.42479	IGFBPL1
ENSG00000257242	12	92378756	92536690	476	67	83080	0.18948	0.42486	C12orf79
ENSG00000136444	17	48556161	48563336	13	3	88428	0.1894	0.42489	RSAD1
ENSG00000236294	7	113091127	113091457	1	1	90178	0.18937	0.4249	TSRM
ENSG00000174776	3	167196472	167371771	315	35	87465	0.18923	0.42496	WDR49
ENSG00000164638	7	5314000	5346501	184	27	83872	0.18892	0.42508	SLC29A4
ENSG00000182993	12	14956506	15059520	270	15	87300	0.18892	0.42508	C12orf60
ENSG00000130701	20	60985293	61002589	62	15	82363	0.18863	0.42519	RBBP8NL
ENSG00000014914	1	149900543	149908791	14	3	89095	0.18849	0.42524	MTMR11
ENSG00000165996	10	17631958	17659376	103	17	86161	0.18849	0.42525	PTPLA
ENSG00000134201	1	110254864	110318050	165	28	85995	0.18825	0.42534	GSTM5
ENSG00000170775	7	124386051	124405681	43	9	89120	0.18813	0.42539	GPR37
ENSG00000163644	4	89178772	89205921	47	10	86484	0.18789	0.42548	PPM1K
ENSG00000132676	1	155657751	155708801	65	11	86678	0.18783	0.4255	DAP3
ENSG00000166261	11	123594885	123612383	59	6	84064	0.18771	0.42555	ZNF202
ENSG00000249992	3	45265958	45267770	6	2	86386	0.18763	0.42558	TMEM158
ENSG00000109618	4	25121627	25162204	76	14	85310	0.18739	0.42568	SEPSECS
ENSG00000268265	21	34947431	34947645	1	1	82594	0.18733	0.4257	AP000304.1
ENSG00000155254	10	99472930	99477907	5	2	87144	0.18731	0.42571	MARVELD1
ENSG00000133193	17	71203492	71232892	118	7	88635	0.1873	0.42571	FAM104A
ENSG00000163596	2	203640690	203736708	196	14	87289	0.18724	0.42574	ICA1L
ENSG00000112210	6	57053607	57087078	32	7	85438	0.18717	0.42576	RAB23
ENSG00000159216	21	36160098	37376965	3798	189	85524	0.1871	0.42579	RUNX1
ENSG00000039139	5	13690440	13944652	935	55	87414	0.18709	0.4258	DNAH5
ENSG00000113648	5	134669590	134735604	85	12	88840	0.18688	0.42588	H2AFY
ENSG00000205649	4	70894130	70902255	25	6	89268	0.18672	0.42594	HTN3
ENSG00000170448	4	47849257	47916653	177	15	88255	0.18632	0.4261	NFXL1
ENSG00000235194	14	23764852	23772057	11	6	86041	0.18631	0.4261	PPP1R3E
ENSG00000149633	20	36838890	36889174	142	19	86499	0.18614	0.42617	KIAA1755
ENSG00000108960	17	53469974	53499353	64	10	87216	0.18584	0.42629	MMD
ENSG00000168621	5	37812779	37839788	80	16	87734	0.18579	0.42631	GDNF
ENSG00000126775	14	55833110	55878576	147	12	86825	0.18576	0.42632	ATG14
ENSG00000178980	19	48281829	48287943	7	3	76212	0.18572	0.42633	SEPW1
ENSG00000121068	17	59477257	59486827	33	4	83973	0.18548	0.42643	TBX2
ENSG00000187522	10	14880163	14913740	45	8	88998	0.18542	0.42645	HSPA14
ENSG00000173868	17	47300724	47308128	21	7	88011	0.1851	0.42657	PHOSPHO1
ENSG00000136451	17	56048910	56065620	28	7	87469	0.1851	0.42657	VEZF1
ENSG00000196684	19	16244838	16269386	69	18	85122	0.18506	0.42659	HSH2D
ENSG00000137462	4	154622652	154626851	8	5	86386	0.1849	0.42666	TLR2
ENSG00000113319	5	80256491	80525975	848	81	86034	0.18487	0.42667	RASGRF2
ENSG00000133275	19	1941188	1981337	188	18	85983	0.18484	0.42668	CSNK1G2
ENSG00000151117	11	18714669	18726332	32	9	86860	0.18476	0.42671	TMEM86A
ENSG00000108309	17	42385781	42396039	20	7	85248	0.18453	0.4268	RUNDC3A
ENSG00000234284	5	178450753	178462065	53	6	88175	0.18436	0.42687	ZNF879
ENSG00000163600	2	204801471	204826300	67	15	84078	0.18426	0.42691	ICOS
ENSG00000172046	3	49145479	49158371	10	3	87903	0.18424	0.42691	USP19
ENSG00000143001	1	55446465	55457966	41	3	85184	0.18394	0.42703	TMEM61
ENSG00000116209	1	54497347	54519177	35	9	87794	0.18384	0.42707	TMEM59
ENSG00000083454	17	3575493	3599698	75	12	86942	0.18365	0.42714	P2RX5
ENSG00000143612	1	154179182	154193104	20	5	87524	0.18363	0.42715	C1orf43
ENSG00000244462	20	34236847	34252878	43	7	88943	0.18354	0.42719	RBM12
ENSG00000175938	16	30960387	30967782	2	1	82594	0.18343	0.42723	ORAI3
ENSG00000143933	2	47387221	47403740	44	11	87937	0.18339	0.42725	CALM2
ENSG00000123171	13	52436117	52440366	11	3	81980	0.18339	0.42725	CCDC70
ENSG00000167992	11	61025762	61062896	31	10	83817	0.18309	0.42736	VWCE
ENSG00000177932	5	178487416	178510538	58	12	87824	0.18303	0.42739	ZNF354C
ENSG00000145425	4	152020725	152025804	3	2	87650	0.18299	0.4274	RPS3A
ENSG00000150526	14	39699435	39722859	61	10	89556	0.18296	0.42742	MIA2
ENSG00000123213	5	65018023	65167553	473	40	86775	0.18286	0.42745	NLN
ENSG00000197780	1	109605108	109618624	49	12	88321	0.18277	0.42749	TAF13
ENSG00000184164	22	50311815	50321188	98	6	87856	0.18276	0.42749	CRELD2
ENSG00000186517	1	161016736	161039760	54	12	85122	0.18251	0.42759	ARHGAP30
ENSG00000151062	12	1901123	2028002	473	54	86994	0.18233	0.42766	CACNA2D4
ENSG00000234465	19	44080952	44088116	26	7	86678	0.18215	0.42773	PINLYP
ENSG00000181555	3	47057919	47205457	192	14	84726	0.18209	0.42775	SETD2
ENSG00000145936	5	169801675	169816681	69	10	89189	0.18207	0.42776	KCNMB1
ENSG00000182782	12	123185840	123187890	6	3	86386	0.18191	0.42783	HCAR2
ENSG00000204128	2	231902205	231914434	35	7	89311	0.1817	0.42791	C2orf72
ENSG00000188807	1	9648932	9674935	43	8	84181	0.18157	0.42796	TMEM201
ENSG00000229972	3	51851620	51864876	26	3	89011	0.18157	0.42796	IQCF3
ENSG00000162542	1	20008706	20126438	420	55	85407	0.18152	0.42798	TMCO4
ENSG00000108061	10	112679301	112773425	193	23	89117	0.18114	0.42813	SHOC2
ENSG00000097007	9	133589333	133763062	488	38	85725	0.1811	0.42815	ABL1
ENSG00000148399	9	140449356	140473387	42	10	83155	0.1811	0.42815	DPH7
ENSG00000126858	17	30469473	30580393	163	15	85996	0.18102	0.42818	RHOT1
ENSG00000139714	12	122089024	122110537	57	11	88981	0.18081	0.42826	MORN3
ENSG00000250038	4	28363901	28404486	144	17	87351	0.18074	0.42829	RP11-180C1.1
ENSG00000070444	17	2287354	2304412	49	9	87547	0.1806	0.42834	MNT
ENSG00000078674	8	17780349	17885478	484	23	88524	0.18049	0.42839	PCM1
ENSG00000138161	10	124591665	124639146	54	17	87369	0.18045	0.4284	CUZD1
ENSG00000118514	6	135238528	135271260	54	7	87931	0.1803	0.42846	ALDH8A1
ENSG00000135272	7	114562209	114659256	164	31	86478	0.18003	0.42856	MDFIC
ENSG00000205659	14	74551499	74667936	393	17	88411	0.17998	0.42858	LIN52
ENSG00000163605	3	73045936	73118350	273	9	87854	0.17978	0.42866	PPP4R2
ENSG00000115648	2	238394071	238463961	378	18	86830	0.17975	0.42867	MLPH
ENSG00000160999	7	101928405	101962178	63	21	73216	0.17971	0.42869	SH2B2
ENSG00000162951	2	80515483	80531874	29	8	89132	0.17915	0.42891	LRRTM1
ENSG00000268154	1	161035655	161035943	1	1	82594	0.17892	0.429	AL591806.1
ENSG00000150627	4	176986985	177103978	423	19	87835	0.17876	0.42906	WDR17
ENSG00000154856	18	10454625	10489945	121	18	85540	0.17875	0.42907	APCDD1
ENSG00000175155	17	57409050	57479090	154	20	86731	0.17848	0.42917	YPEL2
ENSG00000118997	2	196602427	196933536	699	27	87903	0.17834	0.42923	DNAH7
ENSG00000117983	11	1244296	1283406	288	16	85780	0.17829	0.42925	MUC5B
ENSG00000120210	9	5131979	5185668	153	5	86824	0.17811	0.42932	INSL6
ENSG00000149646	20	34556512	34618622	96	10	88045	0.17804	0.42934	CNBD2
ENSG00000163864	3	139279022	139396859	269	28	87023	0.178	0.42936	NMNAT3
ENSG00000102981	16	67694849	67696681	2	1	86386	0.17801	0.42936	PARD6A
ENSG00000117308	1	24122089	24127271	2	1	82594	0.17775	0.42946	GALE
ENSG00000267942	12	66291518	66317967	41	10	84834	0.17776	0.42946	AC090673.2
ENSG00000254505	14	24678789	24683075	10	6	86386	0.1776	0.42952	CHMP4A
ENSG00000172375	11	118972908	118989252	44	8	87248	0.17747	0.42957	C2CD2L
ENSG00000151033	10	30900718	30918691	116	17	86190	0.17743	0.42958	LYZL2
ENSG00000162039	16	1883984	1934295	388	6	88673	0.17736	0.42961	MEIOB
ENSG00000010610	12	6896024	6929974	71	12	83983	0.17728	0.42964	CD4
ENSG00000139641	12	56512034	56538455	30	12	86639	0.17712	0.42971	ESYT1
ENSG00000179292	11	66059341	66064135	9	6	84279	0.17691	0.42979	TMEM151A
ENSG00000186652	11	57154267	57158130	3	2	85122	0.17678	0.42984	PRG2
ENSG00000154768	17	34087916	34092098	10	4	86386	0.1767	0.42987	C17orf50
ENSG00000175065	18	28956740	28994875	78	8	87456	0.17653	0.42994	DSG4
ENSG00000158106	8	144451057	144466390	46	8	84920	0.17638	0.43	RHPN1
ENSG00000141456	17	4574679	4607632	93	10	87007	0.17558	0.43031	PELP1
ENSG00000234949	2	238499663	238504624	37	12	86693	0.17531	0.43042	AC104667.3
ENSG00000141552	17	79848666	79858867	7	4	84761	0.17527	0.43043	ANAPC11
ENSG00000248469	5	175476681	175489024	11	3	82594	0.17522	0.43045	RP11-826N14.2
ENSG00000087206	5	176332006	176449634	388	16	53419	0.175	0.43054	UIMC1
ENSG00000177058	5	54921673	55069022	709	27	88950	0.1748	0.43062	SLC38A9
ENSG00000198429	19	11998599	12025144	78	12	83858	0.17468	0.43066	ZNF69
ENSG00000144043	2	71213068	71222075	31	7	87732	0.17441	0.43077	TEX261
ENSG00000177508	16	54317216	54320675	3	2	87650	0.17442	0.43077	IRX3
ENSG00000080819	3	98239976	98312567	201	30	87612	0.17426	0.43083	CPOX
ENSG00000198841	1	52497775	52499488	5	2	85628	0.17383	0.431	KTI12
ENSG00000174106	12	65563351	65642107	94	15	81365	0.1738	0.43101	LEMD3
ENSG00000178789	17	72517313	72527613	30	5	89167	0.17368	0.43106	CD300LB
ENSG00000168906	2	85766288	85772403	10	5	89420	0.17318	0.43125	MAT2A
ENSG00000140262	15	57210821	57591479	966	22	84992	0.17312	0.43128	TCF12
ENSG00000137491	11	74811608	74917594	353	24	87306	0.17286	0.43138	SLCO2B1
ENSG00000242114	22	30821518	30825045	9	4	90178	0.17269	0.43145	MTFP1
ENSG00000143951	2	63348518	64054977	1582	30	87362	0.17259	0.43149	WDPCP
ENSG00000205329	12	55725485	55726420	1	1	90178	0.17256	0.4315	OR6C3
ENSG00000114268	3	48555117	48599448	48	10	87018	0.17254	0.43151	PFKFB4
ENSG00000133706	5	145492601	145562223	260	5	88749	0.17201	0.43171	LARS
ENSG00000178695	13	77454312	77460540	17	8	85271	0.17197	0.43173	KCTD12
ENSG00000196361	19	11562141	11591861	95	15	81813	0.17197	0.43173	ELAVL3
ENSG00000100938	14	24701628	24708448	9	4	87650	0.17171	0.43183	GMPR2
ENSG00000136518	3	179280668	179306196	46	6	87375	0.17161	0.43187	ACTL6A
ENSG00000169607	2	113493930	113522254	52	8	86678	0.17134	0.43198	CKAP2L
ENSG00000165802	9	140342022	140353786	18	9	83437	0.17131	0.43199	NSMF
ENSG00000189319	10	126307861	126432838	266	24	86240	0.17131	0.43199	FAM53B
ENSG00000140497	15	75136071	75165706	43	9	86121	0.17095	0.43213	SCAMP2
ENSG00000152467	19	58545400	58565999	44	7	84318	0.17094	0.43214	ZSCAN1
ENSG00000051009	11	6232565	6255941	49	8	83866	0.17078	0.4322	FAM160A2
ENSG00000078401	6	12290596	12297427	24	7	87334	0.17067	0.43224	EDN1
ENSG00000254685	1	74663896	74699770	104	8	86248	0.17047	0.43232	FPGT
ENSG00000115233	2	162164549	162268228	155	17	88862	0.17039	0.43235	PSMD14
ENSG00000081277	1	201252580	201302121	225	20	87414	0.16986	0.43256	PKP1
ENSG00000118200	1	200708686	200829832	323	25	87413	0.16955	0.43268	CAMSAP2
ENSG00000181961	11	55110627	55111707	6	3	87650	0.16953	0.43269	OR4A16
ENSG00000187079	11	12695969	12966298	496	47	86953	0.16948	0.43271	TEAD1
ENSG00000170236	15	50792759	50838905	163	17	88829	0.16941	0.43274	USP50
ENSG00000177535	1	247614255	247615308	6	2	87650	0.1693	0.43278	OR2B11
ENSG00000203757	1	158686958	158687953	3	1	90178	0.16912	0.43285	OR6K3
ENSG00000268953	19	31640362	31640757	2	1	86386	0.16899	0.4329	AC020952.1
ENSG00000165841	10	96447911	96613017	482	20	87517	0.16883	0.43296	CYP2C19
ENSG00000151353	2	667335	677439	26	4	89011	0.16867	0.43303	TMEM18
ENSG00000074356	17	3714460	3749545	110	18	82134	0.16864	0.43304	C17orf85
ENSG00000272268	2	6111712	6114374	7	3	86928	0.1686	0.43306	DKFZP761K2322
ENSG00000101639	18	12991361	13125051	397	20	89337	0.16856	0.43307	CEP192
ENSG00000120328	5	140588269	140591696	5	2	90178	0.16852	0.43309	PCDHB12
ENSG00000100109	22	26887191	26908471	63	15	88613	0.16847	0.43311	TFIP11
ENSG00000138688	4	123073488	123283913	320	25	88948	0.16844	0.43312	KIAA1109
ENSG00000188730	7	49813257	49961546	339	32	87073	0.16828	0.43318	VWC2
ENSG00000127366	7	141490017	141491166	4	2	90178	0.16807	0.43326	TAS2R5
ENSG00000109851	11	20177701	20182159	14	6	86928	0.16799	0.4333	DBX1
ENSG00000168993	4	778745	819986	189	26	87213	0.16786	0.43335	CPLX1
ENSG00000173926	5	126203406	126366500	443	10	88146	0.16765	0.43343	2003-03-01
ENSG00000149201	11	86085778	86134151	177	29	89792	0.16755	0.43347	CCDC81
ENSG00000168453	8	21971928	21990897	64	12	84964	0.16743	0.43352	HR
ENSG00000145703	5	75699074	76003957	1066	85	85788	0.16739	0.43353	IQGAP2
ENSG00000169894	7	100547187	100611118	64	15	71466	0.16719	0.43361	MUC3A
ENSG00000269375	14	101359265	101360646	3	2	85122	0.16697	0.4337	AL117190.3
ENSG00000175911	17	78977135	78978932	9	2	88493	0.16693	0.43371	AC127496.1
ENSG00000159239	2	74641304	74648718	11	4	85352	0.16691	0.43372	C2orf81
ENSG00000100908	14	24608174	24610797	4	2	86386	0.16689	0.43373	EMC9
ENSG00000174405	13	108859787	108870716	15	4	87144	0.16664	0.43383	LIG4
ENSG00000178741	15	75212132	75230509	41	6	85924	0.16658	0.43385	COX5A
ENSG00000108506	17	59942731	60005377	99	12	87037	0.1665	0.43388	INTS2
ENSG00000204311	2	179316163	179326117	12	4	88282	0.16637	0.43393	DFNB59
ENSG00000119973	10	120352916	120355160	10	4	90178	0.16627	0.43397	PRLHR
ENSG00000154917	3	133543083	133614680	225	49	81308	0.16624	0.43399	RAB6B
ENSG00000139131	12	32880424	32908836	83	7	88351	0.16576	0.43417	YARS2
ENSG00000123838	1	207277607	207318317	114	16	85987	0.1657	0.4342	C4BPA
ENSG00000141376	17	58754814	59470199	1092	53	83375	0.16568	0.43421	BCAS3
ENSG00000171396	17	39315910	39316983	1	1	7584	0.16518	0.4344	KRTAP4-4
ENSG00000084444	12	13197218	13295455	187	24	85122	0.1649	0.43451	KIAA1467
ENSG00000204446	9	89763559	89774471	40	7	89420	0.16471	0.43459	C9orf170
ENSG00000103111	16	77224732	77236302	50	9	89116	0.16464	0.43461	MON1B
ENSG00000151379	2	17997763	17998368	3	1	82594	0.16461	0.43463	MSGN1
ENSG00000268130	13	113755563	113756608	3	2	62647	0.16448	0.43468	AL137002.1
ENSG00000173465	11	65337901	65341413	6	2	90178	0.16435	0.43473	SSSCA1
ENSG00000100353	22	36906897	36925483	104	13	86313	0.16417	0.4348	EIF3D
ENSG00000152954	6	24126350	24155128	78	24	88147	0.16405	0.43485	NRSN1
ENSG00000180269	16	20042807	20085239	175	22	87014	0.16395	0.43489	GPR139
ENSG00000115423	2	84743579	85046713	758	18	88347	0.16389	0.43491	DNAH6
ENSG00000118491	6	144185573	144259483	183	28	86117	0.1637	0.43498	ZC2HC1B
ENSG00000136870	9	104161155	104172942	45	6	87144	0.16335	0.43512	ZNF189
ENSG00000268519	12	77949297	77950568	4	1	90178	0.16332	0.43514	AC073528.1
ENSG00000124251	20	44002526	44036529	77	7	87913	0.16305	0.43524	TP53TG5
ENSG00000162434	1	65298912	65432187	378	28	86792	0.163	0.43526	JAK1
ENSG00000108963	17	1933404	1946724	42	12	86025	0.16277	0.43535	DPH1
ENSG00000138483	3	107096188	107097481	3	2	90178	0.16231	0.43553	CCDC54
ENSG00000132259	11	6255995	6265659	21	9	86205	0.16221	0.43557	CNGA4
ENSG00000165934	14	92588281	92630755	105	10	86350	0.16162	0.4358	CPSF2
ENSG00000269402	17	30506379	30506885	2	1	90178	0.16163	0.4358	AC116407.2
ENSG00000229544	10	126135592	126138753	12	2	86386	0.1614	0.43589	NKX1-2
ENSG00000122482	1	91380859	91487829	190	16	85122	0.16138	0.4359	ZNF644
ENSG00000146678	7	45927956	45933267	16	5	88756	0.16127	0.43594	IGFBP1
ENSG00000072736	16	68118654	68263162	246	14	87074	0.16069	0.43617	NFATC3
ENSG00000105321	19	47759237	47775210	58	5	83248	0.16061	0.4362	CCDC9
ENSG00000107262	9	33247818	33264761	22	5	85697	0.1605	0.43624	BAG1
ENSG00000166869	16	23765948	23770272	5	3	90178	0.16011	0.4364	CHP2
ENSG00000133958	14	93799565	94174222	823	26	88099	0.15984	0.4365	UNC79
ENSG00000129226	17	7482785	7485429	7	4	89095	0.15981	0.43651	CD68
ENSG00000148229	9	116169515	116172952	6	2	88914	0.15967	0.43657	POLE3
ENSG00000121440	3	73431584	73674091	621	64	86355	0.15958	0.4366	PDZRN3
ENSG00000130818	19	9638667	9649303	21	3	87289	0.15939	0.43668	ZNF426
ENSG00000168795	9	37438111	37465396	44	12	85888	0.15933	0.43671	ZBTB5
ENSG00000197226	5	179289066	179334859	78	10	81675	0.15928	0.43673	TBC1D9B
ENSG00000175946	8	124657767	124665190	48	9	87650	0.15889	0.43688	KLHL38
ENSG00000185379	17	33426811	33448541	35	13	85628	0.15881	0.43691	RAD51D
ENSG00000160917	7	99036545	99054994	45	7	87987	0.15831	0.4371	CPSF4
ENSG00000167085	17	47481414	47492246	33	12	84688	0.15831	0.43711	PHB
ENSG00000154734	21	28208066	28217728	35	6	84761	0.1583	0.43711	ADAMTS1
ENSG00000167257	11	117103341	117157161	150	18	83402	0.15815	0.43717	RNF214
ENSG00000092098	14	24615892	24629870	24	10	84490	0.15815	0.43717	RNF31
ENSG00000164265	5	147250245	147261754	84	10	86747	0.15812	0.43718	SCGB3A2
ENSG00000125520	20	62371214	62374858	12	3	85122	0.15813	0.43718	SLC2A4RG
ENSG00000141480	17	4613784	4624794	27	6	87931	0.15795	0.43725	ARRB2
ENSG00000145050	3	51422478	51426828	7	2	89095	0.15786	0.43728	MANF
ENSG00000177076	9	19408925	19452018	124	12	84191	0.15774	0.43733	ACER2
ENSG00000175768	9	37582643	37592639	23	4	89848	0.15757	0.4374	TOMM5
ENSG00000167136	9	131580753	131584956	10	3	87903	0.15756	0.4374	ENDOG
ENSG00000077327	10	22634399	22743153	168	11	83201	0.15752	0.43742	SPAG6
ENSG00000160014	19	47104331	47114050	17	6	86163	0.15735	0.43748	CALM3
ENSG00000269058	19	16589868	16607003	61	5	86089	0.15714	0.43757	CALR3
ENSG00000134283	12	42632249	42853517	590	18	86019	0.15697	0.43764	PPHLN1
ENSG00000142949	1	43990858	44089343	250	19	88752	0.15645	0.43784	PTPRF
ENSG00000163263	1	154171848	154178809	3	2	87650	0.1564	0.43786	C1orf189
ENSG00000122512	7	6012870	6048756	148	25	86295	0.15639	0.43786	PMS2
ENSG00000272573	3	52867130	52869235	7	2	88011	0.15605	0.43799	MUSTN1
ENSG00000141568	17	80477589	80602538	576	49	86693	0.15588	0.43806	FOXK2
ENSG00000174306	20	39807088	39946312	270	19	85050	0.1555	0.43821	ZHX3
ENSG00000162599	1	61330931	61928465	1512	158	85826	0.15548	0.43822	NFIA
ENSG00000137074	9	32972604	33025166	254	8	88366	0.15544	0.43824	APTX
ENSG00000047249	8	54628117	54756118	152	9	83353	0.15531	0.43829	ATP6V1H
ENSG00000140396	8	71021997	71316040	472	22	87348	0.15496	0.43843	NCOA2
ENSG00000130045	9	91150016	91199189	116	15	83386	0.15495	0.43843	NXNL2
ENSG00000120742	3	150259781	150321015	179	20	89119	0.15483	0.43848	SERP1
ENSG00000254445	11	111783460	111797595	16	3	83068	0.15471	0.43852	HSPB2-C11orf52
ENSG00000198556	7	99070464	99101273	42	13	83898	0.15461	0.43857	ZNF789
ENSG00000133302	5	93954052	94075141	336	19	88350	0.15455	0.43859	ANKRD32
ENSG00000173456	11	119205237	119208023	7	3	89095	0.15452	0.4386	RNF26
ENSG00000135378	11	32851489	32879669	87	13	88870	0.15445	0.43863	PRRG4
ENSG00000100298	22	39493229	39500072	62	6	83206	0.1544	0.43865	APOBEC3H
ENSG00000205929	21	34162985	34186053	63	4	85376	0.15432	0.43868	C21orf62
ENSG00000058673	1	203764782	203823252	165	12	87839	0.15393	0.43883	ZC3H11A
ENSG00000214562	10	89117425	89130452	14	5	82594	0.15393	0.43883	NUTM2D
ENSG00000197776	14	50159823	50219870	67	12	86443	0.15392	0.43884	KLHDC1
ENSG00000170921	17	61086917	61505060	670	26	87016	0.15377	0.4389	TANC2
ENSG00000136271	7	44605016	44614650	36	8	89757	0.15349	0.43901	DDX56
ENSG00000187147	1	44870866	45117396	704	79	85735	0.15275	0.4393	RNF220
ENSG00000164182	5	60240956	60448853	507	18	88311	0.15268	0.43932	NDUFAF2
ENSG00000105290	19	36358801	36370693	18	1	84279	0.15267	0.43933	APLP1
ENSG00000125899	20	11008408	11010014	4	2	84490	0.1526	0.43936	C20orf187
ENSG00000128276	22	32750872	32757148	62	7	86168	0.15209	0.43956	RFPL3
ENSG00000099341	19	38865176	38874464	29	7	88609	0.15203	0.43958	PSMD8
ENSG00000036054	3	99979844	100044095	101	10	86424	0.15198	0.4396	TBC1D23
ENSG00000123124	8	87354967	87490649	399	22	88771	0.1518	0.43967	WWP1
ENSG00000184575	12	64798130	64844907	67	11	88266	0.15158	0.43976	XPOT
ENSG00000173230	3	121382046	121468602	166	19	89082	0.15146	0.43981	GOLGB1
ENSG00000061273	12	48176505	48226915	170	32	86976	0.15117	0.43992	HDAC7
ENSG00000101444	20	32868074	32899608	34	3	83263	0.151	0.43999	AHCY
ENSG00000132872	18	40847843	40857615	9	3	89335	0.15087	0.44004	SYT4
ENSG00000101349	20	9518036	9819689	1036	78	85732	0.15066	0.44012	PAK7
ENSG00000168612	20	44509866	44513905	10	5	87903	0.15057	0.44016	ZSWIM1
ENSG00000198721	6	4115923	4135831	62	8	86998	0.15045	0.4402	ECI2
ENSG00000273154	20	62340216	62370456	101	9	85914	0.15042	0.44022	RP4-583P15.15
ENSG00000111696	12	104164231	104234975	335	18	89159	0.15035	0.44024	NT5DC3
ENSG00000011275	7	5659678	5821370	572	25	87065	0.15035	0.44025	RNF216
ENSG00000171224	10	71390007	71393352	23	6	83913	0.1502	0.4403	C10orf35
ENSG00000154655	18	5954705	6415236	1254	106	85465	0.14986	0.44044	L3MBTL4
ENSG00000186472	7	82383329	82792246	1228	46	87257	0.14982	0.44045	PCLO
ENSG00000065911	2	74425689	74444692	34	6	83932	0.14981	0.44046	MTHFD2
ENSG00000214253	7	100882739	100895597	49	5	88321	0.14963	0.44053	FIS1
ENSG00000229937	7	18066405	18067486	2	1	90178	0.14957	0.44055	PRPS1L1
ENSG00000145331	4	100467866	100485189	70	12	87698	0.14937	0.44063	TRMT10A
ENSG00000104888	19	49932658	49945617	27	8	84279	0.14925	0.44068	SLC17A7
ENSG00000009307	1	115259534	115301297	77	11	88405	0.14911	0.44073	CSDE1
ENSG00000140932	16	66613351	66622178	23	4	87540	0.14875	0.44087	CMTM2
ENSG00000226364	17	50939481	50976948	184	21	86221	0.14876	0.44087	AC102948.2
ENSG00000188620	10	124895478	124897257	1	1	90178	0.14869	0.4409	HMX3
ENSG00000146247	6	79645584	79787953	275	18	88499	0.14862	0.44093	PHIP
ENSG00000049656	5	1317859	1345214	100	15	88130	0.14846	0.44099	CLPTM1L
ENSG00000165792	14	21457929	21465189	25	9	81110	0.14846	0.44099	METTL17
ENSG00000245017	12	98879322	98897633	65	12	87857	0.14817	0.4411	RP11-181C3.1
ENSG00000196620	4	69512348	69536346	94	22	82280	0.14797	0.44118	UGT2B15
ENSG00000001036	6	143815948	143832827	30	3	88661	0.14793	0.4412	FUCA2
ENSG00000177558	19	35715703	35719632	17	6	81304	0.14769	0.44129	FAM187B
ENSG00000081923	18	55313658	55470333	545	55	86926	0.14764	0.44131	ATP8B1
ENSG00000164967	9	34610483	34612101	2	1	90178	0.14741	0.4414	RPP25L
ENSG00000112053	6	35911291	35992645	217	25	87735	0.14735	0.44143	SLC26A8
ENSG00000138031	2	25042038	25142708	377	23	88309	0.14686	0.44162	ADCY3
ENSG00000132510	17	7743222	7758114	27	8	85153	0.14686	0.44162	KDM6B
ENSG00000173542	4	71768043	71888166	185	18	85350	0.14683	0.44163	MOB1B
ENSG00000135315	6	84833960	84937353	212	17	86505	0.14683	0.44163	KIAA1009
ENSG00000143793	1	228288427	228293112	5	3	85628	0.14677	0.44166	C1orf35
ENSG00000117400	1	43803478	43818443	14	4	85844	0.14665	0.4417	MPL
ENSG00000220201	19	10415479	10420556	12	5	77607	0.14644	0.44179	ZGLP1
ENSG00000179134	19	39833036	39876350	102	11	86089	0.14618	0.44189	SAMD4B
ENSG00000180776	13	21950263	22033509	222	18	87282	0.14612	0.44191	ZDHHC20
ENSG00000069011	5	134363425	134370503	24	4	88598	0.14597	0.44197	PITX1
ENSG00000176236	10	15137384	15139318	6	3	88914	0.14558	0.44213	C10orf111
ENSG00000111783	12	106976685	107156581	395	25	87897	0.14557	0.44213	RFX4
ENSG00000070985	11	2425745	2444275	78	14	83080	0.1454	0.4422	TRPM5
ENSG00000164167	4	147096837	147121152	73	5	89139	0.14528	0.44225	LSM6
ENSG00000166407	11	8245851	8290263	225	43	86066	0.14508	0.44232	LMO1
ENSG00000173627	1	183615541	183622451	37	2	89768	0.14501	0.44235	APOBEC4
ENSG00000162521	1	33116743	33151812	79	4	84706	0.14478	0.44244	RBBP4
ENSG00000084112	12	109176466	109251366	121	24	85129	0.14445	0.44257	SSH1
ENSG00000169594	15	83924655	83953466	40	7	86955	0.14435	0.44261	BNC1
ENSG00000141497	17	4643319	4649411	18	9	85122	0.14386	0.44281	ZMYND15
ENSG00000143257	1	161199456	161208092	30	9	87903	0.14379	0.44283	NR1I3
ENSG00000122674	7	5938356	5965605	126	25	83497	0.14381	0.44283	CCZ1
ENSG00000172086	2	88326724	88355248	60	9	83858	0.14371	0.44287	KRCC1
ENSG00000133619	7	149411872	149431664	57	6	84087	0.14371	0.44287	KRBA1
ENSG00000090659	19	7804879	7812464	28	7	84219	0.14365	0.44289	CD209
ENSG00000164691	6	159455500	159466184	41	5	89808	0.14361	0.4429	TAGAP
ENSG00000165409	14	81421333	81612646	743	50	86912	0.14349	0.44295	TSHR
ENSG00000241186	3	46616045	46668033	254	22	86757	0.14322	0.44306	TDGF1
ENSG00000173250	5	145892666	145895753	4	2	90178	0.14287	0.4432	GPR151
ENSG00000114767	3	51967446	51975957	12	6	88914	0.14244	0.44337	RRP9
ENSG00000127463	1	19542158	19578046	106	13	88397	0.14233	0.44341	EMC1
ENSG00000166004	11	93394805	93463522	142	12	86979	0.14218	0.44347	KIAA1731
ENSG00000060138	12	10851683	10875911	51	8	88691	0.14209	0.4435	YBX3
ENSG00000136463	17	61678231	61685725	6	3	85122	0.14207	0.44351	TACO1
ENSG00000188996	6	655939	656963	4	2	88282	0.14197	0.44355	HUS1B
ENSG00000100220	22	32783569	32808242	105	19	85595	0.14191	0.44357	RTCB
ENSG00000095261	9	123577774	123605262	37	8	89153	0.14182	0.44361	PSMD5
ENSG00000184227	14	74003818	74010498	15	5	82594	0.14149	0.44374	ACOT1
ENSG00000206262	3	138666076	138672293	19	3	83392	0.14138	0.44379	C3orf72
ENSG00000268797	19	41307202	41404187	521	41	83416	0.14133	0.44381	CTC-490E21.12
ENSG00000130508	2	1635659	1748624	442	53	85021	0.14124	0.44384	PXDN
ENSG00000083857	4	187508937	187647876	460	63	85926	0.14115	0.44387	FAT1
ENSG00000007080	19	18043825	18054800	39	11	83372	0.14103	0.44392	CCDC124
ENSG00000082068	5	37379314	37753537	863	24	87502	0.14069	0.44406	WDR70
ENSG00000170523	12	52708085	52715182	53	5	87904	0.14054	0.44412	KRT83
ENSG00000166510	18	52568740	52626739	134	16	87971	0.14038	0.44418	CCDC68
ENSG00000119866	2	60678302	60780702	175	35	86672	0.1403	0.44421	BCL11A
ENSG00000139597	13	32974861	33002315	73	17	83125	0.14014	0.44427	N4BP2L1
ENSG00000152409	5	78532012	78623038	180	15	88872	0.13999	0.44433	JMY
ENSG00000068971	11	64685025	64701945	40	8	84132	0.13952	0.44452	PPP2R5B
ENSG00000164032	4	100869243	100871545	7	3	76212	0.13921	0.44464	H2AFZ
ENSG00000197965	1	167690429	167761156	204	27	87985	0.13839	0.44497	MPZL1
ENSG00000154309	1	222988406	223179337	573	33	88285	0.13833	0.44499	DISP1
ENSG00000203872	6	88054567	88075181	63	6	89576	0.13814	0.44506	C6orf163
ENSG00000143171	1	165370159	165414433	192	25	87738	0.13789	0.44516	RXRG
ENSG00000105750	19	21106028	21133503	147	8	89249	0.13768	0.44525	ZNF85
ENSG00000152642	3	32147181	32210205	270	16	87260	0.1376	0.44528	GPD1L
ENSG00000162771	1	212797789	212800120	10	5	90178	0.13733	0.44538	FAM71A
ENSG00000178935	19	58315209	58326281	24	6	88282	0.13704	0.4455	ZNF552
ENSG00000263620	17	8054134	8066293	27	5	87088	0.1369	0.44555	RP11-599B13.6
ENSG00000151466	4	129786076	130014764	485	28	87186	0.13689	0.44556	SCLT1
ENSG00000131467	17	40976402	40995774	5	3	84111	0.13649	0.44572	PSME3
ENSG00000134970	5	114949205	114968689	34	7	86857	0.1364	0.44575	TMED7
ENSG00000143373	1	151254094	151264656	11	4	86731	0.13633	0.44578	ZNF687
ENSG00000127507	19	14843205	14889353	255	21	85512	0.13625	0.44581	EMR2
ENSG00000167522	16	89334038	89556969	519	27	86440	0.13616	0.44585	ANKRD11
ENSG00000188060	1	28918712	28921955	8	4	87334	0.13611	0.44587	RAB42
ENSG00000204604	19	53341261	53360902	124	13	84007	0.1361	0.44587	ZNF468
ENSG00000197114	20	62338817	62367494	94	9	86879	0.13602	0.4459	ZGPAT
ENSG00000068976	11	64513861	64527769	30	4	82622	0.13598	0.44592	PYGM
ENSG00000102898	16	67880635	67906470	38	8	89579	0.13592	0.44594	NUTF2
ENSG00000132300	2	86333305	86369280	93	10	88792	0.13586	0.44597	PTCD3
ENSG00000119686	14	76044960	76129557	198	34	83577	0.13571	0.44603	FLVCR2
ENSG00000073754	1	157800704	157868046	211	17	88241	0.1355	0.44611	CD5L
ENSG00000119041	2	197627756	197664449	41	13	84114	0.13537	0.44616	GTF3C3
ENSG00000139567	12	52300692	52317145	51	13	87501	0.13516	0.44624	ACVRL1
ENSG00000165672	10	120927215	120938345	20	5	87144	0.13513	0.44626	PRDX3
ENSG00000196268	19	21579921	21610375	114	10	86016	0.13463	0.44645	ZNF493
ENSG00000138311	10	64133951	64431771	966	71	87457	0.13447	0.44652	ZNF365
ENSG00000031691	6	49431091	49460820	65	9	89128	0.13429	0.44659	CENPQ
ENSG00000214078	20	34213953	34252878	99	9	88876	0.13424	0.44661	CPNE1
ENSG00000118217	1	161736084	161933860	588	19	87408	0.13416	0.44664	ATF6
ENSG00000137409	6	36935917	36954074	84	10	87028	0.13388	0.44675	MTCH1
ENSG00000164117	4	175157809	175205415	105	22	87080	0.13376	0.4468	FBXO8
ENSG00000110768	11	18343842	18388591	92	11	87705	0.13373	0.44681	GTF2H1
ENSG00000115361	2	211052663	211090215	36	7	88914	0.13363	0.44685	ACADL
ENSG00000197933	19	11832080	11849824	52	6	84636	0.13349	0.4469	ZNF823
ENSG00000109436	4	141541919	141677274	348	33	86391	0.13322	0.44701	TBC1D9
ENSG00000269964	6	78400375	78636691	837	23	86766	0.13322	0.44701	MEI4
ENSG00000197177	10	134884433	134945179	307	37	85613	0.13301	0.44709	GPR123
ENSG00000164683	8	80676245	80680098	5	2	85628	0.133	0.4471	HEY1
ENSG00000131480	17	40996617	41002724	5	3	72142	0.13299	0.4471	AOC2
ENSG00000179813	13	43355686	43365683	32	6	89467	0.13284	0.44716	FAM216B
ENSG00000137656	11	116618886	116643704	90	16	89335	0.13259	0.44726	BUD13
ENSG00000186714	11	32623792	32816204	606	22	87719	0.13252	0.44729	CCDC73
ENSG00000185619	4	699537	764428	302	29	86966	0.13232	0.44737	PCGF3
ENSG00000065717	19	2997636	3047633	230	42	84078	0.13231	0.44737	TLE2
ENSG00000065268	19	983174	994569	90	10	83858	0.13195	0.44751	WDR18
ENSG00000129355	19	10677138	10679735	5	2	90178	0.13188	0.44754	CDKN2D
ENSG00000132773	1	45805342	45809647	5	3	88661	0.13158	0.44766	TOE1
ENSG00000104951	19	50392911	50432796	119	23	85540	0.13148	0.4477	IL4I1
ENSG00000197375	5	131705444	131731306	84	9	88743	0.13141	0.44772	SLC22A5
ENSG00000101365	20	2639041	2644865	13	3	88428	0.13118	0.44782	IDH3B
ENSG00000115350	2	75185619	75197255	31	8	88221	0.13093	0.44792	POLE4
ENSG00000160208	21	45079429	45115958	50	4	80807	0.13069	0.44801	RRP1B
ENSG00000173281	8	8993765	9009084	58	9	85732	0.13036	0.44814	PPP1R3B
ENSG00000170296	17	7143333	7146089	3	2	90178	0.13023	0.44819	GABARAP
ENSG00000262526	17	7143746	7147954	3	2	90178	0.13023	0.44819	CTD-2545G14.7
ENSG00000142686	1	36179476	36185073	8	3	85438	0.1302	0.4482	C1orf216
ENSG00000087460	20	57414773	57486247	189	39	85697	0.12965	0.44842	GNAS
ENSG00000154803	17	17115526	17140502	94	16	88242	0.12956	0.44846	FLCN
ENSG00000138722	4	90800683	90875780	188	19	88412	0.12949	0.44849	MMRN1
ENSG00000145725	5	102455853	102548500	205	13	88303	0.12934	0.44854	PPIP5K2
ENSG00000143164	1	167905021	168045081	210	16	87835	0.12919	0.4486	DCAF6
ENSG00000255798	11	102552041	102554644	5	3	88661	0.12915	0.44862	RP11-817J15.3
ENSG00000155755	2	202484907	202508293	37	11	86284	0.12899	0.44868	TMEM237
ENSG00000122718	9	35957105	35958151	4	1	84490	0.12889	0.44872	OR2S2
ENSG00000100033	22	18900294	18924066	129	20	83606	0.12879	0.44876	PRODH
ENSG00000174942	11	56184734	56185708	8	3	90178	0.12859	0.44884	OR5R1
ENSG00000187741	16	89803957	89883065	481	17	87301	0.12851	0.44887	FANCA
ENSG00000125900	20	1514897	1539489	81	15	89429	0.12845	0.4489	SIRPD
ENSG00000185290	7	56182374	56184093	3	1	87650	0.12833	0.44894	NUPR1L
ENSG00000122574	7	29846102	29956682	388	33	88675	0.12819	0.449	WIPF3
ENSG00000103740	15	78459810	78538030	265	40	87030	0.12812	0.44903	ACSBG1
ENSG00000166741	11	114128509	114184007	126	20	85376	0.12807	0.44905	NNMT
ENSG00000151475	4	128651533	128695448	62	9	88955	0.12794	0.4491	SLC25A31
ENSG00000171936	19	15852203	15853153	7	3	90178	0.12783	0.44914	OR10H3
ENSG00000113360	5	31400604	31532303	337	26	86885	0.1278	0.44915	DROSHA
ENSG00000182831	16	9185505	9215497	87	13	86168	0.12774	0.44918	C16orf72
ENSG00000100226	22	39101728	39134304	72	11	87240	0.1272	0.44939	GTPBP1
ENSG00000244476	6	11102722	11111965	40	8	88851	0.12685	0.44953	ERVFRD-1
ENSG00000156284	21	31586324	31588391	4	2	86386	0.1268	0.44955	CLDN8
ENSG00000269699	19	57285920	57352097	104	19	83347	0.12673	0.44958	ZIM2
ENSG00000120215	9	5890802	5910606	49	12	88166	0.12666	0.4496	MLANA
ENSG00000007312	17	62006100	62009714	14	3	88553	0.12662	0.44962	CD79B
ENSG00000159167	8	23699428	23712320	27	6	88212	0.12638	0.44971	STC1
ENSG00000166819	15	90207596	90222658	41	12	84834	0.12639	0.44971	PLIN1
ENSG00000087995	17	60501228	60527454	29	9	84948	0.12636	0.44972	METTL2A
ENSG00000105707	19	35531410	35557475	84	13	83587	0.12629	0.44975	HPN
ENSG00000184898	2	152104454	152118393	31	5	88710	0.12617	0.4498	RBM43
ENSG00000169488	14	20443603	20444818	12	2	78871	0.12616	0.4498	OR4K15
ENSG00000172167	8	121457640	121554373	231	11	86242	0.12604	0.44985	MTBP
ENSG00000137871	15	56922379	57210769	573	23	84967	0.12593	0.4499	ZNF280D
ENSG00000214413	10	112658488	112679032	44	12	89661	0.1259	0.44991	BBIP1
ENSG00000166821	15	90220995	90234014	31	6	86046	0.12583	0.44993	PEX11A
ENSG00000100804	14	23485752	23504439	26	6	84636	0.12538	0.45011	PSMB5
ENSG00000179627	14	105266933	105271049	8	3	83542	0.12505	0.45024	ZBTB42
ENSG00000222031	2	151857734	151905288	211	21	88245	0.12482	0.45033	AC023469.1
ENSG00000205403	4	110661852	110723335	182	16	87275	0.12447	0.45047	CFI
ENSG00000119737	2	54080050	54087126	21	8	88011	0.12362	0.45081	GPR75
ENSG00000140848	16	57126449	57181878	215	40	87219	0.12351	0.45085	CPNE2
ENSG00000071564	19	1609291	1652604	104	24	84198	0.12339	0.4509	TCF3
ENSG00000105829	7	93592074	93633694	65	15	85278	0.1231	0.45102	BET1
ENSG00000151150	10	61786056	62493248	2263	78	87789	0.12308	0.45102	ANK3
ENSG00000241553	3	9834179	9849410	28	8	88011	0.12287	0.4511	ARPC4
ENSG00000160685	1	154975127	154990998	22	8	86041	0.12285	0.45111	ZBTB7B
ENSG00000146457	6	160146617	160177351	78	12	89497	0.12286	0.45111	WTAP
ENSG00000143627	1	155259630	155271225	17	3	89286	0.12221	0.45137	PKLR
ENSG00000144445	2	210886147	211036107	120	23	87018	0.1222	0.45137	KANSL1L
ENSG00000132465	4	71521258	71547534	25	6	83807	0.12183	0.45152	IGJ
ENSG00000184949	22	38974125	39052634	189	13	88096	0.12173	0.45156	FAM227A
ENSG00000101198	20	61872136	61904046	204	30	85886	0.12127	0.45174	NKAIN4
ENSG00000007174	17	11501748	11873065	1059	82	85302	0.12111	0.4518	DNAH9
ENSG00000132139	17	34071530	34079897	25	6	87144	0.12113	0.4518	GAS2L2
ENSG00000108799	17	40852293	40897071	42	6	87289	0.12098	0.45185	EZH1
ENSG00000176893	11	4935900	4936922	2	1	90178	0.12082	0.45192	OR51G2
ENSG00000124092	20	56071035	56100708	102	22	86460	0.12069	0.45197	CTCFL
ENSG00000141293	17	46210802	46507637	705	27	88385	0.12055	0.45202	SKAP1
ENSG00000087074	19	49375649	49379314	23	4	84902	0.12047	0.45206	PPP1R15A
ENSG00000165807	14	65016620	65056098	111	15	89153	0.12035	0.4521	PPP1R36
ENSG00000178401	12	49740700	49751309	30	3	83100	0.12032	0.45212	DNAJC22
ENSG00000176009	11	8959119	8964580	26	4	89886	0.12029	0.45213	ASCL3
ENSG00000147649	8	98656407	98740998	152	16	85305	0.12013	0.45219	MTDH
ENSG00000131773	8	136469700	136668965	442	24	86811	0.11967	0.45237	KHDRBS3
ENSG00000056487	22	45277042	45405880	467	48	87585	0.11938	0.45249	PHF21B
ENSG00000179938	15	30375158	30385702	4	2	82594	0.1192	0.45256	GOLGA8J
ENSG00000105376	19	10400657	10407454	22	6	88110	0.11905	0.45262	ICAM5
ENSG00000182108	16	11022748	11036317	21	7	85844	0.1189	0.45268	DEXI
ENSG00000105717	19	19672522	19729725	86	13	88679	0.11882	0.45271	PBX4
ENSG00000171204	11	85339629	85347580	13	5	89595	0.11865	0.45278	TMEM126B
ENSG00000132434	7	55433141	55501435	192	13	86228	0.11758	0.4532	LANCL2
ENSG00000178722	5	60933535	61047590	390	33	87771	0.11752	0.45323	C5orf64
ENSG00000130254	19	5587010	5624057	84	16	86215	0.1175	0.45323	SAFB2
ENSG00000070669	7	97481430	97501854	67	13	87587	0.11708	0.4534	ASNS
ENSG00000127241	3	186935942	187009810	242	42	87302	0.11669	0.45355	MASP1
ENSG00000259803	16	89262406	89268072	20	5	88661	0.11657	0.4536	SLC22A31
ENSG00000107036	9	5629025	5776557	429	26	87057	0.11651	0.45363	KIAA1432
ENSG00000178802	15	75182346	75191798	15	5	88661	0.11647	0.45364	MPI
ENSG00000162959	2	32090129	32236299	313	17	88463	0.11645	0.45365	MEMO1
ENSG00000105968	7	44866390	44887682	61	10	85094	0.11638	0.45367	H2AFV
ENSG00000240857	2	18735989	18741946	13	7	86678	0.11632	0.4537	RDH14
ENSG00000164953	8	94767072	94831462	55	10	87282	0.11613	0.45377	TMEM67
ENSG00000179253	20	60292562	60294804	20	9	85248	0.1161	0.45379	RP11-429E11.3
ENSG00000137857	15	45422131	45457774	88	13	88541	0.11604	0.45381	DUOX1
ENSG00000198854	1	152691998	152692905	7	2	90178	0.11592	0.45386	C1orf68
ENSG00000139364	12	125671382	126146917	1607	149	86172	0.11591	0.45386	TMEM132B
ENSG00000182187	2	209007297	209010892	21	4	84400	0.11576	0.45392	CRYGB
ENSG00000123689	1	209848765	209849733	3	2	90178	0.11574	0.45393	G0S2
ENSG00000151615	4	147560045	147563626	8	3	89230	0.11573	0.45393	POU4F2
ENSG00000158296	20	45186463	45304714	319	56	84385	0.11565	0.45397	SLC13A3
ENSG00000163875	1	37958176	37980375	77	13	88011	0.11562	0.45398	MEAF6
ENSG00000151532	10	114206756	114578503	865	88	84200	0.11555	0.45401	VTI1A
ENSG00000138207	10	95351444	95361501	52	7	84782	0.11548	0.45403	RBP4
ENSG00000101152	20	62526518	62567384	152	16	83714	0.11519	0.45415	DNAJC5
ENSG00000198380	2	69546905	69614382	131	7	89136	0.11494	0.45425	GFPT1
ENSG00000113318	5	79950467	80172279	652	27	87518	0.11488	0.45427	MSH3
ENSG00000136485	17	61627822	61671639	41	9	83909	0.11477	0.45431	DCAF7
ENSG00000174501	2	96514587	96657541	194	21	83506	0.11472	0.45433	ANKRD36C
ENSG00000230873	6	17102489	17131603	79	8	88066	0.11471	0.45434	STMND1
ENSG00000145916	5	177557997	177577566	64	9	87571	0.11462	0.45437	RMND5B
ENSG00000142867	1	85731931	85742773	35	11	90178	0.11461	0.45438	BCL10
ENSG00000171960	1	43124096	43142429	34	9	89955	0.11458	0.45439	PPIH
ENSG00000180934	11	6047901	6048971	1	1	90178	0.11455	0.4544	OR56A1
ENSG00000143748	1	224415036	224518089	213	19	85383	0.11395	0.45464	NVL
ENSG00000148634	10	69681665	69835105	293	19	85545	0.11362	0.45477	HERC4
ENSG00000106070	7	50657760	50861159	677	32	88837	0.11328	0.45491	GRB10
ENSG00000188095	15	90303822	90321982	89	6	87034	0.11322	0.45493	MESP2
ENSG00000099812	19	751126	764319	46	16	84408	0.11315	0.45496	MISP
ENSG00000253206	8	50448945	50466973	28	3	87740	0.11305	0.455	RP11-738G5.2
ENSG00000133116	13	33590207	33640282	190	14	89060	0.11262	0.45517	KL
ENSG00000182866	1	32716840	32751766	42	16	84761	0.11233	0.45528	LCK
ENSG00000125652	19	6372444	6375042	7	2	86928	0.1123	0.45529	ALKBH7
ENSG00000061337	8	20103676	20161474	237	46	84663	0.1122	0.45533	LZTS1
ENSG00000203909	6	74062785	74064018	2	1	86386	0.11214	0.45535	DPPA5
ENSG00000164900	7	150845676	150871832	53	10	88175	0.11198	0.45542	GBX1
ENSG00000125845	20	6748311	6760927	33	9	83998	0.11189	0.45546	BMP2
ENSG00000113494	5	35048861	35230794	550	35	87160	0.11173	0.45552	PRLR
ENSG00000151418	1	198492352	198510075	36	10	88493	0.1113	0.45569	ATP6V1G3
ENSG00000101447	20	37554955	37581703	62	7	89689	0.11129	0.45569	FAM83D
ENSG00000156471	8	97273943	97349223	157	21	84870	0.11116	0.45575	PTDSS1
ENSG00000205937	16	2303117	2318413	27	8	81501	0.11111	0.45576	RNPS1
ENSG00000164535	7	6448757	6523821	331	33	86199	0.11104	0.45579	DAGLB
ENSG00000126247	19	36630477	36641255	26	11	85803	0.11088	0.45586	CAPNS1
ENSG00000156194	4	76781020	76823724	121	17	83993	0.1108	0.45589	PPEF2
ENSG00000150593	10	112631565	112659764	59	13	89407	0.11071	0.45592	PDCD4
ENSG00000136868	9	115983808	116028674	146	21	88516	0.11034	0.45607	SLC31A1
ENSG00000099617	19	1286153	1301430	32	6	84490	0.11024	0.45611	EFNA2
ENSG00000267952	19	7571938	7584508	38	9	86586	0.10996	0.45622	CTD-2207O23.12
ENSG00000096088	6	41704449	41721847	58	19	85732	0.10991	0.45624	PGC
ENSG00000169047	2	227596033	227664475	170	14	87422	0.10987	0.45626	IRS1
ENSG00000158220	3	138153428	138200528	96	18	87106	0.10976	0.4563	ESYT3
ENSG00000135914	2	231972944	231989832	17	6	89286	0.10973	0.45631	HTR2B
ENSG00000080200	3	97595819	97663810	96	9	88133	0.10974	0.45631	CRYBG3
ENSG00000136839	9	107379529	107380485	5	2	88661	0.10914	0.45655	OR13C9
ENSG00000126870	7	158649269	158749438	374	23	87524	0.10911	0.45656	WDR60
ENSG00000151366	11	77779350	77791265	33	6	85607	0.10908	0.45657	NDUFC2
ENSG00000006453	7	97920963	98030380	265	9	87237	0.10878	0.45669	BAIAP2L1
ENSG00000087008	4	8368009	8442450	327	25	85799	0.10876	0.4567	ACOX3
ENSG00000188257	1	20301925	20306932	14	6	85303	0.10854	0.45678	PLA2G2A
ENSG00000085978	2	234118697	234204320	264	28	85958	0.10856	0.45678	ATG16L1
ENSG00000011638	16	21169698	21191937	44	9	88110	0.10846	0.45681	TMEM159
ENSG00000134001	14	67826714	67853233	80	12	86102	0.10822	0.45691	EIF2S1
ENSG00000111652	12	6832907	6841041	32	6	86649	0.10814	0.45694	COPS7A
ENSG00000164053	3	48488114	48507115	20	4	51115	0.10744	0.45722	ATRIP
ENSG00000128791	18	9334765	9402418	208	16	88537	0.10719	0.45732	TWSG1
ENSG00000234769	16	64043	69452	3	1	82594	0.10707	0.45737	WASH4P
ENSG00000070886	1	22890057	22930087	177	25	86460	0.10687	0.45744	EPHA8
ENSG00000235098	1	1353800	1357149	10	3	84111	0.10663	0.45754	ANKRD65
ENSG00000151304	5	121297656	121411265	199	12	85359	0.10663	0.45754	SRFBP1
ENSG00000106341	7	31726329	31748069	69	15	87320	0.10661	0.45755	PPP1R17
ENSG00000061656	20	34203814	34208971	7	3	86928	0.1066	0.45755	SPAG4
ENSG00000258973	14	24801516	24806588	16	5	88282	0.10653	0.45758	RP11-934B9.3
ENSG00000160959	8	145743376	145750557	12	4	86386	0.10651	0.45759	LRRC14
ENSG00000101337	20	30697309	30755061	133	10	88296	0.10638	0.45764	TM9SF4
ENSG00000111490	12	65174589	65274812	149	25	80229	0.10629	0.45768	TBC1D30
ENSG00000240694	8	26362202	26371608	19	7	88981	0.10624	0.45769	PNMA2
ENSG00000198812	12	70002351	70004942	5	3	87144	0.10621	0.45771	LRRC10
ENSG00000213079	6	155054459	155155192	192	16	86632	0.10612	0.45774	SCAF8
ENSG00000169427	8	140613081	140715299	310	45	85190	0.10613	0.45774	KCNK9
ENSG00000130779	12	122755979	122907179	285	20	84463	0.10579	0.45787	CLIP1
ENSG00000146085	6	49398073	49430904	71	8	89110	0.1057	0.45791	MUT
ENSG00000112902	5	9035138	9546187	1744	149	86802	0.10541	0.45802	SEMA5A
ENSG00000186049	12	53001354	53012343	33	10	90178	0.1054	0.45803	KRT73
ENSG00000145428	4	154631277	154681387	202	13	88263	0.1052	0.45811	RNF175
ENSG00000138741	4	122800182	122872909	131	18	89367	0.10495	0.45821	TRPC3
ENSG00000196263	19	57019212	57041590	86	11	88150	0.10488	0.45823	ZNF471
ENSG00000100519	14	53173890	53195305	28	6	84490	0.10483	0.45826	PSMC6
ENSG00000178163	4	10441498	10459034	44	14	78053	0.10479	0.45827	ZNF518B
ENSG00000167046	20	61272071	61274656	7	2	83677	0.10467	0.45832	RP11-93B14.6
ENSG00000100583	14	77843032	77857840	36	4	89967	0.10448	0.4584	SAMD15
ENSG00000198815	1	42642210	42801548	297	12	86078	0.10401	0.45858	FOXJ3
ENSG00000114656	3	128628709	128721533	221	26	86655	0.10395	0.4586	KIAA1257
ENSG00000244474	2	234627424	234681945	207	19	88098	0.10394	0.45861	UGT1A4
ENSG00000170442	12	52643084	52702947	262	20	85652	0.10361	0.45874	KRT86
ENSG00000115042	2	96068469	96082364	10	5	85628	0.10349	0.45879	FAHD2A
ENSG00000184809	21	40969074	40984748	42	11	84219	0.10334	0.45885	C21orf88
ENSG00000141738	17	37894180	37903544	11	3	85352	0.10313	0.45893	GRB7
ENSG00000121022	8	67955314	67996018	58	5	87955	0.10296	0.459	COPS5
ENSG00000101542	18	59000815	59223006	590	100	84243	0.10295	0.459	CDH20
ENSG00000092470	15	44119161	44160617	59	5	86979	0.10284	0.45904	WDR76
ENSG00000177174	1	248512077	248513015	5	1	90178	0.10283	0.45905	OR14C36
ENSG00000174667	19	9324526	9325542	4	2	90178	0.10271	0.4591	OR7D4
ENSG00000135333	6	93949738	94129265	451	52	87979	0.1025	0.45918	EPHA7
ENSG00000214447	17	42977135	42982758	16	3	90178	0.10246	0.4592	FAM187A
ENSG00000128245	22	32340447	32353590	37	7	89358	0.10235	0.45924	YWHAH
ENSG00000179833	2	64858755	64978139	221	22	83677	0.1022	0.4593	SERTAD2
ENSG00000069943	15	55611158	55647846	121	16	89050	0.10211	0.45933	PIGB
ENSG00000124208	20	48697661	48770174	127	14	87192	0.10169	0.4595	TMEM189-UBE2V1
ENSG00000240849	20	48697663	48770335	127	14	87192	0.10169	0.4595	TMEM189
ENSG00000088888	20	3827487	3849280	78	25	83685	0.10156	0.45955	MAVS
ENSG00000149294	11	112831997	113149158	951	59	87490	0.10135	0.45964	NCAM1
ENSG00000146151	6	55299167	55444012	660	27	89109	0.10121	0.45969	HMGCLL1
ENSG00000198795	18	22641890	22932154	793	69	86154	0.10117	0.45971	ZNF521
ENSG00000165568	10	4828821	4890254	438	37	87938	0.10106	0.45975	AKR1E2
ENSG00000179270	2	29283842	29297127	62	9	89199	0.10105	0.45976	C2orf71
ENSG00000116898	1	36921319	36930038	42	7	86045	0.10098	0.45978	MRPS15
ENSG00000130755	19	39818993	39833012	35	8	86061	0.10088	0.45982	GMFG
ENSG00000185988	19	1524073	1535455	72	11	83226	0.10081	0.45985	PLK5
ENSG00000175003	6	160542821	160579750	114	25	85676	0.10076	0.45987	SLC22A1
ENSG00000158042	11	6702013	6704632	14	2	86928	0.10075	0.45988	MRPL17
ENSG00000185055	7	105205567	105241322	91	16	85928	0.10065	0.45991	EFCAB10
ENSG00000206561	3	15491640	15563258	236	24	88578	0.10029	0.46006	COLQ
ENSG00000055955	3	52846991	52865495	42	6	89456	0.10028	0.46006	ITIH4
ENSG00000111186	12	1639057	1756409	524	94	84789	0.10027	0.46007	WNT5B
ENSG00000185909	3	49209044	49213917	7	2	85844	0.099773	0.46026	KLHDC8B
ENSG00000158445	20	47980414	48099184	420	41	86709	0.099607	0.46033	KCNB1
ENSG00000163320	3	88101094	88199035	220	7	88565	0.099534	0.46036	CGGBP1
ENSG00000141424	18	33688495	33709348	44	5	87937	0.099259	0.46047	SLC39A6
ENSG00000159648	16	58010339	58022020	38	7	81618	0.099112	0.46052	TEPP
ENSG00000175387	18	45357922	45457515	192	14	86557	0.0988	0.46065	SMAD2
ENSG00000162373	1	49193195	49242641	83	16	86340	0.098582	0.46073	BEND5
ENSG00000131941	19	33469499	33555794	369	30	83706	0.0986	0.46073	RHPN2
ENSG00000125843	20	3801178	3805949	7	2	84761	0.098479	0.46078	AP5S1
ENSG00000109107	17	26900133	26904282	3	2	90178	0.098265	0.46086	ALDOC
ENSG00000180914	3	8792094	8811314	97	25	86347	0.098219	0.46088	OXTR
ENSG00000115155	2	26680071	26781566	328	34	87080	0.098175	0.4609	OTOF
ENSG00000204954	12	104343980	104359486	73	13	88931	0.098174	0.4609	C12orf73
ENSG00000204052	6	43474707	43478424	8	2	78906	0.097931	0.46099	LRRC73
ENSG00000105612	19	12986025	12992282	9	3	87650	0.097752	0.46106	DNASE2
ENSG00000146243	6	79577189	79656157	144	15	87714	0.097682	0.46109	IRAK1BP1
ENSG00000125817	20	3764498	3767337	2	1	82594	0.097194	0.46129	CENPB
ENSG00000197355	9	139971953	139978991	10	4	87903	0.097123	0.46131	UAP1L1
ENSG00000079102	8	92967203	93115514	185	8	86488	0.0971	0.46132	RUNX1T1
ENSG00000185087	15	98980391	99057611	257	18	86433	0.096803	0.46144	FAM169B
ENSG00000147885	9	21216372	21217310	8	1	88282	0.096546	0.46154	IFNA16
ENSG00000256980	6	73933267	73935493	5	2	88661	0.096487	0.46157	KHDC1L
ENSG00000171495	5	40998119	41071444	332	27	87107	0.096146	0.4617	MROH2B
ENSG00000023287	8	53535016	53658403	162	28	82192	0.096142	0.4617	RB1CC1
ENSG00000205808	9	4662298	4665256	9	5	85965	0.096124	0.46171	PPAPDC2
ENSG00000197140	8	38964509	39142430	393	15	87200	0.096107	0.46172	ADAM32
ENSG00000152049	2	223916532	224063117	664	33	87989	0.096015	0.46175	KCNE4
ENSG00000168066	11	64532078	64546258	15	5	80121	0.09595	0.46178	SF1
ENSG00000160679	1	153606525	153618782	31	5	87732	0.095936	0.46179	CHTOP
ENSG00000085433	1	109512836	109584850	193	19	88606	0.09589	0.4618	WDR47
ENSG00000183318	17	8656424	8661877	11	3	83973	0.095655	0.4619	SPDYE4
ENSG00000271043	5	79945819	79946855	3	1	90178	0.095578	0.46193	MTRNR2L2
ENSG00000166900	11	59480929	59573354	273	8	88520	0.095563	0.46193	STX3
ENSG00000129493	14	31760994	31889788	198	18	86011	0.095362	0.46201	HEATR5A
ENSG00000180354	7	30174426	30202378	98	17	86541	0.095278	0.46205	MTURN
ENSG00000197110	19	39734246	39735646	7	2	86928	0.095048	0.46214	IFNL3
ENSG00000167874	17	7758383	7759417	2	1	86386	0.09497	0.46217	TMEM88
ENSG00000128394	22	39436609	39449915	39	4	83761	0.094957	0.46217	APOBEC3F
ENSG00000179348	3	128198270	128212028	41	13	85759	0.094621	0.46231	GATA2
ENSG00000127220	19	17402940	17421045	66	11	87765	0.09461	0.46231	ABHD8
ENSG00000126583	19	54382444	54410906	74	18	83311	0.094575	0.46233	PRKCG
ENSG00000188386	9	104353897	104357283	9	5	80158	0.09451	0.46235	PPP3R2
ENSG00000073146	22	50528308	50600119	402	15	89122	0.094342	0.46242	MOV10L1
ENSG00000106367	7	100797678	100804877	31	5	88710	0.094225	0.46247	AP1S1
ENSG00000185821	12	55820038	55820976	1	1	90178	0.093634	0.4627	OR6C76
ENSG00000181090	9	140513444	140764468	785	46	84992	0.093547	0.46273	EHMT1
ENSG00000141540	17	72209653	72258155	158	19	86434	0.093549	0.46273	TTYH2
ENSG00000110066	11	67922330	67981295	100	12	86925	0.093518	0.46275	SUV420H1
ENSG00000259371	14	24590560	24601038	19	2	85787	0.093327	0.46282	RP11-468E2.6
ENSG00000138660	4	113152893	113191203	62	10	82852	0.093266	0.46285	AP1AR
ENSG00000198843	3	150320662	150348222	58	12	89263	0.093219	0.46286	SELT
ENSG00000128918	15	58245622	58790065	2164	132	84831	0.093231	0.46286	ALDH1A2
ENSG00000155530	7	133812052	133949343	361	12	88227	0.093135	0.4629	LRGUK
ENSG00000177551	1	116378998	116386538	22	5	89144	0.0929	0.46299	NHLH2
ENSG00000213822	19	51979838	51994206	79	9	88546	0.092828	0.46302	CEACAM18
ENSG00000242366	2	234668894	234681945	35	9	88228	0.092269	0.46324	UGT1A1
ENSG00000137642	11	121322912	121504402	381	50	86347	0.092147	0.46329	SORL1
ENSG00000140798	16	48116884	48189929	56	11	84234	0.092105	0.46331	ABCC12
ENSG00000164434	6	123100620	123105219	11	3	86041	0.091756	0.46345	FABP7
ENSG00000151067	12	2079952	2802108	2157	181	86179	0.091695	0.46347	CACNA1C
ENSG00000110074	11	126138950	126148026	19	8	89380	0.091575	0.46352	FOXRED1
ENSG00000223510	17	14138990	14140179	2	1	82594	0.091441	0.46357	CDRT15
ENSG00000169629	2	113127669	113192065	37	11	83004	0.091413	0.46358	RGPD8
ENSG00000213578	15	75118888	75124141	9	4	87650	0.091395	0.46359	CPLX3
ENSG00000077514	11	74204896	74380162	573	29	87387	0.090988	0.46375	POLD3
ENSG00000101448	20	44165625	44176391	9	4	89335	0.090895	0.46379	EPPIN
ENSG00000052841	11	43380482	43516483	296	27	89153	0.090854	0.4638	TTC17
ENSG00000166166	14	103995521	104003410	21	4	82634	0.090692	0.46387	TRMT61A
ENSG00000187715	3	127634075	127706514	170	21	88394	0.090499	0.46395	KBTBD12
ENSG00000150873	2	11273179	11286916	57	6	83791	0.090154	0.46408	C2orf50
ENSG00000164128	4	164245113	164265984	65	14	85511	0.089975	0.46415	NPY1R
ENSG00000166226	12	69979114	69995350	52	8	88865	0.089977	0.46415	CCT2
ENSG00000159377	1	151372010	151374420	3	1	85122	0.08993	0.46417	PSMB4
ENSG00000187210	9	79034752	79122332	361	28	87494	0.089823	0.46421	GCNT1
ENSG00000141622	18	43906772	44043103	389	56	82526	0.089572	0.46431	RNF165
ENSG00000151005	4	164392257	164395047	2	1	90178	0.089393	0.46438	TKTL2
ENSG00000162961	2	32092878	32264881	397	19	88369	0.089307	0.46442	DPY30
ENSG00000186812	18	32820994	32847097	45	12	87668	0.089258	0.46444	ZNF397
ENSG00000138083	2	45168902	45173216	17	6	87501	0.088847	0.4646	SIX3
ENSG00000175105	3	88188254	88193815	10	3	90178	0.088835	0.46461	ZNF654
ENSG00000103449	16	51169886	51185278	19	7	85388	0.088806	0.46462	SALL1
ENSG00000114423	3	105374305	105588396	574	27	86126	0.088645	0.46468	CBLB
ENSG00000107890	10	27280843	27389421	380	20	89200	0.088652	0.46468	ANKRD26
ENSG00000187944	2	197669726	197675000	5	2	90178	0.088554	0.46472	C2orf66
ENSG00000042445	2	85569211	85581743	39	11	86678	0.088514	0.46473	RETSAT
ENSG00000182986	19	53367043	53400946	195	22	84422	0.088347	0.4648	ZNF320
ENSG00000108511	17	46671639	46682354	26	9	87553	0.088215	0.46485	HOXB6
ENSG00000135775	1	230778235	230829728	180	28	87655	0.088011	0.46493	COG2
ENSG00000145321	4	72607410	72669758	149	20	85970	0.087945	0.46496	GC
ENSG00000251322	22	51112843	51171726	164	33	84675	0.087568	0.46511	SHANK3
ENSG00000137161	6	42896938	42907025	24	6	87650	0.087512	0.46513	CNPY3
ENSG00000100593	14	77940740	77965210	70	12	88336	0.087158	0.46527	ISM2
ENSG00000163220	1	153330330	153333503	3	2	85122	0.087024	0.46533	S100A9
ENSG00000104689	8	23047965	23082639	120	18	86014	0.086436	0.46556	TNFRSF10A
ENSG00000167550	12	49458468	49463808	5	1	90178	0.086406	0.46557	RHEBL1
ENSG00000081913	18	60382672	60647666	468	28	88221	0.086419	0.46557	PHLPP1
ENSG00000257019	9	107366924	107367951	3	1	87650	0.086117	0.46569	OR13C2
ENSG00000114648	3	47324407	47388306	65	14	81958	0.085682	0.46586	KLHL18
ENSG00000110675	11	107461817	107537505	220	35	87007	0.085552	0.46591	ELMOD1
ENSG00000132570	5	134240596	134343649	148	26	84541	0.085494	0.46593	PCBD2
ENSG00000179168	19	38874905	38878722	9	3	89335	0.085094	0.46609	GGN
ENSG00000164399	5	131396222	131398897	3	1	90178	0.084939	0.46615	IL3
ENSG00000011566	2	39476407	39664453	446	23	87043	0.084807	0.46621	MAP4K3
ENSG00000144579	2	219262979	219270664	23	6	83583	0.084778	0.46622	CTDSP1
ENSG00000137776	15	59171244	59225852	70	10	88445	0.084731	0.46624	SLTM
ENSG00000119185	2	9543604	9563676	55	8	85076	0.084368	0.46638	ITGB1BP1
ENSG00000175322	18	14057456	14132489	164	19	88143	0.084064	0.4665	ZNF519
ENSG00000164035	4	101316498	101801283	1735	52	87753	0.083854	0.46659	EMCN
ENSG00000127252	3	192958914	192995527	81	9	86547	0.083361	0.46678	HRASLS
ENSG00000013573	12	31226779	31257725	169	8	84663	0.083162	0.46686	DDX11
ENSG00000104365	8	42128820	42189973	123	13	84574	0.082885	0.46697	IKBKB
ENSG00000255529	15	57884231	58074960	713	67	85591	0.08276	0.46702	POLR2M
ENSG00000115138	2	25383722	25391772	17	8	85717	0.082362	0.46718	POMC
ENSG00000092094	14	20914570	20923264	40	6	84680	0.082356	0.46718	OSGEP
ENSG00000164877	7	1468101	1499138	127	15	85222	0.082333	0.46719	MICALL2
ENSG00000136783	9	107509969	107522403	33	9	89718	0.082287	0.46721	NIPSNAP3A
ENSG00000115762	2	131862420	132111282	374	14	83669	0.082236	0.46723	PLEKHB2
ENSG00000084093	4	57774075	57802010	83	15	88899	0.082122	0.46727	REST
ENSG00000138944	22	44639547	44708731	294	47	83786	0.082033	0.46731	KIAA1644
ENSG00000104872	19	49949555	49956754	21	3	87650	0.081972	0.46733	PIH1D1
ENSG00000161835	12	52400724	52409673	19	9	85787	0.081935	0.46735	GRASP
ENSG00000138835	9	116207011	116360018	416	15	88284	0.081789	0.46741	RGS3
ENSG00000181038	17	74722912	74730018	4	2	86386	0.081721	0.46743	METTL23
ENSG00000113621	5	134209493	134237215	29	9	84425	0.081707	0.46744	TXNDC15
ENSG00000128917	15	41221538	41231237	13	6	85511	0.081556	0.4675	DLL4
ENSG00000198075	2	108994367	109004513	23	5	87540	0.081459	0.46754	SULT1C4
ENSG00000100918	14	24641062	24649463	18	5	87650	0.081464	0.46754	REC8
ENSG00000157873	1	2487078	2496821	23	4	84572	0.080907	0.46776	TNFRSF14
ENSG00000167306	18	47349183	47721463	1456	60	88178	0.080492	0.46792	MYO5B
ENSG00000221869	8	48649471	48651648	2	1	82594	0.080457	0.46794	CEBPD
ENSG00000082074	5	39105338	39274630	443	32	86315	0.080392	0.46796	FYB
ENSG00000168959	11	88237744	88799113	1841	43	87351	0.080311	0.46799	GRM5
ENSG00000133740	8	86089460	86129387	61	7	85840	0.080124	0.46807	E2F5
ENSG00000212768	15	35270552	35272268	4	2	86386	0.07988	0.46817	AC114546.1
ENSG00000198150	17	8261731	8263538	1	1	82594	0.079544	0.4683	AC135178.1
ENSG00000183653	21	30968360	31003067	121	18	87183	0.079156	0.46845	GRIK1-AS2
ENSG00000160796	3	47021173	47051193	45	7	87163	0.07908	0.46848	NBEAL2
ENSG00000167601	19	41725108	41767671	123	20	85560	0.07907	0.46849	AXL
ENSG00000183657	3	171509580	171527714	66	9	89489	0.079039	0.4685	PP13439
ENSG00000136718	2	131099798	131105383	9	4	85965	0.078979	0.46852	IMP4
ENSG00000176358	17	47915671	47925379	9	5	77630	0.078897	0.46856	TAC4
ENSG00000158470	20	48249482	48330415	190	15	87348	0.078681	0.46864	B4GALT5
ENSG00000241241	17	39257754	39258461	4	2	90178	0.078577	0.46868	KRTAP4-16P
ENSG00000160813	7	100032905	100034188	1	1	82594	0.078538	0.4687	PPP1R35
ENSG00000100557	14	57936019	57960585	40	9	86576	0.078524	0.46871	C14orf105
ENSG00000148153	9	115446206	115480516	71	9	87840	0.078345	0.46878	INIP
ENSG00000109472	4	166282346	166419472	629	25	88396	0.078107	0.46887	CPE
ENSG00000185928	16	29827285	29841948	20	3	87903	0.078057	0.46889	PAGR1
ENSG00000259495	15	80637195	80695917	341	20	89355	0.077775	0.469	RP11-210M15.2
ENSG00000087258	16	56225302	56391356	443	47	87859	0.077657	0.46905	GNAO1
ENSG00000137875	15	52401460	52404972	12	2	86386	0.077497	0.46911	BCL2L10
ENSG00000120889	8	22877646	22926692	176	31	84231	0.077484	0.46912	TNFRSF10B
ENSG00000136052	12	105196331	105352522	473	26	88368	0.077362	0.46917	SLC41A2
ENSG00000154027	1	77747736	78025651	1050	68	88351	0.077107	0.46927	AK5
ENSG00000173272	2	132222473	132250316	176	10	82637	0.077092	0.46928	MZT2A
ENSG00000153187	1	245014468	245027844	20	6	83732	0.07685	0.46937	HNRNPU
ENSG00000206026	18	73121431	73139658	63	8	87770	0.076699	0.46943	SMIM21
ENSG00000012223	3	46477136	46526724	175	21	87111	0.076611	0.46947	LTF
ENSG00000197372	19	23708433	23870022	451	23	86615	0.076571	0.46948	ZNF675
ENSG00000173207	1	154947129	154951725	4	2	84490	0.076417	0.46954	CKS1B
ENSG00000212721	17	39273433	39274606	12	3	85754	0.076335	0.46958	KRTAP4-11
ENSG00000133475	22	21562262	21581926	2	1	82594	0.076098	0.46967	GGT2
ENSG00000146426	6	155153831	155578857	1560	153	85874	0.076021	0.4697	TIAM2
ENSG00000139329	12	91496406	91505608	39	5	89011	0.075793	0.46979	LUM
ENSG00000188452	2	182401403	182545392	393	27	85727	0.075716	0.46982	CERKL
ENSG00000174498	15	65619465	65670378	120	24	84181	0.07531	0.46998	IGDCC3
ENSG00000090006	19	41098789	41135725	111	13	88265	0.075069	0.47008	LTBP4
ENSG00000261796	3	128806418	128879879	83	13	84706	0.074795	0.47019	ISY1-RAB43
ENSG00000117601	1	173872947	173886516	27	5	89897	0.074718	0.47022	SERPINC1
ENSG00000166128	15	63481668	63559981	185	24	88096	0.074561	0.47028	RAB8B
ENSG00000172197	6	20100935	20212670	390	59	85496	0.074404	0.47034	MBOAT1
ENSG00000128714	2	176957619	176960666	4	2	88282	0.074267	0.4704	HOXD13
ENSG00000165125	7	142568956	142583507	49	3	74802	0.074254	0.4704	TRPV6
ENSG00000169330	15	79724858	79764632	133	20	86262	0.073862	0.47056	KIAA1024
ENSG00000165533	14	89290497	89344335	94	12	88815	0.073827	0.47057	TTC8
ENSG00000176170	17	74372665	74383941	42	15	83878	0.073721	0.47062	SPHK1
ENSG00000179988	10	124713897	124757029	129	14	89179	0.073655	0.47064	PSTK
ENSG00000167548	12	49412758	49453557	37	8	87718	0.073525	0.47069	KMT2D
ENSG00000187066	11	64852451	64856847	6	3	90178	0.073402	0.47074	TMEM262
ENSG00000205176	8	86568695	86575726	2	1	82594	0.073376	0.47075	REXO1L1P
ENSG00000110492	11	46402306	46405375	3	1	87650	0.073392	0.47075	MDK
ENSG00000198796	18	56148479	56296189	580	59	87866	0.073239	0.47081	ALPK2
ENSG00000162222	11	62495541	62507765	20	4	80360	0.072995	0.47091	TTC9C
ENSG00000135569	6	132909731	132910877	3	2	90178	0.072843	0.47097	TAAR5
ENSG00000185420	1	245912642	246670614	3623	107	86799	0.072796	0.47098	SMYD3
ENSG00000082397	18	5392383	5630699	728	70	86297	0.072686	0.47103	EPB41L3
ENSG00000198794	15	75249560	75313837	168	17	86205	0.072662	0.47104	SCAMP5
ENSG00000141140	17	34851477	34899284	80	10	86691	0.07266	0.47104	MYO19
ENSG00000187783	10	45406648	45432450	77	11	87332	0.072475	0.47111	TMEM72
ENSG00000102699	13	24995064	25086948	572	15	86924	0.072278	0.47119	PARP4
ENSG00000154582	8	74851404	74884522	93	12	88302	0.072186	0.47123	TCEB1
ENSG00000186889	2	62727356	62739029	50	10	88813	0.072094	0.47126	TMEM17
ENSG00000181616	11	5565719	5566779	6	2	90178	0.07203	0.47129	OR52H1
ENSG00000138041	2	55774428	55846015	223	24	88016	0.071904	0.47134	SMEK2
ENSG00000151834	4	46250444	46477247	518	26	86607	0.071748	0.4714	GABRA2
ENSG00000089597	11	62392298	62414104	24	6	87018	0.071658	0.47144	GANAB
ENSG00000026297	6	167342992	167370679	101	21	87099	0.071626	0.47145	RNASET2
ENSG00000198010	8	1449532	1656642	1021	50	87247	0.071351	0.47156	DLGAP2
ENSG00000088727	3	47269516	47324941	73	11	85225	0.071266	0.47159	KIF9
ENSG00000185684	12	132568828	132613029	95	9	87863	0.071257	0.4716	EP400NL
ENSG00000164736	8	55370495	55373448	6	2	85122	0.071086	0.47166	SOX17
ENSG00000180257	19	53430388	53466164	159	24	82933	0.07092	0.47173	ZNF816
ENSG00000035862	17	76849059	76921469	307	26	86481	0.0709	0.47174	TIMP2
ENSG00000138867	22	24936406	24951903	42	7	86025	0.070895	0.47174	GUCD1
ENSG00000117407	1	44398992	44402913	10	3	88661	0.070874	0.47175	ARTN
ENSG00000229729	3	88108424	88188123	178	5	88398	0.070747	0.4718	RP11-159G9.5
ENSG00000226974	13	64320934	64321323	1	1	82594	0.070746	0.4718	AL445989.1
ENSG00000168282	14	50087489	50090198	2	1	90178	0.070622	0.47185	MGAT2
ENSG00000269237	19	21587961	21674068	266	11	85898	0.070352	0.47196	CTD-2561J22.3
ENSG00000198498	4	164415594	164441691	49	4	89559	0.070267	0.47199	TMA16
ENSG00000175832	17	41605212	41656988	103	9	86938	0.069991	0.4721	ETV4
ENSG00000183775	5	143550396	143865249	573	23	88275	0.069666	0.47223	KCTD16
ENSG00000181626	18	12093852	12129748	117	8	87729	0.069447	0.47232	ANKRD62
ENSG00000103148	16	134273	188859	148	19	85361	0.069388	0.47234	NPRL3
ENSG00000101132	20	52824386	52844591	47	10	86144	0.069116	0.47245	PFDN4
ENSG00000124839	2	238482965	238510257	173	24	86198	0.069096	0.47246	RAB17
ENSG00000178404	17	76866992	76899299	163	20	86926	0.069099	0.47246	DDC8
ENSG00000248905	15	33057747	33486897	1990	124	87912	0.06878	0.47258	FMN1
ENSG00000147955	9	34634719	34637806	7	3	89095	0.068634	0.47264	SIGMAR1
ENSG00000234631	10	115674530	115676949	2	1	82594	0.068605	0.47265	AL162407.1
ENSG00000236609	7	6655248	6663921	23	6	42175	0.068416	0.47273	ZNF853
ENSG00000134146	15	35509546	35838394	708	36	86088	0.068256	0.47279	DPH6
ENSG00000134256	1	117544382	117579167	99	22	85905	0.068157	0.47283	CD101
ENSG00000071537	14	81937893	82000205	78	18	86397	0.068007	0.47289	SEL1L
ENSG00000224997	14	104177607	104179149	2	1	86386	0.067771	0.47298	AL049840.1
ENSG00000120992	8	54958938	55014577	115	8	83451	0.067542	0.47307	LYPLA1
ENSG00000095637	10	97071528	97321171	866	60	88000	0.067534	0.47308	SORBS1
ENSG00000177565	3	176737143	176915261	480	38	85840	0.067412	0.47313	TBL1XR1
ENSG00000137225	6	44126548	44152139	105	20	83252	0.067199	0.47321	CAPN11
ENSG00000186854	2	85048774	85134132	301	19	88062	0.067065	0.47326	TRABD2A
ENSG00000101246	20	62329996	62339377	15	2	87144	0.06705	0.47327	ARFRP1
ENSG00000112893	5	109025067	109205326	653	26	87582	0.066861	0.47335	MAN2A1
ENSG00000167964	16	2190804	2204166	24	6	81365	0.066791	0.47337	RAB26
ENSG00000196098	3	98072698	98073663	1	1	90178	0.066726	0.4734	OR5K4
ENSG00000148655	10	77360998	78319925	2138	142	86490	0.066438	0.47351	C10orf11
ENSG00000239998	19	55084387	55099027	48	6	86087	0.065969	0.4737	LILRA2
ENSG00000104901	19	49865040	49878373	45	4	89672	0.065926	0.47372	DKKL1
ENSG00000188089	15	42273780	42343388	343	34	88077	0.065476	0.4739	PLA2G4E
ENSG00000214290	11	111169565	111179460	31	7	84062	0.065394	0.47393	COLCA2
ENSG00000050405	12	50569571	50677329	153	11	87105	0.065193	0.47401	LIMA1
ENSG00000087128	4	69313167	69363322	211	16	87386	0.065004	0.47409	TMPRSS11E
ENSG00000174611	3	134321980	134370478	116	7	88151	0.064471	0.4743	KY
ENSG00000149403	11	120382468	120859613	1455	134	84964	0.064323	0.47436	GRIK4
ENSG00000164690	7	155592680	155604967	22	9	83973	0.063928	0.47451	SHH
ENSG00000175390	11	7991798	8023409	110	22	87014	0.063646	0.47463	EIF3F
ENSG00000205476	14	99977603	100070363	417	27	83990	0.062602	0.47504	CCDC85C
ENSG00000226887	4	53588785	53617807	49	5	87392	0.062583	0.47505	ERVMER34-1
ENSG00000112624	6	42749765	42836298	153	18	84780	0.061971	0.47529	GLTSCR1L
ENSG00000122417	1	86814344	86862023	126	12	89516	0.061143	0.47562	ODF2L
ENSG00000137944	1	89401456	89458636	109	9	86977	0.060996	0.47568	CCBL2
ENSG00000139233	12	66516842	66524548	17	4	83535	0.06097	0.47569	LLPH
ENSG00000122481	1	95699711	95712781	41	12	89438	0.060842	0.47574	RWDD3
ENSG00000100652	14	70242134	70264006	41	6	89253	0.060662	0.47581	SLC10A1
ENSG00000198589	4	151185594	151936879	1519	37	87594	0.060646	0.47582	LRBA
ENSG00000132517	17	4935895	4955304	66	9	88110	0.060469	0.47589	SLC52A1
ENSG00000163697	4	40812044	41218731	1493	84	86524	0.060308	0.47596	APBB2
ENSG00000132016	19	13993161	14017265	69	3	82814	0.060243	0.47598	C19orf57
ENSG00000123815	19	41197434	41224112	68	13	87947	0.060201	0.476	ADCK4
ENSG00000137628	4	169137444	169239958	322	20	88205	0.06014	0.47602	DDX60
ENSG00000187170	1	152680636	152681967	5	2	88661	0.059786	0.47616	LCE4A
ENSG00000092853	1	36185819	36235568	53	7	85313	0.05966	0.47621	CLSPN
ENSG00000115386	2	79347488	79350545	12	4	87650	0.059629	0.47623	REG1A
ENSG00000154493	10	128113566	128359079	779	82	85840	0.059456	0.47629	C10orf90
ENSG00000140350	15	69070874	69113236	89	17	84222	0.059421	0.47631	ANP32A
ENSG00000196873	9	70856397	70914929	7	2	82594	0.059353	0.47634	CBWD3
ENSG00000157353	16	70488324	70514177	23	11	85891	0.059235	0.47638	FUK
ENSG00000044115	5	137946656	138270723	552	30	84560	0.059158	0.47641	CTNNA1
ENSG00000164113	4	123300121	123350957	96	14	89625	0.058998	0.47648	ADAD1
ENSG00000129235	17	6544078	6547861	16	4	89230	0.058868	0.47653	TXNDC17
ENSG00000144115	2	88469835	88486146	48	14	79836	0.0583	0.47675	THNSL2
ENSG00000161574	17	34310692	34328660	72	9	87861	0.058189	0.4768	CCL15-CCL14
ENSG00000184500	3	93591881	93692910	85	18	86788	0.057853	0.47693	PROS1
ENSG00000179476	14	45366498	45376460	22	4	89144	0.057171	0.4772	C14orf28
ENSG00000105854	7	95034175	95064510	94	12	88887	0.057141	0.47722	PON2
ENSG00000006118	11	60691935	60704631	48	6	87983	0.057105	0.47723	TMEM132A
ENSG00000183726	1	25664408	25688852	28	7	86657	0.056537	0.47746	TMEM50A
ENSG00000007168	17	2496504	2588909	198	13	85403	0.05628	0.47756	PAFAH1B1
ENSG00000171942	19	15838834	15839862	5	2	88661	0.056217	0.47758	OR10H2
ENSG00000128283	22	37956454	37965412	26	7	84636	0.055817	0.47774	CDC42EP1
ENSG00000138768	4	76649777	76735382	195	13	87468	0.055733	0.47778	USO1
ENSG00000183379	14	74872596	74892805	62	9	86998	0.055571	0.47784	SYNDIG1L
ENSG00000143473	1	210856555	211307457	1520	81	86963	0.055546	0.47785	KCNH1
ENSG00000105851	7	106505723	106547590	77	16	88711	0.055319	0.47794	PIK3CG
ENSG00000119636	14	74486056	74549566	221	18	89148	0.055313	0.47794	CCDC176
ENSG00000141750	17	37366789	37382125	32	8	83542	0.055245	0.47797	STAC2
ENSG00000112972	5	43289497	43313614	51	5	84097	0.054844	0.47813	HMGCS1
ENSG00000131558	7	132937829	133751342	1464	35	87574	0.054815	0.47814	EXOC4
ENSG00000214265	15	25200181	25245423	107	12	88123	0.05478	0.47816	SNURF
ENSG00000214921	17	42325758	42327236	3	2	85122	0.054778	0.47816	AC003102.1
ENSG00000104998	19	14142560	14163743	70	10	81847	0.054557	0.47825	IL27RA
ENSG00000186867	4	122250467	122302214	301	22	88742	0.054331	0.47834	QRFPR
ENSG00000113558	5	133484633	133512729	49	8	88011	0.054194	0.47839	SKP1
ENSG00000184545	11	1575274	1593150	63	7	88145	0.053699	0.47859	DUSP8
ENSG00000213132	3	187896331	187898598	13	4	89595	0.053605	0.47862	AC022498.1
ENSG00000145780	5	114856608	114880591	31	7	85774	0.053366	0.47872	FEM1C
ENSG00000122406	1	93297582	93307481	10	3	89420	0.053195	0.47879	RPL5
ENSG00000124787	6	4994966	5004297	54	9	86386	0.053134	0.47881	RPP40
ENSG00000102935	16	49521435	49891830	1134	109	86880	0.052779	0.47895	ZNF423
ENSG00000186105	5	61874562	61877275	2	1	90178	0.052745	0.47897	LRRC70
ENSG00000135801	1	229728858	229761794	86	12	86396	0.052564	0.47904	TAF5L
ENSG00000128872	15	52043758	52108565	189	12	88537	0.052155	0.4792	TMOD2
ENSG00000103248	16	86563782	86588841	104	14	88720	0.052167	0.4792	MTHFSD
ENSG00000187792	22	24083769	24093279	27	7	85684	0.052098	0.47923	ZNF70
ENSG00000077147	10	98277866	98347209	167	14	87963	0.051821	0.47934	TM9SF3
ENSG00000258875	14	91709103	91717426	33	4	89948	0.051574	0.47943	CTD-2547L24.3
ENSG00000008300	3	48673902	48700348	26	4	88428	0.051399	0.4795	CELSR3
ENSG00000197860	5	64961755	65018862	98	14	87005	0.051382	0.47951	SGTB
ENSG00000136108	13	53029564	53050763	57	8	87251	0.05135	0.47952	CKAP2
ENSG00000188636	22	44888452	44894178	25	2	87144	0.051365	0.47952	LDOC1L
ENSG00000198576	8	143692405	143696833	15	3	83100	0.051179	0.47959	ARC
ENSG00000115392	2	58386378	58468507	197	25	87004	0.051158	0.4796	FANCL
ENSG00000229314	9	117085336	117088755	16	7	84490	0.050955	0.47968	ORM1
ENSG00000269529	12	50690489	50691718	6	2	86386	0.050616	0.47982	AC140061.12
ENSG00000004455	1	33473585	33546597	126	12	81811	0.050518	0.47985	AK2
ENSG00000116191	1	178694300	178889238	411	22	86711	0.050481	0.47987	RALGPS2
ENSG00000142606	1	2522078	2564481	164	9	86679	0.050226	0.47997	MMEL1
ENSG00000168152	4	83821837	83841122	34	4	88617	0.05016	0.48	THAP9
ENSG00000146776	7	105245514	105517050	801	104	87538	0.049933	0.48009	ATXN7L1
ENSG00000147548	8	38127215	38239790	150	14	86852	0.049818	0.48013	WHSC1L1
ENSG00000205220	16	67968405	67970990	2	1	90178	0.049599	0.48022	PSMB10
ENSG00000101346	20	30795683	30826470	33	6	89029	0.049411	0.4803	POFUT1
ENSG00000162739	1	160454820	160493052	102	22	83420	0.049083	0.48043	SLAMF6
ENSG00000120332	1	175036994	175117202	339	29	87431	0.048992	0.48046	TNN
ENSG00000115523	2	85912298	85925977	63	9	84667	0.04873	0.48057	GNLY
ENSG00000100219	22	29190543	29196585	8	3	89230	0.048726	0.48057	XBP1
ENSG00000165238	9	95947198	96082854	424	32	88306	0.048509	0.48066	WNK2
ENSG00000154162	5	21750782	22853731	2960	109	86783	0.048424	0.48069	CDH12
ENSG00000135372	11	34127149	34169217	87	6	85315	0.048433	0.48069	NAT10
ENSG00000075790	7	107220422	107269615	76	11	84113	0.048368	0.48071	BCAP29
ENSG00000151876	5	41925356	41941845	23	6	82666	0.048322	0.48073	FBXO4
ENSG00000115282	2	74710200	74722013	8	2	83542	0.048132	0.48081	TTC31
ENSG00000128881	15	43030932	43213007	234	28	86915	0.048123	0.48081	TTBK2
ENSG00000146830	7	100277130	100287071	27	10	87931	0.047924	0.48089	GIGYF1
ENSG00000266208	17	38516907	38520945	12	3	87018	0.047901	0.4809	CTD-2267D19.3
ENSG00000107796	10	90694831	90751147	141	30	86311	0.047745	0.48096	ACTA2
ENSG00000103067	16	68263014	68272005	4	2	86386	0.047415	0.48109	ESRP2
ENSG00000114982	2	97258907	97308524	45	12	88324	0.047376	0.48111	KANSL3
ENSG00000086189	5	61683081	61699766	43	8	88943	0.04731	0.48113	DIMT1
ENSG00000135744	1	230838269	230850043	55	11	88937	0.047025	0.48125	AGT
ENSG00000214782	11	60496789	60511685	23	3	88529	0.046952	0.48128	MS4A18
ENSG00000165474	13	20761609	20767037	16	5	85438	0.046883	0.4813	GJB2
ENSG00000164237	5	10275987	10308138	126	15	84580	0.046846	0.48132	CMBL
ENSG00000169718	17	80015382	80023763	20	7	86386	0.046539	0.48144	DUS1L
ENSG00000198168	11	22835345	22851845	27	5	84310	0.046319	0.48153	SVIP
ENSG00000134248	1	110943871	110950564	16	5	89704	0.046208	0.48157	LAMTOR5
ENSG00000221955	3	124801480	124998021	766	73	86433	0.046211	0.48157	SLC12A8
ENSG00000179213	19	51749603	51772584	74	11	84131	0.046182	0.48158	SIGLECL1
ENSG00000165863	10	118423207	118429775	13	4	87261	0.046053	0.48163	C10orf82
ENSG00000114200	3	165490692	165555260	187	22	88407	0.046032	0.48164	BCHE
ENSG00000096717	10	69644427	69678147	93	12	88302	0.045805	0.48173	SIRT1
ENSG00000183828	14	105639275	105647660	19	2	88581	0.045778	0.48174	NUDT14
ENSG00000140105	14	100800125	100843142	135	8	87201	0.045604	0.48181	WARS
ENSG00000214415	7	80087987	80141336	140	18	87849	0.045476	0.48186	GNAT3
ENSG00000166503	15	83784320	83876770	153	12	89093	0.045416	0.48189	HDGFRP3
ENSG00000156467	8	97238148	97247862	18	3	85122	0.045397	0.4819	UQCRB
ENSG00000093183	3	42589461	42642572	137	16	87023	0.045145	0.482	SEC22C
ENSG00000173692	2	231921578	232037541	194	21	88697	0.045068	0.48203	PSMD1
ENSG00000010244	17	30677136	30708905	54	10	87650	0.044965	0.48207	ZNF207
ENSG00000014641	2	63815743	63834331	39	6	87282	0.044942	0.48208	MDH1
ENSG00000087470	12	32832134	32898486	265	7	88747	0.044901	0.48209	DNM1L
ENSG00000243696	3	52847298	52869745	57	6	89380	0.044645	0.4822	RP5-966M1.6
ENSG00000101412	20	32263489	32274210	16	8	88282	0.04456	0.48223	E2F1
ENSG00000134504	18	24034874	24237365	612	82	86317	0.044468	0.48227	KCTD1
ENSG00000124126	20	47240790	47444420	693	35	87786	0.044345	0.48231	PREX1
ENSG00000143110	1	112016414	112021134	7	3	84761	0.044262	0.48235	C1orf162
ENSG00000068650	13	113344643	113541482	685	53	85801	0.044128	0.4824	ATP11A
ENSG00000100441	14	24898492	24910540	66	11	85237	0.044139	0.4824	KHNYN
ENSG00000136636	1	215740735	215795149	28	11	88824	0.043853	0.48251	KCTD3
ENSG00000152234	18	43664110	43684300	91	9	87928	0.043744	0.48255	ATP5A1
ENSG00000164649	7	21940518	21985702	152	23	86602	0.043631	0.4826	CDCA7L
ENSG00000015592	8	27092840	27115937	96	13	89309	0.043186	0.48278	STMN4
ENSG00000143149	1	165631453	165668100	163	17	85763	0.04312	0.4828	ALDH9A1
ENSG00000075945	1	169890467	170054349	500	14	88589	0.043123	0.4828	KIFAP3
ENSG00000157214	7	89796904	89867451	247	18	88370	0.043086	0.48282	STEAP2
ENSG00000168158	16	3405889	3406924	6	3	90178	0.043075	0.48282	OR2C1
ENSG00000153147	4	144434616	144478639	80	8	87439	0.042991	0.48285	SMARCA5
ENSG00000147432	8	42552519	42592550	215	6	87818	0.042845	0.48291	CHRNB3
ENSG00000170854	3	97660662	97691301	36	10	85543	0.042669	0.48298	MINA
ENSG00000130208	19	45417504	45422606	12	5	85754	0.042323	0.48312	APOC1
ENSG00000084764	2	27193480	27250064	66	6	85837	0.04201	0.48325	MAPRE3
ENSG00000148331	9	132399171	132404444	13	5	85511	0.041945	0.48327	ASB6
ENSG00000268467	11	107462471	107463949	8	3	87334	0.041898	0.48329	AP000889.3
ENSG00000108840	17	42154114	42201070	83	10	83355	0.041707	0.48337	HDAC5
ENSG00000149133	11	55761157	55762101	7	3	88011	0.041646	0.48339	OR5F1
ENSG00000228273	7	100547257	100550424	16	6	55887	0.041513	0.48344	MUC3A
ENSG00000171747	19	39292311	39304004	37	11	84644	0.041402	0.48349	LGALS4
ENSG00000203733	6	142454227	142456288	4	2	67634	0.040867	0.4837	GJE1
ENSG00000186117	11	55578854	55579952	7	2	77295	0.040674	0.48378	OR5L1
ENSG00000101473	20	44470360	44486045	46	13	86239	0.040669	0.48378	ACOT8
ENSG00000149929	16	30003645	30007757	2	1	86386	0.040295	0.48393	HIRIP3
ENSG00000162704	1	183592401	183604892	74	3	89153	0.04027	0.48394	ARPC5
ENSG00000163141	1	151009046	151020076	28	7	88553	0.039929	0.48407	BNIPL
ENSG00000217236	2	175199674	175203220	16	6	88756	0.039951	0.48407	SP9
ENSG00000178996	5	53813589	53842415	127	17	89223	0.039881	0.48409	SNX18
ENSG00000185614	3	49840687	49842463	1	1	90178	0.039866	0.4841	FAM212A
ENSG00000107957	10	105348285	105615301	719	65	86370	0.03967	0.48418	SH3PXD2A
ENSG00000264424	17	10346607	10372876	47	6	84261	0.039373	0.4843	MYH4
ENSG00000141639	18	48086448	48258194	412	52	85805	0.039254	0.48434	MAPK4
ENSG00000150667	15	39892232	40075031	643	25	89059	0.039129	0.48439	FSIP1
ENSG00000178425	6	116422012	116570660	344	25	88929	0.038941	0.48447	NT5DC1
ENSG00000206532	3	110607231	110612323	15	6	85122	0.038675	0.48457	RP11-553A10.1
ENSG00000074071	16	1821891	1823156	6	3	73884	0.038576	0.48461	MRPS34
ENSG00000204193	9	113065801	113100127	136	32	85611	0.038559	0.48462	TXNDC8
ENSG00000230062	6	46714654	46727243	25	7	81750	0.038474	0.48466	ANKRD66
ENSG00000188747	9	140317802	140328858	35	6	83677	0.038468	0.48466	NOXA1
ENSG00000025800	1	32573639	32642169	81	9	87650	0.038419	0.48468	KPNA6
ENSG00000018699	2	32853099	33046118	752	46	87726	0.038229	0.48475	TTC27
ENSG00000118939	13	76123619	76180085	165	16	88937	0.037905	0.48488	UCHL3
ENSG00000101470	20	44451853	44462384	28	6	89365	0.037854	0.4849	TNNC2
ENSG00000215018	7	7395834	7575484	614	25	88218	0.037574	0.48501	COL28A1
ENSG00000159352	1	151227179	151239955	18	4	84279	0.037527	0.48503	PSMD4
ENSG00000166823	15	90291892	90294541	10	4	83352	0.037496	0.48504	MESP1
ENSG00000165023	9	93372114	93405386	125	22	88297	0.037469	0.48506	DIRAS2
ENSG00000113742	5	173315283	173388979	182	18	87816	0.037082	0.48521	CPEB4
ENSG00000188997	11	77882295	77899868	47	7	86951	0.036853	0.4853	KCTD21
ENSG00000127603	1	39546988	39952849	840	31	85591	0.036708	0.48536	MACF1
ENSG00000136153	13	76194570	76434004	701	52	87899	0.036581	0.48541	LMO7
ENSG00000133639	12	92536286	92539673	11	5	81980	0.036261	0.48554	BTG1
ENSG00000164118	4	175204828	175254531	110	20	85911	0.035765	0.48573	CEP44
ENSG00000197894	4	99992132	100009952	84	10	89546	0.035582	0.48581	ADH5
ENSG00000236311	10	102849078	102890883	129	17	88649	0.035557	0.48582	TLX1NB
ENSG00000145864	5	160715436	160976050	633	39	89234	0.035452	0.48586	GABRB2
ENSG00000134318	2	11319887	11488456	452	20	88006	0.035202	0.48596	ROCK2
ENSG00000176979	4	165953105	165962896	13	4	86094	0.035203	0.48596	TRIM60
ENSG00000213918	16	3661729	3730144	176	16	87291	0.034969	0.48605	DNASE1
ENSG00000158717	16	88762903	88772829	55	15	83436	0.034943	0.48606	RNF166
ENSG00000115274	2	74682150	74688011	5	2	85628	0.034855	0.4861	INO80B
ENSG00000179855	19	3585551	3593539	31	9	84551	0.034746	0.48614	GIPC3
ENSG00000136048	12	102271129	102405908	553	50	86643	0.034405	0.48628	DRAM1
ENSG00000133115	13	39540062	39565203	89	15	86873	0.03436	0.48629	STOML3
ENSG00000203814	1	149754245	149783928	26	4	79709	0.034318	0.48631	HIST2H2BF
ENSG00000058600	16	22308730	22346424	55	10	85765	0.03431	0.48632	POLR3E
ENSG00000118513	6	135502453	135540311	64	10	85108	0.033935	0.48646	MYB
ENSG00000138430	2	174937175	175113426	513	17	87653	0.033907	0.48648	OLA1
ENSG00000183778	21	40928369	41045064	381	40	86259	0.033905	0.48648	B3GALT5
ENSG00000164758	8	118532952	118552501	52	12	88865	0.033857	0.4865	MED30
ENSG00000269476	19	58388133	58427959	104	16	84125	0.033209	0.48675	CTD-2583A14.9
ENSG00000094975	1	172501489	172580971	118	17	87293	0.032888	0.48688	SUCO
ENSG00000126549	4	70861647	70868287	14	7	89095	0.032547	0.48702	STATH
ENSG00000186583	8	145086582	145101933	32	8	84727	0.03253	0.48702	SPATC1
ENSG00000167232	19	23487793	23578362	288	12	86541	0.032534	0.48702	ZNF91
ENSG00000174132	5	99871009	99922445	115	10	87474	0.032526	0.48703	FAM174A
ENSG00000154001	14	63838075	64010092	467	27	86076	0.032417	0.48707	PPP2R5E
ENSG00000164647	7	89783689	89794143	20	5	84152	0.032365	0.48709	STEAP1
ENSG00000188827	16	3631182	3661599	89	4	88985	0.032263	0.48713	SLX4
ENSG00000135900	2	224822121	224832431	19	3	83392	0.032161	0.48717	MRPL44
ENSG00000163932	3	53190025	53226733	79	12	88450	0.032177	0.48717	PRKCD
ENSG00000107201	9	32455300	32526322	193	18	85100	0.031019	0.48763	DDX58
ENSG00000004660	17	3763609	3798185	146	36	80810	0.030981	0.48764	CAMKK1
ENSG00000239332	2	47043836	47086146	168	34	86301	0.030946	0.48766	LINC01119
ENSG00000117425	1	45285516	45308735	50	7	88661	0.030851	0.48769	PTCH2
ENSG00000254614	11	64945077	64949305	11	4	80601	0.030472	0.48785	AP003068.23
ENSG00000088826	20	4101627	4168394	348	39	86192	0.030456	0.48785	SMOX
ENSG00000112182	6	90636248	91006627	808	74	86295	0.030133	0.48798	BACH2
ENSG00000166974	18	32556892	32723434	392	35	88129	0.03013	0.48798	MAPRE2
ENSG00000111816	6	116252312	116381921	296	23	87647	0.030113	0.48799	FRK
ENSG00000144895	3	150264465	150302029	99	15	89259	0.029792	0.48812	EIF2A
ENSG00000268484	15	96904487	96904900	1	1	82594	0.029583	0.4882	AC087477.1
ENSG00000257950	17	3566357	3599488	93	16	86998	0.029577	0.4882	P2RX5-TAX1BP3
ENSG00000180205	20	44236578	44259907	84	9	90088	0.02939	0.48828	WFDC9
ENSG00000172365	11	58189738	58190786	3	1	90178	0.0293	0.48831	OR5B2
ENSG00000143641	1	230193536	230417870	854	60	86871	0.029198	0.48835	GALNT2
ENSG00000146648	7	55086714	55324313	766	81	86462	0.029176	0.48836	EGFR
ENSG00000152492	3	191046866	191116459	334	21	88114	0.028709	0.48855	CCDC50
ENSG00000150681	1	192127587	192154945	37	8	86488	0.028673	0.48856	RGS18
ENSG00000161243	19	39481354	39523425	194	15	86503	0.028529	0.48862	FBXO27
ENSG00000152213	13	50202435	50208008	17	7	84427	0.02836	0.48869	ARL11
ENSG00000180376	3	56591189	56655846	298	19	87293	0.028055	0.48881	CCDC66
ENSG00000109501	4	6271576	6304992	168	10	88643	0.02781	0.48891	WFS1
ENSG00000088002	19	49055332	49102682	305	23	85605	0.027801	0.48891	SULT2B1
ENSG00000166262	15	49619159	49913128	945	26	88055	0.027588	0.489	FAM227B
ENSG00000267893	17	70036164	70036872	4	2	88282	0.027527	0.48902	AC007461.1
ENSG00000177303	17	73496342	73511664	50	9	86706	0.027537	0.48902	CASKIN2
ENSG00000130958	9	99082988	99145992	234	18	88849	0.027504	0.48903	SLC35D2
ENSG00000115461	2	217536828	217560248	58	8	86648	0.027377	0.48908	IGFBP5
ENSG00000111665	12	6953957	6961230	1	1	82594	0.027326	0.4891	CDCA3
ENSG00000126804	14	64970430	65000408	89	9	89837	0.027039	0.48921	ZBTB1
ENSG00000240224	2	234621638	234681945	245	21	88389	0.026999	0.48923	UGT1A5
ENSG00000225119	10	38717074	38736820	56	7	84896	0.026989	0.48923	LINC00999
ENSG00000150907	13	41129804	41240734	235	17	88439	0.026966	0.48924	FOXO1
ENSG00000104679	8	23127633	23153792	116	19	86255	0.026796	0.48931	R3HCC1
ENSG00000101282	20	939095	982907	200	28	84418	0.026731	0.48934	RSPO4
ENSG00000196504	2	153508107	153574511	150	16	89116	0.026674	0.48936	PRPF40A
ENSG00000222011	7	102389418	102449672	154	19	84175	0.026494	0.48943	FAM185A
ENSG00000163964	3	196366646	196462878	408	66	85810	0.026385	0.48947	PIGX
ENSG00000183486	21	42733870	42781317	154	34	83984	0.02626	0.48952	MX2
ENSG00000104863	19	49617581	49621717	18	3	88071	0.02618	0.48956	LIN7B
ENSG00000172728	8	33228342	33330940	342	21	86580	0.026029	0.48962	FUT10
ENSG00000100554	14	67761088	67826982	251	14	84773	0.025429	0.48986	ATP6V1D
ENSG00000110171	11	6469843	6495689	54	12	85122	0.025207	0.48994	TRIM3
ENSG00000143368	1	149895209	149900236	11	2	88799	0.024617	0.49018	SF3B4
ENSG00000108278	17	34842473	34855154	20	5	87903	0.02445	0.49025	ZNHIT3
ENSG00000082175	11	100900355	101001255	328	20	88634	0.024342	0.49029	PGR
ENSG00000137731	11	117671559	117699413	112	23	86860	0.024301	0.49031	FXYD2
ENSG00000166965	15	91498100	91506349	33	7	85811	0.0242	0.49035	RCCD1
ENSG00000132514	17	6977856	6983626	22	7	84662	0.024146	0.49037	CLEC10A
ENSG00000187735	8	54879112	54935089	106	9	83317	0.024076	0.4904	TCEA1
ENSG00000112541	6	165740776	166400091	2664	206	86804	0.024026	0.49042	PDE10A
ENSG00000101109	20	43595115	43708600	216	14	85898	0.023951	0.49045	STK4
ENSG00000170144	2	178077291	178088686	11	3	83283	0.023847	0.49049	HNRNPA3
ENSG00000169245	4	76942273	76944650	8	1	90178	0.023821	0.4905	CXCL10
ENSG00000149541	11	62382768	62389647	6	2	82594	0.023741	0.49053	B3GAT3
ENSG00000134013	8	23154702	23282841	710	41	87338	0.023709	0.49054	LOXL2
ENSG00000169750	17	79989500	79992080	6	3	85122	0.023673	0.49056	RAC3
ENSG00000179750	22	39378352	39388809	25	7	82594	0.023661	0.49056	APOBEC3B
ENSG00000129968	19	1876809	1885546	21	3	82955	0.023606	0.49058	ABHD17A
ENSG00000174844	3	57327727	57530071	770	23	88351	0.023585	0.49059	DNAH12
ENSG00000184254	15	101417919	101456831	95	14	86665	0.023258	0.49072	ALDH1A3
ENSG00000182224	17	7761064	7765600	7	4	76212	0.023244	0.49073	CYB5D1
ENSG00000120708	5	135364584	135399507	87	9	88435	0.023053	0.4908	TGFBI
ENSG00000169223	5	176758563	176778853	33	6	85122	0.0227	0.49094	LMAN2
ENSG00000177398	21	43483068	43563563	463	53	87140	0.022713	0.49094	UMODL1
ENSG00000128383	22	39348746	39359188	25	9	84718	0.022629	0.49097	APOBEC3A
ENSG00000134986	5	110998318	111333161	1003	60	87194	0.022622	0.49098	NREP
ENSG00000258729	14	96741383	96743060	1	1	82594	0.022562	0.491	DKFZP434O1614
ENSG00000158321	7	69063905	70258054	2618	87	86744	0.022428	0.49105	AUTS2
ENSG00000171136	19	14138960	14141854	10	3	87144	0.02235	0.49108	RLN3
ENSG00000010818	6	143072604	143266338	489	51	86637	0.022282	0.49111	HIVEP2
ENSG00000114541	3	69219141	69591734	1316	82	87290	0.022193	0.49115	FRMD4B
ENSG00000181666	19	37803739	37860267	122	17	86040	0.022174	0.49115	HKR1
ENSG00000134247	1	117452679	117532980	236	26	87771	0.022121	0.49118	PTGFRN
ENSG00000166387	11	7534529	7678358	614	60	86706	0.022121	0.49118	PPFIBP2
ENSG00000108344	17	38137050	38154213	67	7	88593	0.021839	0.49129	PSMD3
ENSG00000104760	8	17721889	17767874	346	17	88512	0.021524	0.49141	FGL1
ENSG00000173124	10	96953957	96988685	117	9	88428	0.021417	0.49146	C10orf129
ENSG00000119899	6	74303102	74363878	378	11	88794	0.02125	0.49152	SLC17A5
ENSG00000100350	22	36883237	36903148	67	9	84555	0.021255	0.49152	FOXRED2
ENSG00000197579	9	32540542	32552551	18	6	83904	0.021228	0.49153	TOPORS
ENSG00000180834	3	183533664	183543382	30	5	86892	0.021093	0.49159	MAP6D1
ENSG00000267937	21	38888740	38888973	1	1	90178	0.021057	0.4916	AP001421.1
ENSG00000135637	2	74699113	74710535	17	7	85717	0.021043	0.49161	CCDC142
ENSG00000212657	17	39463952	39465505	8	2	89230	0.020853	0.49168	KRTAP16-1
ENSG00000150990	12	125431371	125473668	298	34	85854	0.020814	0.4917	DHX37
ENSG00000114529	3	111805182	111849851	134	11	88933	0.020544	0.4918	C3orf52
ENSG00000100916	14	36295524	36401531	179	22	85320	0.020472	0.49183	BRMS1L
ENSG00000162733	1	162601163	162757190	395	29	87705	0.020071	0.49199	DDR2
ENSG00000122643	7	33053742	33102409	176	11	88675	0.020014	0.49202	NT5C3A
ENSG00000122490	18	77662420	77711664	162	23	85554	0.019988	0.49203	PQLC1
ENSG00000091490	4	25749055	25865382	280	44	85980	0.019797	0.4921	SEL1L3
ENSG00000170683	11	7960081	7961141	1	1	90178	0.019804	0.4921	OR10A3
ENSG00000138759	4	78978724	79465423	1800	49	87531	0.019704	0.49214	FRAS1
ENSG00000135469	12	56660642	56664750	5	3	88661	0.019691	0.49214	COQ10A
ENSG00000168275	1	234509202	234519795	48	5	86070	0.019571	0.49219	COA6
ENSG00000109536	4	190861943	190884359	67	2	84417	0.019447	0.49224	FRG1
ENSG00000166069	15	38214140	38259925	90	11	85459	0.018975	0.49243	TMCO5A
ENSG00000071539	5	892758	919472	67	4	86895	0.018886	0.49247	TRIP13
ENSG00000054267	1	235294949	235491534	465	16	88157	0.018771	0.49251	ARID4B
ENSG00000110218	11	93862094	93915138	138	15	86557	0.01877	0.49251	PANX1
ENSG00000256574	10	45798102	45811056	41	3	87239	0.018717	0.49253	OR13A1
ENSG00000134900	13	103249353	103331521	314	13	88224	0.018731	0.49253	TPP2
ENSG00000162522	1	33207486	33240571	54	14	85278	0.018645	0.49256	KIAA1522
ENSG00000117616	1	25568728	25664704	109	19	83359	0.018602	0.49258	C1orf63
ENSG00000165406	10	45950035	46090354	476	13	88987	0.018401	0.49266	2008-03-01
ENSG00000117000	1	40627045	40706593	100	17	87827	0.018307	0.4927	RLF
ENSG00000173273	8	9413424	9639856	847	17	88373	0.018003	0.49282	TNKS
ENSG00000184108	4	189060573	189068897	96	17	86948	0.017962	0.49283	TRIML1
ENSG00000118503	6	138188351	138204449	33	6	86526	0.017679	0.49295	TNFAIP3
ENSG00000125650	19	6375159	6379069	22	4	87075	0.017565	0.49299	PSPN
ENSG00000067064	10	1085848	1095110	22	7	85390	0.017504	0.49302	IDI1
ENSG00000235931	10	61715188	61720671	18	4	86807	0.017491	0.49302	C10orf40
ENSG00000123999	2	220433884	220440435	19	7	83392	0.017112	0.49317	INHA
ENSG00000170927	6	51480098	51952423	1646	59	87483	0.016972	0.49323	PKHD1
ENSG00000179029	17	8076555	8079717	14	5	85844	0.016755	0.49332	TMEM107
ENSG00000241644	7	30737601	30797218	200	36	85328	0.016726	0.49333	INMT
ENSG00000131876	15	101821715	101835487	40	4	88472	0.016334	0.49348	SNRPA1
ENSG00000121753	1	32192718	32230494	39	8	86483	0.016113	0.49357	BAI2
ENSG00000161513	17	72858619	72869156	27	2	27593	0.015287	0.4939	FDXR
ENSG00000267772	17	58641908	58663984	14	6	83136	0.015184	0.49394	RP11-15E18.4
ENSG00000203908	6	74072400	74073894	5	2	87144	0.014931	0.49404	KHDC3L
ENSG00000212123	19	5782971	5784776	7	2	83677	0.014716	0.49413	PRR22
ENSG00000160714	1	154521053	154531504	12	2	79503	0.014662	0.49415	UBE2Q1
ENSG00000090534	3	184089723	184095932	22	6	87765	0.014669	0.49415	THPO
ENSG00000173950	3	194789008	194991896	755	44	87179	0.014605	0.49417	XXYLT1
ENSG00000104660	8	29952914	30034724	187	18	84793	0.014489	0.49422	LEPROTL1
ENSG00000167112	9	131071382	131085021	19	6	86186	0.014395	0.49426	TRUB2
ENSG00000167434	17	58227297	58248260	32	9	81672	0.014118	0.49437	CA4
ENSG00000118322	5	159990127	160279221	941	61	87734	0.013919	0.49445	ATP10B
ENSG00000176834	12	118501398	118573831	257	34	86260	0.013268	0.49471	VSIG10
ENSG00000101440	20	32782375	32857150	110	7	83973	0.013172	0.49475	ASIP
ENSG00000215066	9	6467618	6470375	13	3	88428	0.012835	0.49488	C9orf38
ENSG00000173699	2	231860836	231889770	176	15	88153	0.012458	0.49503	SPATA3
ENSG00000239590	9	125281420	125282361	1	1	90178	0.012283	0.4951	OR1J4
ENSG00000232237	1	201083081	201096312	38	8	83059	0.011609	0.49537	ASCL5
ENSG00000174948	3	154055461	154147504	248	26	87551	0.01151	0.49541	GPR149
ENSG00000160094	1	33722146	33766320	83	13	85081	0.011418	0.49544	ZNF362
ENSG00000164494	6	107473761	107780768	697	45	86807	0.011324	0.49548	PDSS2
ENSG00000205277	7	100612904	100662230	186	23	83699	0.011319	0.49548	MUC12
ENSG00000121058	17	55015548	55038415	71	18	85799	0.011306	0.49549	COIL
ENSG00000184060	17	29233362	29286340	77	13	83994	0.011187	0.49554	ADAP2
ENSG00000135363	11	33880122	33913836	110	20	86800	0.011	0.49561	LMO2
ENSG00000213782	12	12966250	12982915	43	10	85612	0.010931	0.49564	DDX47
ENSG00000174282	17	7362685	7387582	66	9	86156	0.010658	0.49575	ZBTB4
ENSG00000106701	9	108210077	108314714	251	30	87220	0.010607	0.49577	FSD1L
ENSG00000177186	1	248486894	248487899	8	2	89230	0.010521	0.4958	OR2M7
ENSG00000123374	12	56360553	56366568	7	4	88011	0.010491	0.49581	CDK2
ENSG00000149635	20	45169585	45179213	31	10	84551	0.010483	0.49582	OCSTAMP
ENSG00000183621	10	31109136	31320866	684	26	88515	0.010142	0.49595	ZNF438
ENSG00000117362	1	150237804	150241980	3	2	87650	0.010039	0.496	APH1A
ENSG00000099814	14	105331617	105363107	133	12	85217	0.0098668	0.49606	CEP170B
ENSG00000188959	9	112952328	112970469	76	15	86597	0.0098521	0.49607	C9orf152
ENSG00000148834	10	105995114	106027217	67	14	84883	0.0095633	0.49618	GSTO1
ENSG00000268413	17	42335297	42355825	53	17	87316	0.0094051	0.49625	AC003043.1
ENSG00000188177	2	113033171	113097640	136	12	88449	0.0093599	0.49627	ZC3H6
ENSG00000188677	22	44395091	44568829	732	108	84621	0.0088243	0.49648	PARVB
ENSG00000213316	5	179220981	179223648	6	2	87650	0.008483	0.49662	LTC4S
ENSG00000171163	1	249144205	249153343	9	2	83437	0.0084086	0.49665	ZNF692
ENSG00000108262	17	27900487	27921072	32	9	87571	0.0083001	0.49669	GIT1
ENSG00000188523	9	135285430	135448704	525	63	85295	0.0078644	0.49686	C9orf171
ENSG00000185198	19	685521	695460	107	15	86138	0.0078761	0.49686	PRSS57
ENSG00000162971	2	200794698	200820459	51	11	87947	0.0078225	0.49688	TYW5
ENSG00000125903	20	207899	210527	13	3	83761	0.0076736	0.49694	DEFB129
ENSG00000204283	17	75875109	75878659	8	3	89230	0.0075195	0.497	FLJ45079
ENSG00000175662	17	17746828	17875736	203	9	88347	0.0070531	0.49719	TOM1L2
ENSG00000115297	2	74740590	74744274	1	1	82594	0.0065173	0.4974	TLX2
ENSG00000142319	5	1392909	1445545	202	30	86273	0.006296	0.49749	SLC6A3
ENSG00000168743	4	106815932	106925184	408	25	84861	0.0057385	0.49771	NPNT
ENSG00000165810	5	180467225	180488523	71	10	88042	0.0056922	0.49773	BTNL9
ENSG00000167671	19	4444996	4457819	41	8	84814	0.0055613	0.49778	UBXN6
ENSG00000183324	15	73735499	73852355	230	20	88405	0.0055278	0.49779	C15orf60
ENSG00000095139	11	118443105	118473748	65	6	88545	0.0054842	0.49781	ARCN1
ENSG00000156642	15	73852355	73926475	133	15	87853	0.0054679	0.49782	NPTN
ENSG00000163673	3	36753913	36781352	59	14	83908	0.0052853	0.49789	DCLK3
ENSG00000157456	15	59397277	59417244	31	8	88465	0.0051625	0.49794	CCNB2
ENSG00000140450	15	98462784	98517068	250	31	85783	0.0050963	0.49797	ARRDC4
ENSG00000186115	19	15988833	16008930	87	10	88183	0.005044	0.49799	CYP4F2
ENSG00000186212	4	77816082	77819002	7	2	89095	0.004963	0.49802	SOWAHB
ENSG00000189007	6	143743969	143771810	85	4	88572	0.0049469	0.49803	ADAT2
ENSG00000173928	19	11485361	11487627	2	1	90178	0.0044748	0.49821	SWSAP1
ENSG00000101199	20	61904137	61921142	42	4	87831	0.0044631	0.49822	ARFGAP1
ENSG00000138801	4	108511433	108641608	391	22	85874	0.0044471	0.49823	PAPSS1
ENSG00000141294	17	45908993	45915079	21	7	88733	0.0043484	0.49827	LRRC46
ENSG00000188818	5	710471	851101	427	36	82647	0.0041844	0.49833	ZDHHC11
ENSG00000112118	6	52128807	52149679	76	14	88193	0.004093	0.49837	MCM3
ENSG00000114019	3	134074716	134094321	34	7	84626	0.0038919	0.49845	AMOTL2
ENSG00000152527	2	43864412	43995126	540	35	87962	0.0038625	0.49846	PLEKHH2
ENSG00000144644	3	30767692	30936257	584	37	86139	0.0035442	0.49859	GADL1
ENSG00000074660	17	1537152	1549041	26	7	87553	0.0034994	0.4986	SCARF1
ENSG00000135521	6	144164481	144184949	46	9	87375	0.0034879	0.49861	LTV1
ENSG00000083168	8	41786997	41909508	180	17	85108	0.0034869	0.49861	KAT6A
ENSG00000161905	17	4534197	4545589	46	13	83290	0.003482	0.49861	ALOX15
ENSG00000006025	17	45884738	45899200	51	9	88394	0.0034301	0.49863	OSBPL7
ENSG00000106571	7	42000548	42277469	854	72	87090	0.0030806	0.49877	GLI3
ENSG00000126215	14	104163946	104181841	32	8	87571	0.0030923	0.49877	XRCC3
ENSG00000157064	1	183217372	183387737	453	30	87970	0.0027842	0.49889	NMNAT2
ENSG00000127412	7	142605267	142630905	76	9	45321	0.002456	0.49902	TRPV5
ENSG00000144834	3	111717511	111732734	85	18	88394	0.0022237	0.49911	TAGLN3
ENSG00000138750	4	77035812	77069668	239	8	88376	0.0019286	0.49923	NUP54
ENSG00000134758	18	29671818	29711524	86	14	87621	0.001474	0.49941	RNF138
ENSG00000253797	13	52598827	52607736	12	3	90178	0.0013899	0.49945	UTP14C
ENSG00000213494	17	34310327	34329100	76	10	87783	0.0013073	0.49948	CCL14
ENSG00000198355	22	50354161	50357728	13	4	84344	0.0010086	0.4996	PIM3
ENSG00000152284	2	85360533	85537511	655	55	87529	0.00085887	0.49966	TCF7L1
ENSG00000237190	5	133737778	133747589	7	3	88011	0.00084378	0.49966	CDKN2AIPNL
ENSG00000140299	15	59951345	59981733	139	6	86359	0.00081675	0.49967	BNIP2
ENSG00000117115	1	17393256	17445948	262	15	86939	0.0007161	0.49971	PADI2
ENSG00000003756	3	50126341	50156454	31	6	87732	0.00055667	0.49978	RBM5
ENSG00000083457	17	3617922	3704537	335	39	84679	0.00030458	0.49988	ITGAE
ENSG00000170484	12	52959566	52967609	59	14	88250	0.0002649	0.49989	KRT74
ENSG00000159111	17	45900638	45908900	41	8	86314	0.00027528	0.49989	MRPL10
ENSG00000033030	12	122957417	122985518	45	7	88156	-0.00010342	0.50004	ZCCHC8
ENSG00000079332	10	71907045	71930279	86	12	88943	-0.00014885	0.50006	SAR1A
ENSG00000136169	13	50018429	50069138	150	15	88015	-0.00023396	0.50009	SETDB2
ENSG00000167977	16	2732476	2759031	67	11	83160	-0.00038591	0.50015	KCTD5
ENSG00000255181	8	144788864	144790279	2	1	82594	-0.00055922	0.50022	CCDC166
ENSG00000186895	11	69624992	69633792	47	6	88403	-0.00079809	0.50032	FGF3
ENSG00000203661	1	248651885	248652898	4	1	82594	-0.00089838	0.50036	OR2T5
ENSG00000149300	11	111788756	111797596	9	2	82594	-0.0008929	0.50036	C11orf52
ENSG00000151553	10	116581503	116659591	235	16	88346	-0.00097876	0.50039	FAM160B1
ENSG00000240344	2	201735630	201754026	30	8	88914	-0.0015256	0.50061	PPIL3
ENSG00000228300	19	1275026	1279248	10	4	76610	-0.001678	0.50067	C19orf24
ENSG00000133315	11	63766030	63933578	400	53	87279	-0.0017054	0.50068	MACROD1
ENSG00000268781	4	3511523	3511678	1	1	82594	-0.0017546	0.5007	AL590235.1
ENSG00000151882	5	43376747	43412493	77	10	87814	-0.002059	0.50082	CCL28
ENSG00000090674	19	7587512	7598895	19	6	85388	-0.0020804	0.50083	MCOLN1
ENSG00000101255	20	361261	378203	77	26	84268	-0.0021205	0.50085	TRIB3
ENSG00000197119	14	100757448	100772884	35	7	85411	-0.0029283	0.50117	SLC25A29
ENSG00000100122	22	26995242	27014052	57	9	89114	-0.0030616	0.50122	CRYBB1
ENSG00000132591	17	27181956	27188085	13	1	89011	-0.0036497	0.50146	ERAL1
ENSG00000171574	19	58912871	58929694	77	6	85056	-0.0036761	0.50147	ZNF584
ENSG00000115525	2	86066267	86116137	151	14	88431	-0.0039233	0.50157	ST3GAL5
ENSG00000101457	20	44420576	44440066	54	10	88352	-0.0039624	0.50158	DNTTIP1
ENSG00000071991	18	64168320	64271375	223	24	87287	-0.0040615	0.50162	CDH19
ENSG00000090530	3	189674517	189840226	645	31	86369	-0.0042811	0.50171	LEPREL1
ENSG00000163659	3	156391024	156424559	73	13	88735	-0.0044992	0.50179	TIPARP
ENSG00000151962	4	155702365	155749965	90	9	86639	-0.0048256	0.50193	RBM46
ENSG00000159063	11	77811982	77850706	233	9	89136	-0.0051201	0.50204	ALG8
ENSG00000171476	4	57514155	57548065	135	22	87425	-0.0052697	0.5021	HOPX
ENSG00000183260	20	62492566	62494341	6	2	90178	-0.0054562	0.50218	ABHD16B
ENSG00000138413	2	209100951	209130798	64	12	75732	-0.0055353	0.50221	IDH1
ENSG00000156804	8	124510129	124553446	135	28	86202	-0.0055287	0.50221	FBXO32
ENSG00000092847	1	36335409	36395211	55	10	83850	-0.0055941	0.50223	AGO1
ENSG00000163618	3	62384022	62861054	1906	100	87417	-0.0056657	0.50226	CADPS
ENSG00000241123	21	45999332	46000481	6	2	46353	-0.0057221	0.50228	KRTAP10-5
ENSG00000184661	8	25316513	25365436	124	8	87799	-0.0057308	0.50229	CDCA2
ENSG00000130540	22	44220389	44258398	149	15	89211	-0.0064052	0.50256	SULT4A1
ENSG00000198858	19	896503	913240	77	21	83776	-0.0064615	0.50258	R3HDM4
ENSG00000188694	21	31653629	31655276	5	2	90178	-0.0064984	0.50259	KRTAP24-1
ENSG00000155034	7	5470966	5553429	423	47	84767	-0.0065534	0.50261	FBXL18
ENSG00000179817	11	18194384	18195827	8	2	90178	-0.0066952	0.50267	MRGPRX4
ENSG00000128641	2	192109911	192290115	373	17	86319	-0.0067448	0.50269	MYO1B
ENSG00000168124	16	3254247	3255188	2	1	82594	-0.0068291	0.50272	OR1F1
ENSG00000260272	16	2546033	2570219	20	12	84869	-0.0069605	0.50278	RP11-20I23.1
ENSG00000154035	17	21142183	21156722	39	10	85900	-0.007188	0.50287	C17orf103
ENSG00000118961	2	20883788	21022882	290	27	86453	-0.0072228	0.50288	C2orf43
ENSG00000171757	3	169511216	169530774	48	5	89072	-0.0072166	0.50288	LRRC34
ENSG00000110484	11	62037627	62040628	5	3	90178	-0.0072598	0.5029	SCGB2A2
ENSG00000150779	11	111955524	111957522	1	1	82594	-0.0072693	0.5029	TIMM8B
ENSG00000064726	15	83685174	83736106	127	18	89342	-0.0075149	0.503	BTBD1
ENSG00000154429	1	229456758	229479041	64	11	86386	-0.0076258	0.50304	CCSAP
ENSG00000172404	22	41255553	41258130	3	2	87650	-0.0076301	0.50304	DNAJB7
ENSG00000168297	3	58318607	58411748	405	19	89150	-0.0078159	0.50312	PXK
ENSG00000221923	19	52873170	52889048	71	8	87614	-0.008657	0.50345	ZNF880
ENSG00000105135	19	15225795	15236596	35	9	84978	-0.0086768	0.50346	ILVBL
ENSG00000182327	17	4692254	4693685	3	2	82594	-0.008725	0.50348	GLTPD2
ENSG00000198822	7	86273230	86494200	457	37	87611	-0.0089216	0.50356	GRM3
ENSG00000104147	15	41601466	41624819	68	8	87402	-0.0091364	0.50364	OIP5
ENSG00000176171	10	133781578	133795435	28	6	84490	-0.0092272	0.50368	BNIP3
ENSG00000173218	1	116184574	116240845	193	30	86759	-0.0094766	0.50378	VANGL1
ENSG00000119328	9	111696461	111713024	47	8	89210	-0.0097038	0.50387	FAM206A
ENSG00000158480	20	48519928	48532080	40	8	88282	-0.0097689	0.5039	SPATA2
ENSG00000005882	17	48172101	48189516	58	12	85877	-0.0097958	0.50391	PDK2
ENSG00000092931	17	74731947	74777531	33	13	85582	-0.0099358	0.50396	MFSD11
ENSG00000164122	4	177134824	177198722	275	21	87972	-0.010205	0.50407	ASB5
ENSG00000157703	7	138279030	138386097	432	64	84863	-0.010248	0.50409	SVOPL
ENSG00000143256	1	161070346	161087901	36	7	88493	-0.010359	0.50413	PFDN2
ENSG00000170929	19	9203855	9204889	2	1	86386	-0.011375	0.50454	OR1M1
ENSG00000181689	11	56085783	56086721	2	1	48881	-0.011661	0.50465	OR8K3
ENSG00000135423	12	56864736	56882198	21	6	88372	-0.011868	0.50473	GLS2
ENSG00000161921	17	4636821	4643217	29	5	85209	-0.012084	0.50482	CXCL16
ENSG00000180901	17	73028670	73061984	124	19	83647	-0.012195	0.50487	KCTD2
ENSG00000215547	20	29845467	29847435	5	2	90178	-0.012199	0.50487	DEFB115
ENSG00000086589	5	150070356	150080669	11	4	83283	-0.012248	0.50489	RBM22
ENSG00000060709	12	130880682	131200826	1506	147	86276	-0.012615	0.50503	RIMBP2
ENSG00000197921	1	2460184	2461684	3	2	85122	-0.012921	0.50515	HES5
ENSG00000173421	3	49235861	49295537	80	11	89230	-0.013053	0.50521	CCDC36
ENSG00000213921	19	40267235	40276775	17	5	86609	-0.013112	0.50523	LEUTX
ENSG00000090470	15	65409717	65426174	14	5	80486	-0.013141	0.50524	PDCD7
ENSG00000161082	19	3224701	3297074	282	29	85687	-0.01333	0.50532	CELF5
ENSG00000095464	10	95372345	95425767	206	29	85208	-0.013451	0.50537	PDE6C
ENSG00000267873	12	52709128	52709790	3	2	87650	-0.013608	0.50543	AC121757.1
ENSG00000137947	1	89318615	89357627	113	9	88567	-0.013639	0.50544	GTF2B
ENSG00000108849	17	42018172	42019836	3	1	87650	-0.013839	0.50552	PPY
ENSG00000169902	7	65670186	65885530	447	19	88131	-0.014002	0.50559	TPST1
ENSG00000256453	5	140050379	140053171	3	2	85122	-0.014824	0.50591	DND1
ENSG00000138802	4	110354928	110462052	202	12	86924	-0.014857	0.50593	SEC24B
ENSG00000139826	13	108870727	108886603	41	7	86684	-0.014882	0.50594	ABHD13
ENSG00000136448	17	43128978	43186384	188	18	89008	-0.014941	0.50596	NMT1
ENSG00000111554	12	68666223	68726161	104	17	85600	-0.015232	0.50608	MDM1
ENSG00000187105	14	73945189	74025651	197	34	84711	-0.015248	0.50608	HEATR4
ENSG00000132932	13	25946209	26599989	2251	120	84960	-0.015452	0.50616	ATP8A2
ENSG00000185716	16	22018959	22098855	80	15	86291	-0.015441	0.50616	C16orf52
ENSG00000136750	10	26505236	26593487	219	14	87269	-0.015499	0.50618	GAD2
ENSG00000123144	19	12841454	12845589	1	1	90178	-0.015542	0.5062	C19orf43
ENSG00000250361	4	144917257	145061844	438	32	84333	-0.015814	0.50631	GYPB
ENSG00000188283	19	37708828	37734828	41	9	86314	-0.015846	0.50632	ZNF383
ENSG00000256222	20	55933496	55934878	8	1	90178	-0.016124	0.50643	MTRNR2L3
ENSG00000169435	4	74437267	74486348	142	11	88742	-0.016186	0.50646	RASSF6
ENSG00000162366	1	47649265	47656716	17	7	82643	-0.016264	0.50649	PDZK1IP1
ENSG00000173261	5	145463949	145483932	52	4	88136	-0.016391	0.50654	PLAC8L1
ENSG00000156966	2	232260254	232265875	9	3	82594	-0.016418	0.50655	B3GNT7
ENSG00000105053	19	50479724	50529203	139	15	89141	-0.016495	0.50658	VRK3
ENSG00000164221	5	114602885	114632528	55	10	86884	-0.016835	0.50672	CCDC112
ENSG00000197905	12	3068496	3149839	337	34	84714	-0.016864	0.50673	TEAD4
ENSG00000075568	2	98372799	98612388	503	18	87935	-0.017155	0.50684	TMEM131
ENSG00000121388	13	19756173	19761496	42	3	86567	-0.017156	0.50684	RP11-408E5.4
ENSG00000256797	12	10034088	10048432	42	10	86225	-0.017198	0.50686	KLRF2
ENSG00000062524	15	41795836	41806085	29	8	84192	-0.017354	0.50692	LTK
ENSG00000120211	9	5231419	5235304	6	2	90178	-0.017447	0.50696	INSL4
ENSG00000138675	4	81187753	81257834	201	27	85210	-0.017688	0.50706	FGF5
ENSG00000186086	1	108918421	109013624	42	13	82594	-0.017715	0.50707	NBPF6
ENSG00000126878	9	133971863	133998539	73	14	84372	-0.017752	0.50708	AIF1L
ENSG00000167332	11	4701401	4719084	77	15	88208	-0.017879	0.50713	OR51E2
ENSG00000140319	15	40327940	40331389	12	4	88914	-0.018319	0.50731	SRP14
ENSG00000171843	9	20341663	20622542	520	56	83962	-0.018342	0.50732	MLLT3
ENSG00000144362	2	170550975	170558218	10	3	84111	-0.01891	0.50754	PHOSPHO2
ENSG00000007968	1	23832922	23857712	53	7	86330	-0.019007	0.50758	E2F2
ENSG00000255245	11	117690878	117747382	192	35	84929	-0.019201	0.50766	FXYD6-FXYD2
ENSG00000054690	14	68000018	68056329	174	32	87742	-0.019359	0.50772	PLEKHH1
ENSG00000172209	7	107110463	107116098	7	3	89095	-0.01956	0.5078	GPR22
ENSG00000069275	1	205681947	205719404	90	19	89251	-0.019804	0.5079	NUCKS1
ENSG00000095383	9	100961311	101017915	249	29	88750	-0.01981	0.5079	TBC1D2
ENSG00000133794	11	13298199	13408813	278	35	86689	-0.019991	0.50797	ARNTL
ENSG00000101443	20	44098346	44110172	44	8	89489	-0.020002	0.50798	WFDC2
ENSG00000129270	17	34083268	34122711	89	11	86268	-0.0201	0.50802	MMP28
ENSG00000182568	3	18386879	18487080	216	30	85391	-0.020302	0.5081	SATB1
ENSG00000166685	17	71189129	71204646	44	6	84183	-0.020303	0.5081	COG1
ENSG00000075407	10	38383264	38414472	124	8	87799	-0.020461	0.50816	ZNF37A
ENSG00000159251	15	35080297	35088340	26	13	85219	-0.020579	0.50821	ACTC1
ENSG00000232859	17	26205340	26221778	14	4	87469	-0.020717	0.50826	LYRM9
ENSG00000180660	13	36047926	36050832	3	2	85122	-0.020806	0.5083	MAB21L1
ENSG00000205899	17	1173853	1174754	1	1	82594	-0.020807	0.5083	BHLHA9
ENSG00000160808	3	46899362	46923659	47	11	86305	-0.021	0.50838	MYL3
ENSG00000243509	20	62328021	62330037	11	3	75775	-0.021042	0.50839	TNFRSF6B
ENSG00000158863	8	21946670	21962409	49	10	85087	-0.02115	0.50844	FAM160B2
ENSG00000136100	13	52986737	53024763	86	9	88414	-0.021175	0.50845	VPS36
ENSG00000023041	10	114190058	114206672	30	7	83605	-0.021321	0.50851	ZDHHC6
ENSG00000170260	7	148936742	148952700	49	11	88785	-0.02135	0.50852	ZNF212
ENSG00000213906	14	24774940	24781259	14	4	88553	-0.021553	0.5086	LTB4R2
ENSG00000240403	19	55361898	55378662	96	10	84016	-0.021739	0.50867	KIR3DL2
ENSG00000105227	19	40899675	40919273	36	12	86597	-0.021772	0.50869	PRX
ENSG00000112115	6	52051185	52055436	10	4	87144	-0.021904	0.50874	IL17A
ENSG00000104613	8	19674651	19709594	100	17	88442	-0.021909	0.50874	INTS10
ENSG00000158055	1	24645812	24690972	101	22	86282	-0.022017	0.50878	GRHL3
ENSG00000085662	7	134127102	134144036	38	10	86985	-0.022023	0.50879	AKR1B1
ENSG00000183607	2	69172364	69180102	19	6	86985	-0.022099	0.50882	GKN2
ENSG00000174915	11	448268	491393	143	16	87897	-0.022117	0.50882	PTDSS2
ENSG00000074800	1	8921061	8939308	30	6	85122	-0.022179	0.50885	ENO1
ENSG00000156931	3	184529931	184770402	447	26	82991	-0.022272	0.50888	VPS8
ENSG00000124164	20	56964178	57026157	187	19	86979	-0.022339	0.50891	VAPB
ENSG00000148541	10	61005890	61122939	267	24	85728	-0.022455	0.50896	FAM13C
ENSG00000164815	7	103766788	103848495	246	18	88945	-0.022539	0.50899	ORC5
ENSG00000139496	13	25875662	25923938	47	15	79420	-0.022702	0.50906	NUPL1
ENSG00000135643	12	70760056	70828072	254	24	87348	-0.022732	0.50907	KCNMB4
ENSG00000214239	6	159047471	159049322	7	2	84761	-0.022999	0.50917	AL591025.1
ENSG00000116690	1	186265405	186283694	35	6	84544	-0.023122	0.50922	PRG4
ENSG00000176401	19	40021630	40023494	4	2	90178	-0.023182	0.50925	EID2B
ENSG00000118197	1	200593024	200639097	151	19	87873	-0.023257	0.50928	DDX59
ENSG00000215474	18	44746293	44775554	73	10	87592	-0.023568	0.5094	SKOR2
ENSG00000090863	16	74485856	74641012	496	27	86505	-0.023969	0.50956	GLG1
ENSG00000083642	13	33160564	33352157	408	13	80273	-0.02422	0.50966	PDS5B
ENSG00000163322	4	84382092	84444501	194	10	87129	-0.024239	0.50967	FAM175A
ENSG00000087301	14	52897308	53019240	313	17	87688	-0.024497	0.50977	TXNDC16
ENSG00000105989	7	116916685	116963343	85	21	84924	-0.024728	0.50986	WNT2
ENSG00000175206	1	11905766	11908402	17	4	87501	-0.024908	0.50994	NPPA
ENSG00000163312	4	84328496	84377009	89	12	84828	-0.024922	0.50994	HELQ
ENSG00000082805	12	1099675	1605099	1833	47	86796	-0.024913	0.50994	ERC1
ENSG00000188486	11	118964564	118966177	4	1	82594	-0.024934	0.50995	H2AFX
ENSG00000148798	10	105036920	105050108	21	5	89095	-0.025076	0.51	INA
ENSG00000131236	1	40505905	40538321	117	9	88817	-0.025339	0.51011	CAP1
ENSG00000144339	2	192813769	193060435	538	55	84716	-0.025401	0.51013	TMEFF2
ENSG00000110723	11	108376158	108464465	226	29	86997	-0.025697	0.51025	EXPH5
ENSG00000184497	13	114462216	114514926	232	19	85347	-0.02607	0.5104	TMEM255B
ENSG00000116544	1	35331037	35395186	105	28	85339	-0.02644	0.51055	DLGAP3
ENSG00000115963	2	151324709	151395525	163	24	85303	-0.026669	0.51064	RND3
ENSG00000139146	12	31433518	31479992	40	11	86955	-0.026755	0.51067	FAM60A
ENSG00000139899	14	24895738	24900160	22	6	89144	-0.026917	0.51074	CBLN3
ENSG00000100191	22	32614465	32651328	143	24	88958	-0.027301	0.51089	SLC5A4
ENSG00000171459	9	125512019	125513062	8	1	86386	-0.027733	0.51106	OR1L6
ENSG00000173905	3	167726465	167813763	232	25	84396	-0.027741	0.51107	GOLIM4
ENSG00000183439	4	165875598	165898820	54	8	87104	-0.028039	0.51118	TRIM61
ENSG00000144231	2	128603840	128615731	38	7	89380	-0.028143	0.51123	POLR2D
ENSG00000146910	7	155266901	155326557	201	50	85499	-0.028186	0.51124	CNPY1
ENSG00000183559	10	124457225	124459338	7	2	85844	-0.028229	0.51126	C10orf120
ENSG00000100987	20	25051521	25062996	35	4	89745	-0.0283	0.51129	VSX1
ENSG00000015153	12	42550906	42632151	158	18	86781	-0.028601	0.51141	YAF2
ENSG00000156990	3	9879533	9886286	11	4	86041	-0.028693	0.51145	RPUSD3
ENSG00000065485	3	122785909	122944074	495	46	87849	-0.0287	0.51145	PDIA5
ENSG00000136810	9	113006091	113018920	51	18	87353	-0.028808	0.51149	TXN
ENSG00000140406	15	81293295	81296342	4	2	88282	-0.028905	0.51153	MESDC1
ENSG00000091136	7	107564244	107643700	190	33	84514	-0.028919	0.51154	LAMB1
ENSG00000168062	11	64755415	64764517	19	7	87384	-0.029219	0.51165	BATF2
ENSG00000116580	1	155719508	155829191	169	14	87176	-0.029312	0.51169	GON4L
ENSG00000089327	19	35645633	35660786	64	13	86505	-0.029418	0.51173	FXYD5
ENSG00000261915	17	7215980	7222493	18	7	85965	-0.029606	0.51181	RP11-542C16.2
ENSG00000120334	1	173768688	173793858	28	6	82653	-0.029699	0.51185	CENPL
ENSG00000170633	12	121837844	121868389	79	5	88557	-0.029761	0.51187	RNF34
ENSG00000126934	19	4090319	4124126	89	17	84819	-0.029984	0.51196	MAP2K2
ENSG00000158874	1	161192082	161193421	2	1	90178	-0.030149	0.51203	APOA2
ENSG00000104805	19	49403307	49426629	104	21	82383	-0.030295	0.51208	NUCB1
ENSG00000255730	19	41856758	41930906	184	12	85740	-0.030312	0.51209	CTC-435M10.3
ENSG00000007062	4	15964699	16086001	422	62	87306	-0.030423	0.51214	PROM1
ENSG00000166439	11	74459913	74553458	174	16	89045	-0.030761	0.51227	RNF169
ENSG00000163735	4	74861359	74864496	6	3	87650	-0.03087	0.51231	CXCL5
ENSG00000179841	14	64932217	64941221	11	4	82669	-0.031174	0.51243	AKAP5
ENSG00000164674	6	159071046	159185908	399	46	87669	-0.031626	0.51262	SYTL3
ENSG00000105122	19	15562435	15575382	21	12	86567	-0.031904	0.51273	RASAL3
ENSG00000144031	2	71205510	71212626	23	6	84902	-0.032165	0.51283	ANKRD53
ENSG00000179218	19	13049392	13055303	6	3	88914	-0.032172	0.51283	CALR
ENSG00000091137	7	107301080	107358254	92	18	84655	-0.032599	0.513	SLC26A4
ENSG00000087111	17	26880401	26898890	12	3	83858	-0.032818	0.51309	PIGS
ENSG00000180530	21	16333556	16437321	198	26	87344	-0.032953	0.51314	NRIP1
ENSG00000152208	4	93225550	94695707	3938	119	87527	-0.032985	0.51316	GRID2
ENSG00000144671	3	38323785	38360066	178	9	88985	-0.033491	0.51336	SLC22A14
ENSG00000103047	16	68877507	69119083	493	26	87775	-0.033526	0.51337	TANGO6
ENSG00000217555	16	66586466	66600154	26	4	88720	-0.03428	0.51367	CKLF
ENSG00000226761	12	11213964	11214893	3	1	90178	-0.034395	0.51372	TAS2R46
ENSG00000117643	1	25943959	26112698	291	24	84042	-0.034577	0.51379	MAN1C1
ENSG00000187775	17	76419778	76573476	888	87	86393	-0.034582	0.51379	DNAH17
ENSG00000126787	14	55614830	55658396	94	11	87524	-0.03463	0.51381	DLGAP5
ENSG00000182359	11	105921825	105948492	55	11	87144	-0.034727	0.51385	KBTBD3
ENSG00000180537	6	13924677	13980533	119	13	88139	-0.034975	0.51395	RNF182
ENSG00000081148	3	100941390	101039404	190	13	88590	-0.035027	0.51397	IMPG2
ENSG00000053108	5	132532147	132948255	1204	129	86568	-0.035195	0.51404	FSTL4
ENSG00000198053	20	1875154	1920543	205	23	83860	-0.035196	0.51404	SIRPA
ENSG00000149506	11	60635035	60643166	16	5	87334	-0.035214	0.51405	ZP1
ENSG00000146281	6	89855769	89875284	46	6	89848	-0.035505	0.51416	PM20D2
ENSG00000170324	10	49364601	49482941	186	18	86957	-0.035543	0.51418	FRMPD2
ENSG00000181830	11	45825623	45834566	31	9	89689	-0.03627	0.51447	SLC35C1
ENSG00000268948	19	58203868	58204128	1	1	90178	-0.036354	0.5145	AC004017.1
ENSG00000262302	17	7150148	7165408	23	4	85562	-0.036471	0.51455	RP1-4G17.5
ENSG00000166452	11	8932686	8941631	35	6	89961	-0.036703	0.51464	AKIP1
ENSG00000164220	5	75911307	75919259	30	8	86892	-0.03689	0.51471	F2RL2
ENSG00000169490	8	38846327	38854343	17	3	90178	-0.036913	0.51472	TM2D2
ENSG00000268870	19	12502763	12551896	311	9	85667	-0.037063	0.51478	CTD-3105H18.16
ENSG00000165475	13	20977806	21099996	473	48	85537	-0.037095	0.5148	CRYL1
ENSG00000167165	2	234600253	234681946	305	19	88443	-0.037136	0.51481	UGT1A6
ENSG00000121691	11	34460472	34493609	84	11	89185	-0.037208	0.51484	CAT
ENSG00000176046	16	28548606	28550495	7	2	40815	-0.037297	0.51488	NUPR1
ENSG00000110328	11	11292423	11643552	1616	160	86387	-0.037332	0.51489	GALNT18
ENSG00000171867	20	4666882	4682236	39	8	86678	-0.037502	0.51496	PRNP
ENSG00000213077	17	18427880	18430160	1	1	82594	-0.037608	0.515	FAM106A
ENSG00000148483	10	17794251	17842867	25	6	82594	-0.037746	0.51505	TMEM236
ENSG00000124193	20	42086568	42092245	12	5	87650	-0.037761	0.51506	SRSF6
ENSG00000165731	10	43572475	43625799	216	23	87790	-0.037817	0.51508	RET
ENSG00000099940	22	21213271	21245506	82	11	86674	-0.037818	0.51508	SNAP29
ENSG00000149451	20	3648612	3662893	66	20	86156	-0.037946	0.51513	ADAM33
ENSG00000203896	20	62366815	62370456	10	3	76610	-0.038256	0.51526	LIME1
ENSG00000250173	5	979480	981415	5	3	82594	-0.038301	0.51528	RP11-661C8.3
ENSG00000166402	11	8040791	8127659	289	43	86930	-0.03842	0.51532	TUB
ENSG00000117614	1	25549170	25558993	6	4	86386	-0.038619	0.5154	SYF2
ENSG00000073536	17	33455772	33469334	12	5	87018	-0.038606	0.5154	NLE1
ENSG00000090060	14	96967770	97033448	123	15	85800	-0.038898	0.51551	PAPOLA
ENSG00000019186	20	52769988	52790512	109	21	85593	-0.038934	0.51553	CYP24A1
ENSG00000169567	5	130494720	130507428	42	3	89817	-0.039402	0.51572	HINT1
ENSG00000110237	11	73019334	73080136	144	11	88861	-0.039434	0.51573	ARHGEF17
ENSG00000196689	17	3468738	3500392	165	28	84479	-0.039621	0.5158	TRPV1
ENSG00000225362	15	71402583	71407833	12	3	76975	-0.039674	0.51582	CT62
ENSG00000116584	1	155916630	155976861	93	13	84388	-0.039695	0.51583	ARHGEF2
ENSG00000106125	7	30811033	30932002	476	31	87664	-0.039877	0.5159	FAM188B
ENSG00000162594	1	67632083	67725662	265	26	86963	-0.04019	0.51603	IL23R
ENSG00000213186	3	160150233	160203561	109	17	85686	-0.040182	0.51603	TRIM59
ENSG00000165671	5	176560026	176727216	397	18	88041	-0.0404	0.51611	NSD1
ENSG00000116141	1	220701568	220837803	261	14	87653	-0.040466	0.51614	MARK1
ENSG00000184601	14	105046021	105056852	27	5	83437	-0.040519	0.51616	C14orf180
ENSG00000164334	5	118965254	118971517	32	4	83305	-0.040615	0.5162	FAM170A
ENSG00000185053	8	13947373	15095848	6509	177	87945	-0.040626	0.5162	SGCZ
ENSG00000165819	14	21966277	21979517	29	5	69428	-0.040665	0.51622	METTL3
ENSG00000236287	11	10833621	10880343	130	12	86911	-0.040876	0.5163	ZBED5
ENSG00000144233	2	128619204	128643496	41	7	87588	-0.04101	0.51636	AMMECR1L
ENSG00000038427	5	82767284	82878122	256	34	86053	-0.04115	0.51641	VCAN
ENSG00000169972	1	1243947	1247057	4	2	82594	-0.041506	0.51655	PUSL1
ENSG00000115548	2	86667770	86719839	114	16	84900	-0.04152	0.51656	KDM3A
ENSG00000268402	6	143759575	143764295	11	2	90178	-0.041572	0.51658	AL031320.1
ENSG00000162814	1	217804666	218045038	746	36	88848	-0.041628	0.5166	SPATA17
ENSG00000172987	10	100218875	100995619	2033	49	86552	-0.042	0.51675	HPSE2
ENSG00000171953	17	17880723	17942523	84	8	86055	-0.042599	0.51699	ATPAF2
ENSG00000264116	18	73118967	73130995	32	7	86623	-0.042636	0.517	RP11-321M21.3
ENSG00000010072	1	231472850	231490769	48	6	72638	-0.042911	0.51711	SPRTN
ENSG00000196653	3	44754135	44765323	26	6	54651	-0.042902	0.51711	ZNF502
ENSG00000203784	1	153175919	153177596	2	1	86386	-0.04302	0.51716	LELP1
ENSG00000182809	14	105939299	105946499	4	2	82594	-0.043161	0.51721	CRIP2
ENSG00000215912	1	2567415	2718286	391	23	82900	-0.043307	0.51727	TTC34
ENSG00000152147	2	38978676	39012142	84	11	85754	-0.04331	0.51727	GEMIN6
ENSG00000176472	19	44029649	44040282	21	6	87650	-0.043751	0.51745	ZNF575
ENSG00000011114	14	93703896	93799438	270	15	88137	-0.043781	0.51746	BTBD7
ENSG00000125820	20	21491648	21494664	7	3	76212	-0.043837	0.51748	NKX2-2
ENSG00000140263	15	45315302	45369383	162	21	82895	-0.043902	0.51751	SORD
ENSG00000116194	1	178818840	178840187	34	9	88840	-0.044039	0.51756	ANGPTL1
ENSG00000180979	15	42834720	42841000	10	4	87144	-0.044036	0.51756	LRRC57
ENSG00000141560	17	80674559	80688204	57	13	87783	-0.044213	0.51763	FN3KRP
ENSG00000240204	7	129142320	129152773	24	8	81365	-0.044284	0.51766	SMKR1
ENSG00000230778	15	40573645	40574787	1	1	82594	-0.044382	0.5177	ANKRD63
ENSG00000177479	3	48956254	49023815	69	11	88419	-0.044413	0.51771	ARIH2
ENSG00000198521	19	21987752	22034927	141	17	87124	-0.044435	0.51772	ZNF43
ENSG00000066735	14	104605060	104647231	217	37	84101	-0.044746	0.51785	KIF26A
ENSG00000178358	11	6942205	6943264	8	3	78906	-0.044865	0.51789	OR2D3
ENSG00000090316	4	1283639	1333935	309	19	88119	-0.045328	0.51808	MAEA
ENSG00000105701	19	18642561	18654887	22	11	84662	-0.045482	0.51814	FKBP8
ENSG00000104112	15	51973550	52013223	89	13	87972	-0.045507	0.51815	SCG3
ENSG00000132394	3	127872297	128127485	484	20	88226	-0.04575	0.51825	EEFSEC
ENSG00000127995	7	94138531	94186331	91	11	88187	-0.045831	0.51828	CASD1
ENSG00000173210	5	148521046	148640105	301	21	87586	-0.046057	0.51837	ABLIM3
ENSG00000116906	1	231376953	231413719	92	9	85680	-0.046215	0.51843	GNPAT
ENSG00000141642	18	48494361	48514491	27	8	83467	-0.046352	0.51849	ELAC1
ENSG00000131944	19	33463115	33469128	33	9	88569	-0.046483	0.51854	C19orf40
ENSG00000124172	20	57600522	57607437	12	6	88282	-0.046838	0.51868	ATP5E
ENSG00000174963	3	147103833	147124647	33	9	89489	-0.047171	0.51881	ZIC4
ENSG00000013588	12	13043716	13070871	87	16	78225	-0.047264	0.51885	GPRC5A
ENSG00000261190	16	52039399	52112386	195	27	86060	-0.04749	0.51894	C16orf97
ENSG00000047621	12	4596894	4647674	49	4	87702	-0.047536	0.51896	C12orf4
ENSG00000168582	2	209025464	209028300	15	4	86639	-0.047685	0.51902	CRYGA
ENSG00000101442	20	37377085	37400834	107	12	88973	-0.047748	0.51904	ACTR5
ENSG00000077684	4	129730779	129796379	82	16	83559	-0.047992	0.51914	JADE1
ENSG00000106211	7	75931861	75933612	3	2	87650	-0.048243	0.51924	HSPB1
ENSG00000136939	9	125486269	125487204	2	1	82594	-0.048273	0.51925	OR1L4
ENSG00000021574	2	32288680	32382706	260	16	82133	-0.048461	0.51933	SPAST
ENSG00000221900	7	53103349	53104617	9	2	84279	-0.049039	0.51956	POM121L12
ENSG00000167004	15	44038590	44065477	38	6	84833	-0.04917	0.51961	PDIA3
ENSG00000007237	17	9813926	10101868	1213	156	85291	-0.049249	0.51964	GAS7
ENSG00000176204	2	76974845	77820445	3153	114	86090	-0.04963	0.51979	LRRTM4
ENSG00000269185	7	108540389	108540655	1	1	90178	-0.049652	0.5198	FLJ00325
ENSG00000160602	17	27052915	27070473	24	7	87334	-0.049957	0.51992	NEK8
ENSG00000167014	15	45248900	45271427	79	6	87490	-0.05008	0.51997	C15orf43
ENSG00000186051	9	108424738	108425367	1	1	90178	-0.050154	0.52	TAL2
ENSG00000181195	8	57349233	57359293	34	6	89063	-0.050207	0.52002	PENK
ENSG00000205496	11	4976002	4976943	13	3	82594	-0.050196	0.52002	OR51A2
ENSG00000180488	1	78245309	78344106	172	28	87052	-0.050395	0.5201	FAM73A
ENSG00000145536	5	5140443	5320417	834	85	86773	-0.050446	0.52012	ADAMTS16
ENSG00000116017	19	925781	975939	228	32	84124	-0.05048	0.52013	ARID3A
ENSG00000176485	11	63340667	63384355	77	18	84181	-0.050511	0.52014	PLA2G16
ENSG00000135083	5	159678659	159772403	271	28	86736	-0.050613	0.52018	CCNJL
ENSG00000131759	17	38465444	38513094	67	12	86229	-0.050747	0.52024	RARA
ENSG00000264187	17	17105963	17140499	123	18	88390	-0.050775	0.52025	RP11-45M22.4
ENSG00000197168	13	52611093	52703214	223	20	86626	-0.050882	0.52029	NEK5
ENSG00000187950	12	29565407	29650619	298	19	87534	-0.050937	0.52031	OVCH1
ENSG00000135776	1	229652329	229694442	73	9	81208	-0.051068	0.52036	ABCB10
ENSG00000165929	14	92246095	92333880	188	18	85507	-0.051048	0.52036	TC2N
ENSG00000181016	7	112120908	112131117	36	10	84911	-0.051104	0.52038	LSMEM1
ENSG00000184432	3	139074442	139108574	80	8	85459	-0.051188	0.52041	COPB2
ENSG00000197746	10	73576055	73611126	130	20	86736	-0.051223	0.52043	PSAP
ENSG00000158467	7	128864864	129070052	426	27	87244	-0.0518	0.52066	AHCYL2
ENSG00000127870	13	26706253	26796791	368	37	83997	-0.052103	0.52078	RNF6
ENSG00000187010	1	25598884	25656936	70	12	82811	-0.052215	0.52082	RHD
ENSG00000099337	19	38810484	38819660	32	7	88756	-0.052369	0.52088	KCNK6
ENSG00000168530	2	211154874	211179914	52	7	88574	-0.052533	0.52095	MYL1
ENSG00000135740	16	67271586	67306093	44	11	85217	-0.052642	0.52099	SLC9A5
ENSG00000108788	17	40719086	40725257	12	3	88914	-0.052729	0.52103	MLX
ENSG00000110108	11	60681346	60690915	13	5	87844	-0.053038	0.52115	TMEM109
ENSG00000131864	19	57630506	57643294	38	7	87384	-0.053052	0.52115	USP29
ENSG00000104714	8	564746	688106	779	34	88339	-0.053256	0.52124	ERICH1
ENSG00000154133	11	124753587	124768396	63	12	88613	-0.0541	0.52157	ROBO4
ENSG00000153902	19	35615417	35633355	50	5	84431	-0.054349	0.52167	LGI4
ENSG00000104219	8	17013538	17082308	218	33	86490	-0.054455	0.52171	ZDHHC2
ENSG00000051108	16	56965960	56977798	33	6	87420	-0.054548	0.52175	HERPUD1
ENSG00000159055	21	33640530	33651380	13	4	86094	-0.05465	0.52179	MIS18A
ENSG00000161791	12	50031724	50101948	111	10	87582	-0.054956	0.52191	FMNL3
ENSG00000180817	10	71962586	71993667	125	17	88479	-0.055022	0.52194	PPA1
ENSG00000069966	15	52413117	52483566	213	20	88220	-0.055534	0.52214	GNB5
ENSG00000176381	6	166719168	166721936	7	2	84761	-0.055663	0.52219	PRR18
ENSG00000151287	13	103418340	103426161	17	6	84427	-0.055775	0.52224	TEX30
ENSG00000197901	11	62703857	62752455	105	14	87160	-0.055874	0.52228	SLC22A6
ENSG00000140285	15	49715293	49780972	216	20	87970	-0.055916	0.5223	FGF7
ENSG00000171502	1	86194916	86622626	1606	58	87818	-0.055994	0.52233	COL24A1
ENSG00000167778	12	53458388	53473204	28	8	87740	-0.056087	0.52236	SPRYD3
ENSG00000169021	19	29698173	29704448	17	4	78230	-0.056225	0.52242	UQCRFS1
ENSG00000154328	8	11627148	11644855	100	16	89723	-0.056351	0.52247	NEIL2
ENSG00000184313	1	55107463	55175939	248	39	85319	-0.056576	0.52256	MROH7
ENSG00000176108	17	78965398	78983317	85	12	87591	-0.056668	0.52259	CHMP6
ENSG00000156469	8	97251626	97273838	43	8	85083	-0.056889	0.52268	MTERFD1
ENSG00000198574	1	162365056	162381928	63	8	87182	-0.056941	0.5227	SH2D1B
ENSG00000087510	20	55204358	55214339	13	5	77991	-0.057124	0.52278	TFAP2C
ENSG00000262304	17	3468738	3539543	321	37	85358	-0.057168	0.52279	SHPK
ENSG00000156076	12	65444406	65515346	136	18	80988	-0.057178	0.5228	WIF1
ENSG00000171877	15	44162962	44487450	499	23	86839	-0.057346	0.52287	FRMD5
ENSG00000123104	12	26490342	26986131	1674	94	87994	-0.057564	0.52295	ITPR2
ENSG00000185352	13	96743093	97485671	1780	64	88080	-0.057721	0.52301	HS6ST3
ENSG00000161996	16	699311	717833	71	5	82914	-0.0577	0.52301	WDR90
ENSG00000088833	20	1422807	1454487	72	16	86597	-0.057773	0.52304	NSFL1C
ENSG00000108839	17	6899384	6914055	46	6	88200	-0.0578	0.52305	ALOX12
ENSG00000186367	5	129083772	129102425	63	10	87891	-0.057883	0.52308	KIAA1024L
ENSG00000129317	12	44122410	44152620	95	10	89220	-0.058257	0.52323	PUS7L
ENSG00000087253	16	55542910	55620582	205	15	86524	-0.058488	0.52332	LPCAT2
ENSG00000054938	11	74407474	74442430	97	24	85574	-0.058505	0.52333	CHRDL2
ENSG00000129347	19	10663761	10676713	57	9	88448	-0.05893	0.5235	KRI1
ENSG00000205978	14	24867992	24888494	63	14	87168	-0.058966	0.52351	NYNRIN
ENSG00000188811	13	39612443	39624246	17	6	87947	-0.059461	0.52371	NHLRC3
ENSG00000176973	11	65339820	65341669	2	1	90178	-0.059693	0.5238	FAM89B
ENSG00000167543	17	27893070	27900175	12	4	80767	-0.059796	0.52384	TP53I13
ENSG00000143603	1	154669931	154842756	550	83	86170	-0.059955	0.5239	KCNN3
ENSG00000266956	17	34310692	34317306	20	3	89040	-0.060171	0.52399	CTB-186H2.3
ENSG00000238244	15	90890819	90892669	12	2	87018	-0.060222	0.52401	GABARAPL3
ENSG00000138684	4	123533783	123542224	18	6	87650	-0.060247	0.52402	IL21
ENSG00000161040	7	102453308	102715286	417	25	88004	-0.060452	0.5241	FBXL13
ENSG00000111961	6	148593440	148873186	1152	108	87387	-0.060488	0.52412	SASH1
ENSG00000085511	6	161412759	161538417	382	28	78847	-0.060703	0.5242	MAP3K4
ENSG00000197249	14	94843084	94857030	65	16	84007	-0.06075	0.52422	SERPINA1
ENSG00000075643	18	33767482	33852120	299	33	85460	-0.06075	0.52422	MOCOS
ENSG00000131711	5	71403061	71505395	218	45	87047	-0.060834	0.52425	MAP1B
ENSG00000153303	6	168456425	168482237	123	18	87157	-0.060955	0.5243	FRMD1
ENSG00000188725	5	60453536	60458301	7	5	89095	-0.061388	0.52447	SMIM15
ENSG00000187527	3	192992579	193096632	358	26	87916	-0.061435	0.52449	ATP13A5
ENSG00000177462	1	248084320	248085258	16	4	82594	-0.061588	0.52455	OR2T8
ENSG00000250305	8	12803151	12889012	560	30	88526	-0.061586	0.52455	KIAA1456
ENSG00000105976	7	116312444	116438440	204	34	85374	-0.061897	0.52468	MET
ENSG00000165507	10	45466429	45474258	25	5	88661	-0.062289	0.52483	C10orf10
ENSG00000101292	20	5282317	5297378	157	7	87956	-0.062596	0.52496	PROKR2
ENSG00000265264	11	6502715	6530208	74	8	87103	-0.06293	0.52509	TIMM10B
ENSG00000171209	4	71108305	71117145	66	5	89374	-0.063002	0.52512	CSN3
ENSG00000164500	7	50135632	50199426	240	14	88254	-0.063215	0.5252	C7orf72
ENSG00000131355	19	14729929	14800839	272	29	86637	-0.063391	0.52527	EMR3
ENSG00000184574	12	6728001	6745613	30	10	85122	-0.063456	0.5253	LPAR5
ENSG00000130638	22	46067678	46241187	451	26	84383	-0.063687	0.52539	ATXN10
ENSG00000152705	5	134303596	134347392	67	16	84858	-0.063755	0.52542	CATSPER3
ENSG00000255423	3	73110810	73112488	8	2	89230	-0.063806	0.52544	EBLN2
ENSG00000161010	5	179261436	179289173	109	16	83119	-0.064124	0.52556	C5orf45
ENSG00000185272	21	15588451	15600693	68	11	88951	-0.064427	0.52568	RBM11
ENSG00000117054	1	76190036	76253260	254	15	87862	-0.064573	0.52574	ACADM
ENSG00000162728	1	160051360	160060353	23	6	85562	-0.064574	0.52574	KCNJ9
ENSG00000120705	5	137841784	137878989	66	12	86271	-0.064584	0.52575	ETF1
ENSG00000180440	13	37248049	37271976	56	11	81676	-0.064616	0.52576	SERTM1
ENSG00000164405	5	132202252	132203723	5	3	87144	-0.064875	0.52586	UQCRQ
ENSG00000156150	1	110602616	110613322	18	3	83858	-0.065016	0.52592	ALX3
ENSG00000146205	2	242127924	242164792	135	26	85403	-0.065019	0.52592	ANO7
ENSG00000184979	22	18632666	18660164	98	12	83213	-0.065187	0.52599	USP18
ENSG00000172289	11	59480296	59481337	5	2	90178	-0.065497	0.52611	OR10V1
ENSG00000050327	7	144052381	144077725	17	4	84825	-0.065593	0.52615	ARHGEF5
ENSG00000196943	14	24769068	24778330	29	7	88870	-0.065682	0.52618	NOP9
ENSG00000123415	12	54558529	54582778	58	7	85471	-0.066071	0.52634	SMUG1
ENSG00000136021	12	100660918	100735502	129	14	85618	-0.066062	0.52634	SCYL2
ENSG00000156136	4	71858255	71896631	68	11	84279	-0.066279	0.52642	DCK
ENSG00000136238	7	6414154	6443608	141	21	87381	-0.066744	0.52661	RAC1
ENSG00000120458	11	124636394	124670569	61	11	85827	-0.066822	0.52664	MSANTD2
ENSG00000180745	10	129676105	129691211	57	18	80790	-0.066845	0.52665	CLRN3
ENSG00000072134	17	19118928	19240028	185	13	83026	-0.066949	0.52669	EPN2
ENSG00000130312	19	17403418	17417652	49	9	88011	-0.067375	0.52686	MRPL34
ENSG00000189157	4	77135193	77204933	343	21	88016	-0.067455	0.52689	FAM47E
ENSG00000181513	17	43209967	43221548	17	6	79520	-0.067558	0.52693	ACBD4
ENSG00000117602	1	24829387	24867530	121	16	87608	-0.067588	0.52694	RCAN3
ENSG00000101546	18	77794358	77806397	49	8	87237	-0.067633	0.52696	RBFA
ENSG00000164627	6	39297766	39693181	1126	58	88054	-0.068005	0.52711	KIF6
ENSG00000166181	11	43333513	43366079	57	15	87931	-0.068206	0.52719	API5
ENSG00000074964	1	17866330	18024369	409	45	85954	-0.068321	0.52723	ARHGEF10L
ENSG00000147874	9	19053141	19103117	231	19	87398	-0.068457	0.52729	HAUS6
ENSG00000182621	20	8112824	8949003	2749	164	86890	-0.068699	0.52739	PLCB1
ENSG00000221909	7	99143931	99156159	9	3	87650	-0.068844	0.52744	FAM200A
ENSG00000136630	1	221051699	221058401	24	7	83893	-0.06891	0.52747	HLX
ENSG00000181552	14	21236586	21239107	22	5	88799	-0.069015	0.52751	EDDM3B
ENSG00000168067	11	64556290	64570713	9	3	84279	-0.069233	0.5276	MAP4K2
ENSG00000204979	11	60282886	60310194	74	8	89153	-0.069712	0.52779	MS4A13
ENSG00000143819	1	225997794	226033260	133	35	86871	-0.069783	0.52782	EPHX1
ENSG00000106689	9	126763949	126795580	90	11	86976	-0.069828	0.52783	LHX2
ENSG00000157093	3	42438570	42452092	29	7	86778	-0.06985	0.52784	LYZL4
ENSG00000130377	19	6135258	6193112	258	12	85798	-0.070071	0.52793	ACSBG2
ENSG00000114737	3	50643921	50649262	9	4	90178	-0.070338	0.52804	CISH
ENSG00000198331	11	125753509	125770543	44	7	89661	-0.07054	0.52812	HYLS1
ENSG00000143994	2	27346682	27353680	9	3	85122	-0.070588	0.52814	ABHD1
ENSG00000160563	9	134735494	134955295	347	29	86278	-0.07068	0.52817	MED27
ENSG00000127580	16	734622	740444	12	3	83858	-0.070776	0.52821	WDR24
ENSG00000054796	20	55904815	55919050	39	4	86116	-0.070974	0.52829	SPO11
ENSG00000184029	21	39323728	39493454	456	54	86172	-0.071063	0.52833	DSCR4
ENSG00000172409	11	57416465	57429340	16	3	87334	-0.071163	0.52837	CLP1
ENSG00000107518	10	116853124	117708503	1910	33	84728	-0.071465	0.52849	ATRNL1
ENSG00000182968	13	112721913	112726020	5	3	84111	-0.071589	0.52854	SOX1
ENSG00000164172	5	52391509	52405893	52	7	88428	-0.071884	0.52865	MOCS2
ENSG00000145888	5	151202074	151304403	218	14	87549	-0.072145	0.52876	GLRA1
ENSG00000110002	11	123986069	124018428	85	17	85637	-0.072396	0.52886	VWA5A
ENSG00000089157	12	120634489	120639038	7	3	88011	-0.07243	0.52887	RPLP0
ENSG00000138756	4	79697496	79837526	227	11	86083	-0.0728	0.52902	BMP2K
ENSG00000136114	13	52951305	52980629	76	6	86219	-0.072818	0.52902	THSD1
ENSG00000175785	14	94184644	94254827	221	51	85446	-0.072939	0.52907	PRIMA1
ENSG00000112739	6	4021501	4065217	128	12	85023	-0.073088	0.52913	PRPF4B
ENSG00000116497	1	33282368	33324476	61	10	85964	-0.073265	0.5292	S100PBP
ENSG00000175143	1	248569296	248570405	1	1	82594	-0.073259	0.5292	OR2T1
ENSG00000154305	1	222791428	222841354	123	12	89746	-0.073276	0.52921	MIA3
ENSG00000121152	2	97001525	97039583	46	9	85745	-0.073445	0.52927	NCAPH
ENSG00000197376	12	48901137	48923680	109	13	88578	-0.073624	0.52935	OR8S1
ENSG00000185730	8	144371846	144380231	36	3	88703	-0.073726	0.52939	ZNF696
ENSG00000126432	11	64085560	64089283	4	2	90178	-0.073782	0.52941	PRDX5
ENSG00000159363	1	17312453	17338423	56	11	83451	-0.073883	0.52945	ATP13A2
ENSG00000170153	4	141780961	142134031	1206	85	86341	-0.07405	0.52951	RNF150
ENSG00000130598	11	1860219	1862910	6	3	85122	-0.074053	0.52952	TNNI2
ENSG00000185758	4	184242917	184243579	2	1	90178	-0.074077	0.52953	CLDN24
ENSG00000187021	10	118349897	118368687	74	17	86181	-0.074332	0.52963	PNLIPRP1
ENSG00000145734	5	70751442	70863649	250	13	87518	-0.074504	0.5297	BDP1
ENSG00000141429	18	33161081	33291798	352	13	85976	-0.074789	0.52981	GALNT1
ENSG00000141644	18	47793252	47808144	27	7	88493	-0.074809	0.52982	MBD1
ENSG00000198624	5	150560613	150603706	179	33	87137	-0.075352	0.53003	CCDC69
ENSG00000134389	1	196946667	196978804	60	10	86540	-0.075405	0.53005	CFHR5
ENSG00000109062	17	72744791	72765492	28	8	84761	-0.075479	0.53008	SLC9A3R1
ENSG00000116983	1	40144320	40157361	76	13	87683	-0.075961	0.53027	HPCAL4
ENSG00000163071	4	52917497	52963458	93	10	79322	-0.076134	0.53034	SPATA18
ENSG00000173947	1	111888910	111895635	31	6	89444	-0.076553	0.53051	PIFO
ENSG00000180902	2	242673994	242708231	167	22	85183	-0.076704	0.53057	D2HGDH
ENSG00000184428	8	144386554	144442149	236	19	85343	-0.076693	0.53057	TOP1MT
ENSG00000165030	9	94171327	94186144	33	7	86961	-0.076855	0.53063	NFIL3
ENSG00000108590	17	6546635	6554954	39	6	89011	-0.077068	0.53072	MED31
ENSG00000225899	10	135437399	135440299	2	1	82594	-0.077598	0.53093	FRG2B
ENSG00000141012	16	88880142	88923378	307	22	87911	-0.077655	0.53095	GALNS
ENSG00000085871	4	140586922	140661899	235	36	86700	-0.077791	0.531	MGST2
ENSG00000168746	20	43080624	43093984	21	7	81189	-0.077801	0.53101	C20orf62
ENSG00000139767	12	119419300	119600856	713	48	86853	-0.077844	0.53102	SRRM4
ENSG00000064989	2	188207856	188313187	246	22	89102	-0.077916	0.53105	CALCRL
ENSG00000103512	16	14927538	14990017	39	13	80865	-0.077927	0.53106	NOMO1
ENSG00000157851	2	27070615	27173219	157	10	87333	-0.078148	0.53114	DPYSL5
ENSG00000267596	17	34323476	34329084	17	5	86609	-0.078128	0.53114	CCL15
ENSG00000203485	14	105155943	105185942	132	20	85767	-0.078236	0.53118	INF2
ENSG00000196460	2	102013823	102091165	357	15	86205	-0.07833	0.53122	RFX8
ENSG00000259003	14	23025534	23027939	8	3	67634	-0.078341	0.53122	AE000662.92
ENSG00000049245	1	7831329	7841492	35	9	89961	-0.078642	0.53134	VAMP3
ENSG00000104549	8	126010739	126034525	93	9	89281	-0.078735	0.53138	SQLE
ENSG00000188869	15	81623558	81666554	149	15	85801	-0.079031	0.5315	TMC3
ENSG00000167978	16	2802330	2822539	39	10	84928	-0.079071	0.53151	SRRM2
ENSG00000115271	2	163175350	163228105	49	6	81235	-0.079204	0.53156	GCA
ENSG00000145041	3	51433298	51534010	142	15	86036	-0.079244	0.53158	VPRBP
ENSG00000100364	22	45586219	45636650	204	23	87728	-0.079293	0.5316	KIAA0930
ENSG00000269755	19	12543917	12595630	274	10	84452	-0.079435	0.53166	CTD-3105H18.18
ENSG00000146385	6	132873832	132874860	1	1	90178	-0.079544	0.5317	TAAR8
ENSG00000137449	4	15004298	15071777	164	20	88477	-0.079614	0.53173	CPEB2
ENSG00000116996	1	238045705	238054094	40	7	83563	-0.079796	0.5318	ZP4
ENSG00000169495	8	38831683	38846181	38	4	88981	-0.079854	0.53182	HTRA4
ENSG00000145337	4	89442136	89444964	3	1	85122	-0.079876	0.53183	PYURF
ENSG00000159346	1	202909951	202927700	51	10	88691	-0.079885	0.53184	ADIPOR1
ENSG00000115839	2	135809835	135933964	188	13	85144	-0.080026	0.53189	RAB3GAP1
ENSG00000176715	16	89154783	89222254	386	22	87353	-0.080027	0.53189	ACSF3
ENSG00000156508	6	74225473	74233520	21	5	88372	-0.080271	0.53199	EEF1A1
ENSG00000257482	7	63505821	63538927	151	10	87823	-0.080298	0.532	ZNF727
ENSG00000099958	22	24176690	24181315	17	4	88840	-0.080432	0.53205	DERL3
ENSG00000114251	3	55499743	55523973	50	12	81885	-0.080935	0.53225	WNT5A
ENSG00000163344	1	154897210	154909467	23	4	85891	-0.0811	0.53232	PMVK
ENSG00000089053	12	121746048	121837699	272	31	85550	-0.081172	0.53235	ANAPC5
ENSG00000164007	1	43198764	43205925	18	5	89757	-0.081371	0.53243	CLDN19
ENSG00000140006	14	64063757	64108579	112	9	85099	-0.081516	0.53248	WDR89
ENSG00000155897	8	131792547	132054672	952	56	87431	-0.082007	0.53268	ADCY8
ENSG00000222000	2	98947852	98972468	79	14	87117	-0.082121	0.53272	AC092675.3
ENSG00000166347	18	71920530	71959251	128	10	87044	-0.082175	0.53275	CYB5A
ENSG00000143867	2	19551246	19558414	16	7	85438	-0.082421	0.53284	OSR1
ENSG00000084072	1	40157854	40229586	209	37	85243	-0.082473	0.53286	PPIE
ENSG00000157450	15	59157374	59389618	495	34	87727	-0.082489	0.53287	RNF111
ENSG00000091010	5	145718587	145720083	1	1	82594	-0.082562	0.5329	POU4F3
ENSG00000065621	10	106028631	106064703	57	12	87132	-0.082559	0.5329	GSTO2
ENSG00000139793	13	97873688	98046374	361	30	87202	-0.082719	0.53296	MBNL2
ENSG00000064313	8	120743015	120845103	276	17	89082	-0.082732	0.53297	TAF2
ENSG00000138028	2	27321757	27341995	34	7	83932	-0.083121	0.53312	CGREF1
ENSG00000181588	19	1554668	1568057	21	10	83677	-0.083398	0.53323	MEX3D
ENSG00000183808	8	94741584	94753245	20	4	90178	-0.083421	0.53324	RBM12B
ENSG00000185313	3	38738293	38835501	344	28	89076	-0.08353	0.53328	SCN10A
ENSG00000180481	12	75784850	75826468	138	7	89079	-0.083941	0.53345	GLIPR1L2
ENSG00000116691	1	12079523	12092102	23	5	85562	-0.083973	0.53346	MIIP
ENSG00000106080	7	30050203	30066300	28	6	88553	-0.084254	0.53357	FKBP14
ENSG00000149527	1	2357419	2436969	280	36	82260	-0.084281	0.53358	PLCH2
ENSG00000182208	11	1490687	1522477	102	10	88476	-0.084276	0.53358	MOB2
ENSG00000171723	14	66974125	67648520	2268	19	86323	-0.084628	0.53372	GPHN
ENSG00000134899	13	103497194	103528345	77	11	86555	-0.084928	0.53384	ERCC5
ENSG00000186716	22	23521891	23660224	457	37	86184	-0.084998	0.53387	BCR
ENSG00000139926	14	51955818	52197445	866	88	86107	-0.085216	0.53396	FRMD6
ENSG00000178764	8	123793633	123986750	501	90	84915	-0.085585	0.5341	ZHX2
ENSG00000113845	3	119217379	119243937	98	14	89482	-0.085643	0.53412	TIMMDC1
ENSG00000135299	6	90142889	90343553	442	33	89082	-0.085786	0.53418	ANKRD6
ENSG00000178522	4	71457973	71473005	59	16	86579	-0.085828	0.5342	AMBN
ENSG00000183695	11	19076002	19082228	42	6	88553	-0.08591	0.53423	MRGPRX2
ENSG00000212933	21	46074130	46074576	2	1	90178	-0.08605	0.53429	KRTAP12-4
ENSG00000239511	22	21477050	21482352	1	1	82594	-0.086084	0.5343	POM121L7
ENSG00000103227	16	903634	1031318	842	36	86776	-0.086147	0.53433	LMF1
ENSG00000106038	7	27282164	27290112	12	4	80767	-0.086445	0.53444	EVX1
ENSG00000105880	7	96649704	96654409	10	6	86386	-0.08645	0.53445	DLX5
ENSG00000214357	5	172068269	172118543	145	22	85587	-0.086595	0.5345	NEURL1B
ENSG00000109674	4	178230990	178284097	180	33	86639	-0.086863	0.53461	NEIL3
ENSG00000182077	10	27687116	27703297	108	11	88493	-0.087563	0.53489	PTCHD3
ENSG00000116774	1	114522063	114524876	6	4	87650	-0.087666	0.53493	OLFML3
ENSG00000101166	20	57608200	57617964	15	6	88661	-0.088192	0.53514	SLMO2
ENSG00000136643	1	213224589	213448116	291	19	87598	-0.08826	0.53516	RPS6KC1
ENSG00000058262	3	127770484	127790526	48	4	89072	-0.088267	0.53517	SEC61A1
ENSG00000203301	1	2143360	2145620	8	4	84490	-0.088672	0.53533	AL590822.1
ENSG00000158246	1	27331511	27339327	9	2	80158	-0.08875	0.53536	FAM46B
ENSG00000119227	3	196673214	196695931	98	21	84761	-0.088769	0.53537	PIGZ
ENSG00000132130	17	35294084	35301917	13	4	87261	-0.088799	0.53538	LHX1
ENSG00000106771	9	111777432	111882225	402	27	88956	-0.088847	0.5354	TMEM245
ENSG00000109684	4	10488019	10686489	771	34	83716	-0.088894	0.53542	CLNK
ENSG00000112936	5	40909354	40983041	306	25	87314	-0.089006	0.53546	C7
ENSG00000160460	19	40972148	41082370	281	38	86238	-0.089177	0.53553	SPTBN4
ENSG00000112561	6	41651716	41703997	152	25	87035	-0.08946	0.53564	TFEB
ENSG00000165338	10	93170096	93274586	174	11	83553	-0.089593	0.53569	HECTD2
ENSG00000215217	5	7830491	7851603	76	11	82249	-0.089647	0.53572	C5orf49
ENSG00000140323	15	40650436	40663257	31	8	88710	-0.089775	0.53577	DISP2
ENSG00000058804	1	54231133	54304533	123	10	85375	-0.089798	0.53578	NDC1
ENSG00000267882	20	45947246	45949467	4	2	82594	-0.089851	0.5358	AL031666.2
ENSG00000171014	11	123810250	123811344	3	2	87650	-0.089887	0.53581	OR4D5
ENSG00000143436	1	151732119	151736040	15	4	88661	-0.090047	0.53588	MRPL9
ENSG00000160229	19	20959110	20991922	285	11	86961	-0.090159	0.53592	ZNF66
ENSG00000163032	2	17720393	17838285	420	18	89189	-0.090401	0.53602	VSNL1
ENSG00000163013	2	73481810	73511559	54	16	84279	-0.091092	0.53629	FBXO41
ENSG00000004534	3	49977440	50137478	313	15	87440	-0.091246	0.53635	RBM6
ENSG00000178776	5	147260289	147286101	88	12	87171	-0.09133	0.53638	C5orf46
ENSG00000153789	16	85131965	85146114	97	17	83775	-0.09133	0.53638	FAM92B
ENSG00000183562	11	3011093	3012563	6	2	83858	-0.091352	0.53639	AC131971.1
ENSG00000008405	12	107385142	107487607	238	18	88815	-0.091469	0.53644	CRY1
ENSG00000157778	7	1606966	1610641	14	3	88553	-0.091757	0.53655	PSMG3
ENSG00000161583	17	34745936	34808104	11	6	82594	-0.091769	0.53656	TBC1D3G
ENSG00000173085	4	84182689	84206067	53	8	87316	-0.092117	0.5367	COQ2
ENSG00000143575	1	154244987	154248351	2	1	90178	-0.092143	0.53671	HAX1
ENSG00000157368	16	70613798	70694585	284	16	85638	-0.092426	0.53682	IL34
ENSG00000121274	16	50186829	50269221	161	17	86326	-0.092614	0.5369	PAPD5
ENSG00000126254	19	36119932	36128588	13	4	87844	-0.092692	0.53693	RBM42
ENSG00000181333	11	93754527	93846917	192	17	87101	-0.092897	0.53701	HEPHL1
ENSG00000101084	20	35234137	35240960	13	7	79741	-0.092907	0.53701	C20orf24
ENSG00000110245	11	116700422	116703788	23	6	88200	-0.092971	0.53704	APOC3
ENSG00000170142	3	23847394	23932807	182	23	87979	-0.093092	0.53708	UBE2E1
ENSG00000109133	4	41937137	41962589	74	8	86112	-0.093651	0.53731	TMEM33
ENSG00000088305	20	31350191	31397162	138	11	89079	-0.09379	0.53736	DNMT3B
ENSG00000164961	8	126036502	126104082	271	10	88751	-0.093882	0.5374	KIAA0196
ENSG00000197444	10	50942689	50970425	90	12	87397	-0.094104	0.53749	OGDHL
ENSG00000198707	12	88442793	88535993	142	13	85852	-0.094247	0.53754	CEP290
ENSG00000136305	14	24774302	24780636	15	4	88661	-0.09482	0.53777	CIDEB
ENSG00000125398	17	70117161	70122561	9	3	89335	-0.094823	0.53777	SOX9
ENSG00000233041	15	40643234	40648635	17	6	86609	-0.094885	0.5378	PHGR1
ENSG00000073614	12	389295	498620	312	15	86326	-0.095056	0.53786	KDM5A
ENSG00000118873	1	220321635	220445796	258	19	87327	-0.095152	0.5379	RAB3GAP2
ENSG00000104164	15	45879321	45908197	31	8	86998	-0.095222	0.53793	BLOC1S6
ENSG00000145779	5	118604387	118735383	496	39	88223	-0.095351	0.53798	TNFAIP8
ENSG00000139155	12	20848289	20906320	234	24	87326	-0.095457	0.53802	SLCO1C1
ENSG00000235478	22	17602476	17612994	48	11	87334	-0.095494	0.53804	AC006946.15
ENSG00000142192	21	27252861	27543446	803	60	87187	-0.095685	0.53811	APP
ENSG00000167525	17	27030215	27038872	10	4	87903	-0.09571	0.53812	PROCA1
ENSG00000106692	9	108320411	108403399	187	27	85230	-0.095725	0.53813	FKTN
ENSG00000127328	12	70132461	70216984	245	24	87984	-0.09573	0.53813	RAB3IP
ENSG00000000419	20	49551404	49575092	30	7	85375	-0.095747	0.53814	DPM1
ENSG00000166349	11	36532259	36614706	166	21	86766	-0.095802	0.53816	RAG1
ENSG00000177807	1	160007257	160040038	62	13	86386	-0.095907	0.5382	KCNJ10
ENSG00000178750	3	93733213	93747454	12	3	89546	-0.096223	0.53833	STX19
ENSG00000152894	6	128289924	128841870	1001	70	84942	-0.096303	0.53836	PTPRK
ENSG00000170265	7	148892577	148923339	102	15	88022	-0.096406	0.5384	ZNF282
ENSG00000078269	6	158402888	158520208	400	39	87170	-0.096802	0.53856	SYNJ2
ENSG00000145979	6	13266774	13328815	302	16	88244	-0.096861	0.53858	TBC1D7
ENSG00000136522	3	179306073	179322442	30	4	87650	-0.096934	0.53861	MRPL47
ENSG00000108523	17	4843303	4848517	12	5	87650	-0.097098	0.53868	RNF167
ENSG00000118260	2	208394461	208468155	117	16	87787	-0.09736	0.53878	CREB1
ENSG00000180638	17	19581601	19622292	99	18	82006	-0.09758	0.53887	SLC47A2
ENSG00000173585	3	45927996	45944667	41	10	84484	-0.097736	0.53893	CCR9
ENSG00000166762	15	43920701	43960316	78	8	86386	-0.09815	0.53909	CATSPER2
ENSG00000156976	3	186500994	186507689	15	7	88156	-0.098644	0.53929	EIF4A2
ENSG00000188191	7	588834	767287	688	60	85329	-0.098935	0.53941	PRKAR1B
ENSG00000183696	7	48128225	48148330	38	9	86386	-0.099029	0.53944	UPP1
ENSG00000171989	15	59499042	59500705	13	3	90178	-0.099198	0.53951	LDHAL6B
ENSG00000261247	15	30427352	30437770	4	2	82594	-0.099348	0.53957	GOLGA8T
ENSG00000167315	18	47309869	47340330	73	12	88620	-0.099908	0.53979	ACAA2
ENSG00000105383	19	51728320	51747115	32	10	85438	-0.099911	0.53979	CD33
ENSG00000172009	19	2785458	2813599	56	6	82865	-0.09994	0.5398	THOP1
ENSG00000198791	8	17086737	17104387	44	9	88627	-0.1	0.53983	CNOT7
ENSG00000254979	11	57154838	57191532	67	12	87813	-0.10033	0.53996	RP11-872D17.8
ENSG00000132704	1	157715523	157746922	66	13	87535	-0.10095	0.54021	FCRL2
ENSG00000113430	5	1877541	1887350	47	9	83436	-0.10098	0.54022	IRX4
ENSG00000119655	14	74942895	74960880	44	5	86903	-0.10117	0.54029	NPC2
ENSG00000121577	3	119355304	119384171	118	14	88828	-0.10121	0.54031	POPDC2
ENSG00000155875	9	18927656	19033251	597	27	88479	-0.10179	0.54054	FAM154A
ENSG00000221874	19	53431728	53466076	149	23	82956	-0.10184	0.54056	ZNF321P
ENSG00000122223	1	160799950	160832692	97	8	87372	-0.10188	0.54057	CD244
ENSG00000109670	4	153242410	153457253	423	13	86221	-0.1019	0.54058	FBXW7
ENSG00000105556	19	305575	344798	219	16	87304	-0.102	0.54062	MIER2
ENSG00000138078	2	44543420	44589001	140	14	87373	-0.10206	0.54065	PREPL
ENSG00000240247	8	6854288	6875778	25	6	82594	-0.10223	0.54071	DEFA1B
ENSG00000155368	2	120124497	120130126	24	5	90178	-0.10242	0.54079	DBI
ENSG00000185112	3	194406622	194409762	11	3	89489	-0.1025	0.54082	FAM43A
ENSG00000180611	3	192514604	192635950	406	29	84842	-0.10298	0.54101	MB21D2
ENSG00000151376	11	86152150	86383678	1027	49	87160	-0.10389	0.54137	ME3
ENSG00000174482	9	27948076	28670283	2727	184	86401	-0.10404	0.54143	LINGO2
ENSG00000171509	4	159236463	159574524	1040	19	86983	-0.10412	0.54146	RXFP1
ENSG00000165914	14	91006932	91282823	930	70	86538	-0.1042	0.54149	TTC7B
ENSG00000155629	10	98353069	98480271	367	46	86546	-0.10434	0.54155	PIK3AP1
ENSG00000101425	20	36888551	36965907	250	49	85695	-0.10467	0.54168	BPI
ENSG00000138757	4	76567966	76649709	218	19	86386	-0.10468	0.54169	G3BP2
ENSG00000065150	13	98605912	98676551	126	15	85550	-0.10472	0.5417	IPO5
ENSG00000168619	8	39442008	39587583	264	22	87452	-0.10473	0.54171	ADAM18
ENSG00000143375	1	151482986	151511168	41	10	76776	-0.10482	0.54174	CGN
ENSG00000136404	15	83776159	83813606	46	9	90013	-0.10488	0.54176	TM6SF1
ENSG00000163354	1	154990996	155006257	28	8	83165	-0.10518	0.54188	DCST2
ENSG00000174448	18	51850728	51884334	95	8	87544	-0.10544	0.54199	STARD6
ENSG00000176029	11	8941623	8954553	37	6	89358	-0.10555	0.54203	C11orf16
ENSG00000205208	4	159587831	159593407	3	2	82594	-0.10562	0.54206	C4orf46
ENSG00000187510	12	93115281	93166231	108	15	88142	-0.10579	0.54212	PLEKHG7
ENSG00000187531	17	79869815	79879199	4	2	86386	-0.10594	0.54219	SIRT7
ENSG00000104885	19	2164148	2232577	220	32	77962	-0.10621	0.54229	DOT1L
ENSG00000128694	2	190611386	190627953	25	6	88358	-0.10636	0.54235	OSGEPL1
ENSG00000144891	3	148415571	148460795	124	17	85495	-0.1064	0.54237	AGTR1
ENSG00000115998	2	70377012	70475747	206	17	86648	-0.1065	0.54241	C2orf42
ENSG00000258052	12	70195449	70249143	180	21	88371	-0.1065	0.54241	AC025263.3
ENSG00000105619	19	54610320	54619055	24	8	67002	-0.10655	0.54243	TFPT
ENSG00000175711	17	80900031	81009686	617	39	87563	-0.10696	0.54259	B3GNTL1
ENSG00000160877	19	13228917	13251955	37	9	83824	-0.10712	0.54265	NACC1
ENSG00000164506	6	147525561	147706866	285	17	85935	-0.10718	0.54268	STXBP5
ENSG00000253710	13	52586534	52603800	28	7	89636	-0.10734	0.54274	ALG11
ENSG00000237521	19	9361606	9362820	6	2	86386	-0.10742	0.54277	OR7E24
ENSG00000133808	11	12297627	12380691	395	29	87838	-0.10746	0.54279	MICALCL
ENSG00000143442	1	151375200	151431941	80	6	85248	-0.10767	0.54287	POGZ
ENSG00000111664	12	6949118	6956557	2	1	82594	-0.10799	0.543	GNB3
ENSG00000174628	16	19727778	19868907	278	15	86040	-0.10808	0.54303	IQCK
ENSG00000138035	2	55861400	55921045	232	27	87900	-0.10819	0.54308	PNPT1
ENSG00000167283	11	118271869	118302211	58	9	88740	-0.10828	0.54311	ATP5L
ENSG00000268107	19	57999086	58016749	96	7	87264	-0.10852	0.54321	AC003005.4
ENSG00000106258	7	99245817	99277621	45	12	85965	-0.10882	0.54333	CYP3A5
ENSG00000181924	11	73583712	73588033	10	4	88661	-0.10937	0.54354	COA4
ENSG00000187240	11	102980160	103350591	1812	30	88378	-0.10941	0.54356	DYNC2H1
ENSG00000074181	19	15270444	15311792	157	14	86802	-0.10961	0.54364	NOTCH3
ENSG00000130957	9	97321002	97356075	196	18	88785	-0.10984	0.54373	FBP2
ENSG00000234829	9	21227242	21228221	5	1	88661	-0.11026	0.5439	IFNA17
ENSG00000005955	17	34900737	34946278	81	10	84133	-0.11056	0.54402	GGNBP2
ENSG00000162494	1	13801445	13840543	162	36	82250	-0.11086	0.54414	LRRC38
ENSG00000235169	1	3689352	3692546	13	5	84344	-0.11104	0.54421	SMIM1
ENSG00000125498	19	55281263	55295774	6	3	82594	-0.11105	0.54421	KIR2DL1
ENSG00000149972	11	98891683	100229616	5844	207	87742	-0.11106	0.54422	CNTN5
ENSG00000172890	11	71164155	71235153	248	15	85897	-0.11133	0.54432	NADSYN1
ENSG00000143367	1	151512781	151556059	101	17	85748	-0.11155	0.54441	TUFT1
ENSG00000243725	1	55181495	55208330	159	4	88180	-0.11207	0.54461	TTC4
ENSG00000143621	1	153634512	153643524	14	3	86386	-0.11207	0.54462	ILF2
ENSG00000134684	1	33240840	33283754	77	9	88504	-0.11227	0.5447	YARS
ENSG00000197454	1	248185250	248186188	2	1	90178	-0.11251	0.54479	OR2L5
ENSG00000138032	2	44395108	44471523	160	15	86913	-0.11281	0.54491	PPM1B
ENSG00000115875	2	38970741	38978636	6	2	83858	-0.11289	0.54494	SRSF7
ENSG00000115008	2	113531492	113542167	29	4	89132	-0.1131	0.54502	IL1A
ENSG00000270672	7	142374104	142375550	6	1	76412	-0.11312	0.54503	MTRNR2L6
ENSG00000100949	14	24734744	24740945	20	4	86765	-0.11343	0.54515	RABGGTA
ENSG00000205923	16	2577081	2581420	4	2	84490	-0.11348	0.54517	CEMP1
ENSG00000176125	7	100486346	100487339	2	1	90178	-0.11362	0.54523	UFSP1
ENSG00000240682	3	128846258	128880136	39	10	84171	-0.11392	0.54535	ISY1
ENSG00000188883	7	139137436	139168458	134	17	83160	-0.11395	0.54536	KLRG2
ENSG00000111335	12	113416200	113449528	86	11	85592	-0.11401	0.54539	OAS2
ENSG00000242221	19	43568363	43587197	12	5	76343	-0.11411	0.54542	PSG2
ENSG00000114098	3	137906109	138017231	90	23	84298	-0.11431	0.5455	ARMC8
ENSG00000150764	11	111797868	111893308	101	14	84037	-0.11429	0.5455	DIXDC1
ENSG00000140287	15	50534144	50558223	56	12	87334	-0.11453	0.54559	HDC
ENSG00000175664	13	31506840	31549639	139	19	87941	-0.11475	0.54568	TEX26
ENSG00000152404	11	107197071	107328572	506	23	88113	-0.11492	0.54575	CWF19L2
ENSG00000128578	7	129074274	129128240	109	11	88091	-0.11531	0.5459	STRIP2
ENSG00000261857	19	41277553	41283395	18	5	90178	-0.11599	0.54617	MIA
ENSG00000144410	2	207804278	207834198	88	13	87420	-0.11623	0.54626	CPO
ENSG00000169181	16	27798850	28074830	962	99	85907	-0.11637	0.54632	GSG1L
ENSG00000103160	16	84155886	84178797	66	12	88799	-0.1164	0.54633	HSDL1
ENSG00000113645	5	167718656	167899308	645	78	85220	-0.11645	0.54635	WWC1
ENSG00000255223	11	56309746	56310757	6	2	90178	-0.11666	0.54644	OR5M11
ENSG00000119402	9	123514256	123555690	63	9	85630	-0.11669	0.54645	FBXW2
ENSG00000163116	4	98105244	99064391	2661	30	87674	-0.11691	0.54654	STPG2
ENSG00000255582	14	22101992	22103096	4	2	67634	-0.11717	0.54664	OR10G2
ENSG00000006788	17	10201401	10276447	276	29	85241	-0.11735	0.54671	MYH13
ENSG00000187980	1	20487746	20503917	53	11	86887	-0.11789	0.54692	PLA2G2C
ENSG00000155096	8	103838585	103906092	184	16	89477	-0.11789	0.54692	AZIN1
ENSG00000239857	7	916189	936073	74	18	86796	-0.11812	0.54702	GET4
ENSG00000125337	6	168396921	168445769	258	28	88238	-0.11819	0.54704	KIF25
ENSG00000138744	4	76831809	76862204	145	14	87412	-0.11905	0.54738	NAAA
ENSG00000118231	2	208986331	208989225	10	3	86386	-0.11923	0.54745	CRYGD
ENSG00000175348	11	8968841	8986558	51	7	89286	-0.11942	0.54753	TMEM9B
ENSG00000140931	16	66637777	66647795	27	6	88493	-0.11953	0.54757	CMTM3
ENSG00000184678	1	149856010	149858232	2	1	90178	-0.1196	0.5476	HIST2H2BE
ENSG00000132963	13	29233241	29253062	49	7	86928	-0.11961	0.5476	POMP
ENSG00000153993	7	84624869	84816171	297	27	85854	-0.11964	0.54761	SEMA3D
ENSG00000069482	11	68451247	68458643	18	6	63022	-0.11981	0.54768	GAL
ENSG00000084110	12	96366440	96390143	107	15	88193	-0.11999	0.54775	HAL
ENSG00000144040	2	73169165	73302747	254	17	87438	-0.12029	0.54787	SFXN5
ENSG00000243716	16	22490442	22547842	1	1	82594	-0.12036	0.5479	NPIPB5
ENSG00000079134	18	214520	268050	101	13	85823	-0.12041	0.54792	THOC1
ENSG00000119711	14	74523553	74551196	96	10	89467	-0.12062	0.548	ALDH6A1
ENSG00000125249	13	98086476	98121382	48	8	88282	-0.12072	0.54804	RAP2A
ENSG00000124731	6	41235664	41254457	81	15	87369	-0.12075	0.54806	TREM1
ENSG00000214102	7	141408153	141431071	37	4	84461	-0.12096	0.54814	WEE2
ENSG00000124160	20	44689624	44718591	54	10	85840	-0.12096	0.54814	NCOA5
ENSG00000221932	11	124789146	124790573	2	1	90178	-0.12117	0.54822	HEPN1
ENSG00000104059	15	29412457	29862927	1539	104	85607	-0.1213	0.54827	FAM189A1
ENSG00000037474	5	6599352	6633404	154	17	89095	-0.12138	0.54831	NSUN2
ENSG00000197381	21	46493768	46646478	434	26	88190	-0.1216	0.54839	ADARB1
ENSG00000188033	19	12688775	12750912	173	13	86364	-0.12247	0.54874	ZNF490
ENSG00000109956	11	134248398	134281812	143	15	86377	-0.12264	0.5488	B3GAT1
ENSG00000137501	11	85405267	85522184	274	16	88883	-0.12274	0.54884	SYTL2
ENSG00000170634	2	54197975	54532437	1017	40	88406	-0.12291	0.54891	ACYP2
ENSG00000161551	19	52359055	52394203	208	13	89376	-0.12307	0.54897	ZNF577
ENSG00000144712	3	12837971	12913415	257	24	88083	-0.12323	0.54904	CAND2
ENSG00000248919	7	99017372	99063820	103	11	87233	-0.1233	0.54907	ATP5J2-PTCD1
ENSG00000151657	10	7792925	7829990	135	19	88549	-0.12335	0.54909	KIN
ENSG00000254535	4	135117488	135122903	13	3	84344	-0.12355	0.54916	PABPC4L
ENSG00000178999	17	8108056	8113918	16	6	88282	-0.12357	0.54917	AURKB
ENSG00000143036	1	95285898	95360802	317	49	84611	-0.12409	0.54938	SLC44A3
ENSG00000109046	17	25621102	25640657	45	9	86826	-0.12413	0.54939	WSB1
ENSG00000162687	1	196194909	196578355	694	21	86001	-0.12415	0.5494	KCNT2
ENSG00000165588	14	57267425	57277197	8	3	84490	-0.12438	0.54949	OTX2
ENSG00000076321	1	173684080	173755840	97	14	85122	-0.12485	0.54968	KLHL20
ENSG00000125651	19	6379580	6393992	56	8	85573	-0.12507	0.54977	GTF2F1
ENSG00000258881	2	71166448	71222466	191	41	82819	-0.1252	0.54982	AC007040.11
ENSG00000264472	18	66567018	66569492	6	2	88914	-0.12552	0.54995	RP11-861L17.3
ENSG00000106483	7	37945543	38065297	501	49	88109	-0.12582	0.55006	SFRP4
ENSG00000176049	5	146967990	147162338	463	26	87956	-0.12583	0.55007	JAKMIP2
ENSG00000152192	13	79172497	79177673	8	4	88282	-0.12591	0.5501	POU4F1
ENSG00000143595	1	154293566	154297801	12	4	89546	-0.12595	0.55012	AQP10
ENSG00000107105	9	23690102	23826335	361	35	88392	-0.12598	0.55013	ELAVL2
ENSG00000144840	3	120405528	120461840	124	20	84021	-0.12617	0.5502	RABL3
ENSG00000187595	17	40177594	40217383	74	9	85167	-0.12626	0.55024	ZNF385C
ENSG00000170500	2	100889753	100939195	186	11	87935	-0.12647	0.55032	LONRF2
ENSG00000175779	15	38988799	38992239	21	4	87650	-0.12653	0.55034	C15orf53
ENSG00000241973	22	21061979	21213705	427	15	86639	-0.1267	0.55041	PI4KA
ENSG00000145911	5	177540444	177553088	30	8	86386	-0.12673	0.55042	N4BP3
ENSG00000186197	1	236511562	236648214	656	56	86030	-0.1269	0.55049	EDARADD
ENSG00000111843	6	10723148	10731362	23	3	83913	-0.12701	0.55053	TMEM14C
ENSG00000136002	2	131594489	131804836	593	44	86320	-0.12732	0.55066	ARHGEF4
ENSG00000170899	6	52842751	52860176	92	13	87311	-0.12746	0.55071	GSTA4
ENSG00000082684	3	122628041	122747452	404	53	87047	-0.12755	0.55075	SEMA5B
ENSG00000269676	12	133049334	133050726	22	9	82594	-0.12792	0.55089	MUC8
ENSG00000153823	2	229715242	230136001	1411	109	86785	-0.12797	0.55092	PID1
ENSG00000255098	8	11870545	11873043	37	7	82594	-0.12817	0.55099	RP11-481A20.11
ENSG00000171497	4	159630286	159644548	22	4	83321	-0.12821	0.55101	PPID
ENSG00000130640	10	135093135	135125841	136	23	86274	-0.12822	0.55101	TUBGCP2
ENSG00000049541	7	73645829	73668774	41	9	85759	-0.12861	0.55117	RFC2
ENSG00000269155	6	168196210	168198927	12	4	87650	-0.12881	0.55124	AL009178.1
ENSG00000177570	8	119201698	119634234	1276	86	85479	-0.12926	0.55142	SAMD12
ENSG00000197385	3	32023263	32033120	44	7	86558	-0.12931	0.55144	ZNF860
ENSG00000159733	4	2271309	2420390	651	47	86618	-0.12939	0.55148	ZFYVE28
ENSG00000196535	17	27400528	27507430	245	25	88045	-0.12939	0.55148	MYO18A
ENSG00000131435	5	131593364	131609147	44	7	84030	-0.12995	0.5517	PDLIM4
ENSG00000183668	19	43715943	43773682	248	19	81602	-0.12997	0.5517	PSG9
ENSG00000120093	17	46626232	46682274	134	24	87530	-0.13021	0.5518	HOXB3
ENSG00000108556	17	4801069	4806369	24	7	88598	-0.13037	0.55186	CHRNE
ENSG00000237412	2	233385173	233390422	18	6	85965	-0.13126	0.55222	PRSS56
ENSG00000104964	19	3052908	3063105	38	12	84390	-0.13147	0.5523	AES
ENSG00000127526	19	16660642	16683193	35	10	87361	-0.13147	0.5523	SLC35E1
ENSG00000171611	6	42883727	42893573	38	8	86186	-0.13199	0.55251	PTCRA
ENSG00000176165	14	29235050	29238870	3	2	60119	-0.13217	0.55258	FOXG1
ENSG00000163424	3	118864997	118878889	49	10	89095	-0.1327	0.55278	C3orf30
ENSG00000131669	9	95883771	95896570	51	10	84676	-0.13271	0.55279	NINJ1
ENSG00000254788	16	66586490	66613038	51	5	89137	-0.13332	0.55303	CKLF-CMTM1
ENSG00000162407	1	56960419	57110974	532	36	87431	-0.13339	0.55306	PPAP2B
ENSG00000188613	10	120789228	120793854	3	2	87650	-0.13348	0.55309	NANOS1
ENSG00000167637	19	44331444	44353307	110	10	89626	-0.13354	0.55312	ZNF283
ENSG00000145945	6	3849620	3851551	3	2	85122	-0.13382	0.55323	FAM50B
ENSG00000196944	1	248524883	248525929	13	2	84344	-0.13402	0.55331	OR2T4
ENSG00000205002	8	117950438	117956726	11	3	90178	-0.13409	0.55333	AARD
ENSG00000065000	19	2100988	2164464	278	22	85301	-0.1341	0.55334	AP3D1
ENSG00000198445	22	17071667	17073700	3	1	87650	-0.13416	0.55336	CCT8L2
ENSG00000135426	12	55341802	55378530	179	9	83187	-0.13476	0.5536	TESPA1
ENSG00000168916	5	123972608	124084500	331	37	87818	-0.13488	0.55365	ZNF608
ENSG00000027697	6	137518621	137540586	26	6	84344	-0.13494	0.55367	IFNGR1
ENSG00000101746	18	31431064	31804916	818	44	86582	-0.13506	0.55372	NOL4
ENSG00000140259	15	44096690	44117000	28	4	88282	-0.13543	0.55387	MFAP1
ENSG00000110063	11	126173647	126215644	130	16	88545	-0.13546	0.55388	DCPS
ENSG00000197838	19	41594377	41602100	24	5	85438	-0.13557	0.55392	CYP2A13
ENSG00000106546	7	17338246	17385776	48	13	88756	-0.13575	0.55399	AHR
ENSG00000180264	9	127213423	127239379	63	8	83316	-0.1358	0.55401	GPR144
ENSG00000066294	1	160510885	160549306	110	14	78609	-0.13631	0.55421	CD84
ENSG00000198087	6	47445525	47594999	357	14	87551	-0.13662	0.55433	CD2AP
ENSG00000152332	1	162467041	162499419	82	5	86776	-0.13674	0.55438	UHMK1
ENSG00000162711	1	247579458	247612410	158	34	86866	-0.13688	0.55444	NLRP3
ENSG00000113369	5	90664541	90679176	16	7	86860	-0.13697	0.55447	ARRDC3
ENSG00000237524	2	127656472	127659673	17	3	85717	-0.13708	0.55451	AC114783.1
ENSG00000154099	16	84178865	84212373	166	27	87620	-0.13707	0.55451	DNAAF1
ENSG00000162073	16	3019246	3023490	7	3	85844	-0.13711	0.55453	PAQR4
ENSG00000172785	9	121041	188979	145	14	82129	-0.13721	0.55457	CBWD1
ENSG00000177889	12	93799449	93836038	50	14	87751	-0.13728	0.5546	UBE2N
ENSG00000169676	4	9783258	9785632	4	2	88282	-0.13733	0.55461	DRD5
ENSG00000258945	14	85994943	85995730	3	1	82594	-0.13731	0.55461	RP11-497E19.2
ENSG00000213424	17	38810917	38821433	23	4	87870	-0.13774	0.55478	KRT222
ENSG00000083099	6	90277863	90348472	174	22	88570	-0.1378	0.5548	LYRM2
ENSG00000126822	14	65170820	65213610	89	12	88389	-0.13801	0.55488	PLEKHG3
ENSG00000165140	9	97365415	97402531	138	16	88364	-0.13819	0.55496	FBP1
ENSG00000182459	17	80317123	80321652	23	4	84902	-0.13845	0.55506	TEX19
ENSG00000100614	14	60712470	60765805	100	8	88737	-0.13879	0.55519	PPM1A
ENSG00000072832	4	5749811	5894785	729	83	85759	-0.13881	0.5552	CRMP1
ENSG00000070814	5	149737202	149779871	83	14	87630	-0.13886	0.55522	TCOF1
ENSG00000155313	21	17102344	17252377	277	10	80862	-0.13898	0.55527	USP25
ENSG00000161544	17	74523438	74547257	53	8	84740	-0.13902	0.55528	CYGB
ENSG00000105928	7	24737972	24809244	285	19	87925	-0.13921	0.55536	DFNA5
ENSG00000172687	19	21541732	21562104	100	5	89116	-0.13931	0.5554	ZNF738
ENSG00000175197	12	57910371	57914300	4	1	88282	-0.13994	0.55564	DDIT3
ENSG00000185049	4	1984441	2043630	124	17	83267	-0.13996	0.55566	NELFA
ENSG00000177047	9	21140631	21142144	2	1	86386	-0.14008	0.5557	IFNW1
ENSG00000050426	12	51441745	51454207	34	5	88840	-0.14021	0.55575	LETMD1
ENSG00000243137	19	43696854	43711451	94	11	82675	-0.1402	0.55575	PSG4
ENSG00000122733	9	34957484	34982541	49	12	87082	-0.14026	0.55577	KIAA1045
ENSG00000178206	2	132044330	132050127	8	2	82594	-0.1405	0.55587	CYP4F31P
ENSG00000189181	1	248844628	248845629	5	1	85628	-0.14056	0.55589	OR14I1
ENSG00000140986	16	1993975	2007607	80	25	84111	-0.14059	0.5559	RPL3L
ENSG00000140691	16	31469401	31478487	14	6	89095	-0.14065	0.55593	ARMC5
ENSG00000148835	10	105127724	105148822	22	5	89144	-0.14084	0.556	TAF5
ENSG00000144724	3	61547243	62283288	2437	166	85260	-0.14117	0.55613	PTPRG
ENSG00000137841	15	40570377	40600136	62	13	84565	-0.14121	0.55615	PLCB2
ENSG00000164707	7	135365985	135414006	160	19	88092	-0.14167	0.55633	SLC13A4
ENSG00000102858	16	4666494	4740975	335	26	86352	-0.14181	0.55639	MGRN1
ENSG00000171488	1	90098631	90235462	262	15	86328	-0.14206	0.55648	LRRC8C
ENSG00000155749	2	202152994	202222121	183	19	87291	-0.14204	0.55648	ALS2CR12
ENSG00000163624	4	85504132	85572491	115	15	87870	-0.14278	0.55677	CDS1
ENSG00000179604	17	71279763	71308314	97	18	86894	-0.14298	0.55685	CDC42EP4
ENSG00000033867	3	27414214	27525911	388	21	89318	-0.14302	0.55686	SLC4A7
ENSG00000156521	10	71897737	71906432	40	8	87334	-0.14306	0.55688	TYSND1
ENSG00000105219	19	40728115	40732597	9	5	88493	-0.14319	0.55693	CNTD2
ENSG00000174032	13	45967451	45992590	53	9	86028	-0.14332	0.55698	SLC25A30
ENSG00000145107	3	196046213	196065374	80	12	87618	-0.14334	0.55699	TM4SF19
ENSG00000069399	19	45250962	45263301	30	10	87144	-0.14338	0.55701	BCL3
ENSG00000131068	20	29956421	29961726	7	3	89095	-0.14353	0.55707	DEFB118
ENSG00000159692	4	1205236	1243741	139	17	88705	-0.14361	0.55709	CTBP1
ENSG00000256235	5	150157508	150176296	65	6	83216	-0.14359	0.55709	SMIM3
ENSG00000135127	12	120427673	120532298	213	19	88327	-0.14379	0.55717	CCDC64
ENSG00000114405	3	62304648	62321888	15	7	85628	-0.1439	0.55721	C3orf14
ENSG00000125864	20	17474550	17549865	275	47	82774	-0.14392	0.55722	BFSP1
ENSG00000049759	18	55711599	56068772	1153	89	84709	-0.14399	0.55724	NEDD4L
ENSG00000177879	5	115177178	115249778	150	23	87459	-0.14438	0.5574	AP3S1
ENSG00000158796	1	161090764	161102478	13	5	89011	-0.1444	0.55741	DEDD
ENSG00000172320	11	59210617	59211667	6	2	88914	-0.14468	0.55752	OR5A1
ENSG00000159197	21	35736323	35743688	25	6	85931	-0.14513	0.5577	KCNE2
ENSG00000175329	22	35462129	35483380	114	9	89247	-0.14571	0.55793	ISX
ENSG00000167644	19	38794801	38795649	4	2	90178	-0.14588	0.55799	C19orf33
ENSG00000122862	10	70847862	70864567	48	8	87334	-0.14599	0.55803	SRGN
ENSG00000138395	2	202655184	202760273	271	39	82562	-0.14623	0.55813	CDK15
ENSG00000273170	9	38540566	38577204	175	39	82767	-0.14637	0.55818	ANKRD18A
ENSG00000269636	5	150157867	150176297	64	7	83107	-0.14638	0.55819	AC010441.1
ENSG00000127124	1	41972036	42501596	1391	62	88005	-0.14642	0.55821	HIVEP3
ENSG00000255537	11	125365110	125369424	9	5	87650	-0.14679	0.55835	AP000708.1
ENSG00000184743	11	63391559	63439393	70	8	84038	-0.1468	0.55836	ATL3
ENSG00000055483	17	76783463	76837523	119	16	88330	-0.14694	0.55841	USP36
ENSG00000112186	6	17393447	17558023	453	43	85743	-0.14696	0.55842	CAP2
ENSG00000133895	11	64570982	64578766	10	4	86386	-0.14719	0.55851	MEN1
ENSG00000101189	20	61427805	61431945	16	6	88282	-0.14718	0.55851	MRGBP
ENSG00000162520	1	33145507	33169197	56	4	85438	-0.14733	0.55856	SYNC
ENSG00000127249	3	193119866	193310900	528	43	86632	-0.14788	0.55878	ATP13A4
ENSG00000145375	4	123844229	124240605	1387	27	88656	-0.14814	0.55888	SPATA5
ENSG00000121270	16	48200821	48281479	249	10	87481	-0.14843	0.559	ABCC11
ENSG00000229859	11	60970779	60980570	10	5	82594	-0.14861	0.55907	PGA3
ENSG00000011600	19	36395303	36399197	16	5	89704	-0.14862	0.55907	TYROBP
ENSG00000133641	12	88427623	88443937	13	4	86678	-0.1488	0.55914	C12orf29
ENSG00000169228	5	176728199	176730745	5	3	88661	-0.14899	0.55922	RAB24
ENSG00000188906	12	40590546	40763087	613	33	89176	-0.14912	0.55927	LRRK2
ENSG00000139266	12	58148881	58154190	3	2	87650	-0.14933	0.55935	2009-03-01
ENSG00000006638	19	3594504	3606838	65	11	83527	-0.14931	0.55935	TBXA2R
ENSG00000139344	12	96337071	96362370	108	9	88142	-0.14951	0.55942	AMDHD1
ENSG00000112837	6	85397069	85474237	179	18	87188	-0.14973	0.55951	TBX18
ENSG00000205710	17	4802713	4806227	9	4	90178	-0.14975	0.55952	C17orf107
ENSG00000117479	1	169433147	169455241	45	13	86976	-0.1498	0.55954	SLC19A2
ENSG00000173801	17	39775692	39943183	558	35	85234	-0.14988	0.55957	JUP
ENSG00000033122	1	70034081	70617628	1688	70	88050	-0.15005	0.55964	LRRC7
ENSG00000173581	19	56152428	56164527	25	6	86538	-0.15009	0.55965	CCDC106
ENSG00000129757	11	2904443	2907111	2	1	86386	-0.15017	0.55968	CDKN1C
ENSG00000108424	17	45726842	45762871	56	11	88147	-0.15022	0.55971	KPNB1
ENSG00000184602	16	11762270	11773015	41	6	85369	-0.15027	0.55973	SNN
ENSG00000138036	2	44001178	44037149	135	12	88774	-0.15052	0.55982	DYNC2LI1
ENSG00000170421	12	53290977	53343738	180	22	87191	-0.15067	0.55988	KRT8
ENSG00000185926	11	51515282	51516211	8	2	7584	-0.15069	0.55989	OR4C46
ENSG00000116251	1	6241329	6269449	69	13	82826	-0.15074	0.55991	RPL22
ENSG00000233828	5	86512423	86534822	29	10	88347	-0.15073	0.55991	AC008394.1
ENSG00000015171	10	180405	300577	221	22	86353	-0.15084	0.55995	ZMYND11
ENSG00000131584	1	1227756	1244989	60	10	83352	-0.15101	0.56002	ACAP3
ENSG00000075240	22	46971909	47075688	511	32	87803	-0.15102	0.56002	GRAMD4
ENSG00000118482	6	64345725	64489229	217	21	89199	-0.15121	0.56009	PHF3
ENSG00000268083	19	39308111	39330818	73	13	83125	-0.15129	0.56013	AC104534.3
ENSG00000167910	8	59402737	59412795	29	7	87824	-0.15161	0.56025	CYP7A1
ENSG00000118245	2	217724181	217724787	1	1	90178	-0.15173	0.5603	TNP1
ENSG00000179152	3	44379611	44450943	152	15	82266	-0.15189	0.56036	TCAIM
ENSG00000135686	16	84682131	84701292	88	14	86740	-0.15191	0.56037	KLHL36
ENSG00000172742	11	59282386	59283330	1	1	90178	-0.15198	0.5604	OR4D9
ENSG00000138674	4	83739814	83822319	201	12	87386	-0.15202	0.56042	SEC31A
ENSG00000130734	19	10654571	10664094	28	8	88824	-0.15203	0.56042	ATG4D
ENSG00000143061	1	117117031	117210375	128	24	84372	-0.15209	0.56044	IGSF3
ENSG00000176386	9	116018115	116037869	63	13	88493	-0.15208	0.56044	CDC26
ENSG00000029725	17	5185558	5289129	361	24	87855	-0.15212	0.56045	RABEP1
ENSG00000198920	17	6481468	6544247	186	17	88425	-0.15217	0.56047	KIAA0753
ENSG00000163882	3	184079506	184086384	16	4	84964	-0.15225	0.56051	POLR2H
ENSG00000172006	19	2819872	2835771	83	13	84878	-0.15251	0.56061	ZNF554
ENSG00000089775	14	64915824	64971931	129	12	88891	-0.15263	0.56065	ZBTB25
ENSG00000168439	11	63952744	63972015	46	11	85927	-0.15276	0.56071	STIP1
ENSG00000103353	16	23568392	23585710	53	7	88890	-0.153	0.5608	UBFD1
ENSG00000145730	5	102089685	102366809	639	27	88547	-0.15304	0.56082	PAM
ENSG00000184459	22	32809834	32860471	237	48	82060	-0.15343	0.56097	BPIFC
ENSG00000185689	6	4079440	4131185	165	17	86869	-0.1535	0.561	C6orf201
ENSG00000135441	12	56109820	56113871	5	3	85628	-0.15365	0.56106	BLOC1S1
ENSG00000067704	1	220267444	220321380	120	16	88914	-0.1537	0.56108	IARS2
ENSG00000255307	11	6190560	6191638	2	1	90178	-0.15382	0.56112	OR52B2
ENSG00000263809	17	8271956	8286505	34	6	85072	-0.15399	0.56119	RP11-849F2.7
ENSG00000168769	4	106067032	106200973	301	28	88999	-0.15427	0.5613	TET2
ENSG00000118194	1	201328136	201346890	83	12	89538	-0.15433	0.56133	TNNT2
ENSG00000144589	2	220462582	220481173	20	7	84111	-0.15445	0.56137	STK11IP
ENSG00000104129	15	41060067	41099675	79	11	84162	-0.15461	0.56143	DNAJC17
ENSG00000148411	9	138898383	138987131	353	54	84148	-0.15483	0.56152	NACC2
ENSG00000198597	19	30719197	31204445	1206	126	84439	-0.15483	0.56152	ZNF536
ENSG00000149548	11	124824017	124911385	269	17	88101	-0.15489	0.56154	CCDC15
ENSG00000188100	10	88780063	88784487	23	5	83253	-0.15496	0.56157	FAM25A
ENSG00000005249	7	106685094	106802256	275	19	87978	-0.15504	0.56161	PRKAR2B
ENSG00000176083	1	26688125	26701013	48	9	86070	-0.15507	0.56162	ZNF683
ENSG00000089041	12	121570622	121623876	274	23	88050	-0.15543	0.56176	P2RX7
ENSG00000186226	1	152758690	152760902	16	4	83068	-0.15566	0.56185	LCE1E
ENSG00000185513	20	42136320	42179590	125	16	87090	-0.15589	0.56194	L3MBTL1
ENSG00000110665	11	2316875	2324279	58	10	87563	-0.1561	0.56202	C11orf21
ENSG00000118137	11	116706467	116708666	10	4	88661	-0.15625	0.56208	APOA1
ENSG00000246705	12	14927270	14930936	13	6	89595	-0.15642	0.56215	H2AFJ
ENSG00000005381	17	56347217	56358296	15	8	87650	-0.15655	0.5622	MPO
ENSG00000008710	16	2138711	2185899	126	16	82547	-0.15664	0.56223	PKD1
ENSG00000121211	4	154265801	154336270	207	22	85834	-0.15665	0.56224	MND1
ENSG00000267819	12	131780067	131782763	5	2	82594	-0.15667	0.56225	AC092850.1
ENSG00000085449	2	224720433	224810104	254	12	87584	-0.15683	0.56231	WDFY1
ENSG00000083290	17	19674142	19771249	170	10	83898	-0.157	0.56238	ULK2
ENSG00000204887	17	39185949	39186356	6	2	90178	-0.15705	0.5624	KRTAP1-4
ENSG00000104918	19	7733930	7735334	8	3	82594	-0.15711	0.56242	RETN
ENSG00000204104	2	239229082	239309541	248	21	87640	-0.15727	0.56248	TRAF3IP1
ENSG00000153060	16	10721358	10788802	410	35	86690	-0.15732	0.5625	TEKT5
ENSG00000114812	3	42530791	42579059	128	27	86570	-0.15733	0.56251	VIPR1
ENSG00000155975	8	17104080	17159936	197	26	88642	-0.15733	0.56251	VPS37A
ENSG00000165105	9	85594500	85678092	131	9	86479	-0.15743	0.56255	RASEF
ENSG00000197046	18	43405477	43424045	42	9	88914	-0.1576	0.56261	SIGLEC15
ENSG00000181371	11	56257825	56258871	1	1	90178	-0.15782	0.5627	OR5M8
ENSG00000185088	15	63418071	63450220	121	15	87747	-0.15812	0.56282	RPS27L
ENSG00000168497	2	192699028	192711981	23	8	87870	-0.15837	0.56292	SDPR
ENSG00000125246	13	100258919	100549387	860	76	87588	-0.15859	0.56301	CLYBL
ENSG00000154553	4	186422851	186456766	76	8	76284	-0.15862	0.56302	PDLIM3
ENSG00000131620	11	69924408	70035634	478	57	86835	-0.15865	0.56303	ANO1
ENSG00000005471	7	87031013	87109751	201	17	87688	-0.15869	0.56304	ABCB4
ENSG00000227124	3	75758794	75834734	179	16	84289	-0.1587	0.56305	ZNF717
ENSG00000109061	17	10395624	10421860	38	8	89180	-0.15873	0.56306	MYH1
ENSG00000115091	2	114647537	114720173	243	19	87307	-0.15887	0.56311	ACTR3
ENSG00000161914	19	11594242	11616738	83	8	84898	-0.15886	0.56311	ZNF653
ENSG00000206531	3	112534556	112565703	122	16	89743	-0.15894	0.56314	CD200R1L
ENSG00000152092	1	176826438	177134109	732	57	87589	-0.15896	0.56315	ASTN1
ENSG00000140750	16	24930706	25026987	179	16	85192	-0.15907	0.56319	ARHGAP17
ENSG00000205300	20	4050799	4055812	36	11	87229	-0.15942	0.56333	RP11-352D3.2
ENSG00000164188	5	36248536	36302216	144	16	84227	-0.15983	0.56349	RANBP3L
ENSG00000136828	9	129677053	129985445	565	20	87074	-0.15988	0.56351	RALGPS1
ENSG00000169926	15	31619058	31727868	304	33	84357	-0.15997	0.56355	KLF13
ENSG00000224689	19	9800600	9811452	42	5	89095	-0.16105	0.56397	ZNF812
ENSG00000213937	16	3062457	3064506	3	1	82594	-0.16114	0.56401	CLDN9
ENSG00000162755	1	161068151	161070136	5	3	88661	-0.16116	0.56402	KLHDC9
ENSG00000157404	4	55524085	55606881	192	26	86434	-0.16132	0.56408	KIT
ENSG00000198691	1	94458393	94586688	469	69	86784	-0.16138	0.5641	ABCA4
ENSG00000184761	2	131296668	131307456	1	1	82594	-0.16137	0.5641	AC013269.5
ENSG00000163833	3	121311966	121349139	134	25	87801	-0.16157	0.56418	FBXO40
ENSG00000162365	1	47603107	47615413	51	6	84114	-0.16162	0.5642	CYP4A22
ENSG00000128610	7	121941448	121950745	25	9	85931	-0.16198	0.56434	FEZF1
ENSG00000171484	9	125390858	125391852	8	3	89230	-0.16207	0.56437	OR1B1
ENSG00000140107	14	100789674	100796715	20	5	85248	-0.16209	0.56438	SLC25A47
ENSG00000146872	17	60536019	60692842	191	17	83948	-0.16238	0.5645	TLK2
ENSG00000204365	10	29135337	29170827	174	16	84120	-0.1626	0.56458	C10orf126
ENSG00000109911	11	31531297	31805546	383	14	85436	-0.16272	0.56463	ELP4
ENSG00000186493	5	2752245	2755508	6	2	86386	-0.16277	0.56465	C5orf38
ENSG00000198774	12	86198331	86230348	111	13	86974	-0.16301	0.56475	RASSF9
ENSG00000212126	12	11138512	11139511	3	2	87650	-0.16318	0.56481	TAS2R50
ENSG00000106246	7	99014362	99063787	114	13	87251	-0.16337	0.56489	PTCD1
ENSG00000172244	5	43486803	43515247	64	10	89112	-0.16352	0.56494	C5orf34
ENSG00000197536	5	131746328	131811736	187	18	89489	-0.1643	0.56525	C5orf56
ENSG00000147437	8	25276776	25282170	7	3	86928	-0.16451	0.56533	GNRH1
ENSG00000151632	10	5029967	5060223	212	27	84744	-0.16489	0.56548	AKR1C2
ENSG00000257411	12	56495115	56503073	11	5	73093	-0.16497	0.56552	RP11-603J24.9
ENSG00000132840	5	78365540	78385289	50	7	88358	-0.16513	0.56558	BHMT2
ENSG00000180871	2	218990012	219001976	19	4	85388	-0.1654	0.56568	CXCR2
ENSG00000166105	11	134144139	134189458	140	22	86446	-0.16557	0.56575	GLB1L3
ENSG00000227729	14	104406763	104408645	6	2	76412	-0.16558	0.56576	RD3L
ENSG00000113790	3	184908412	184999778	168	18	87384	-0.16573	0.56582	EHHADH
ENSG00000113492	5	34998206	35048198	199	21	86905	-0.16598	0.56591	AGXT2
ENSG00000146476	6	151773422	151791236	48	8	89546	-0.16606	0.56594	C6orf211
ENSG00000146453	6	160221298	160241736	62	12	86998	-0.16605	0.56594	PNLDC1
ENSG00000121879	3	178865902	178957881	231	23	88836	-0.16609	0.56596	PIK3CA
ENSG00000141279	17	45600308	45700642	172	17	86606	-0.16642	0.56609	NPEPPS
ENSG00000132589	17	27206353	27224697	29	7	84948	-0.16652	0.56612	FLOT2
ENSG00000124383	2	71357444	71377231	67	6	89272	-0.16673	0.56621	MPHOSPH10
ENSG00000167771	11	63678693	63684316	6	1	82594	-0.16692	0.56628	RCOR2
ENSG00000065357	12	56321103	56347811	22	7	85352	-0.16696	0.5663	DGKA
ENSG00000129170	11	19203578	19232120	108	23	87790	-0.16703	0.56633	CSRP3
ENSG00000076067	12	56915713	56984745	191	20	85929	-0.16711	0.56636	RBMS2
ENSG00000118017	3	137842560	137851229	15	3	88156	-0.16718	0.56638	A4GNT
ENSG00000151502	11	134094539	134117686	47	13	84387	-0.16719	0.56639	VPS26B
ENSG00000182793	6	52696453	52710893	41	7	87588	-0.16742	0.56648	GSTA5
ENSG00000116350	1	29474255	29508499	70	15	87590	-0.16756	0.56653	SRSF4
ENSG00000119125	9	74729511	74872109	414	30	88071	-0.16787	0.56666	GDA
ENSG00000273088	1	155141885	155159748	31	8	84360	-0.16803	0.56672	RP11-201K10.3
ENSG00000008838	17	38175350	38217468	87	9	88183	-0.16802	0.56672	MED24
ENSG00000036549	1	78028101	78149104	196	22	87319	-0.16828	0.56682	ZZZ3
ENSG00000213563	8	145751117	145754516	3	1	85122	-0.16829	0.56682	C8orf82
ENSG00000077380	2	172543919	172604930	120	16	87966	-0.1683	0.56683	DYNC1I2
ENSG00000132965	13	31309645	31338556	123	18	88890	-0.16845	0.56689	ALOX5AP
ENSG00000214960	7	16130817	16460947	1122	42	87708	-0.16848	0.5669	ISPD
ENSG00000178074	2	200775979	200820658	100	15	87001	-0.16872	0.56699	C2orf69
ENSG00000189042	19	37178514	37218603	106	10	88246	-0.16885	0.56704	ZNF567
ENSG00000110799	12	6058040	6233936	737	73	86281	-0.16892	0.56707	VWF
ENSG00000178804	3	129262057	129270310	22	4	89489	-0.16933	0.56723	H1FOO
ENSG00000115380	2	56093102	56151274	198	27	88956	-0.16953	0.56731	EFEMP1
ENSG00000166816	16	75145758	75150669	6	3	70092	-0.16964	0.56735	LDHD
ENSG00000070961	12	89981828	90103077	201	22	88115	-0.16975	0.5674	ATP2B1
ENSG00000244122	2	234590584	234681945	351	21	88562	-0.16991	0.56746	UGT1A7
ENSG00000160223	21	45642874	45660849	70	13	85736	-0.17083	0.56782	ICOSLG
ENSG00000013561	5	141337893	141369856	103	12	80286	-0.17105	0.56791	RNF14
ENSG00000164323	4	186080819	186130658	169	10	87620	-0.17131	0.56801	KIAA1430
ENSG00000109272	4	74718906	74719872	6	2	85122	-0.17137	0.56803	PF4V1
ENSG00000167972	16	2325882	2390747	128	23	82785	-0.1717	0.56816	ABCA3
ENSG00000172992	17	43100708	43138473	109	13	88786	-0.17223	0.56837	DCAKD
ENSG00000164946	9	14734664	14910993	781	76	86253	-0.17229	0.56839	FREM1
ENSG00000198915	10	43689983	43762367	277	20	87583	-0.17248	0.56847	RASGEF1A
ENSG00000168517	17	43238067	43247407	11	4	85352	-0.17249	0.56847	HEXIM2
ENSG00000105261	19	36602104	36604613	7	3	86928	-0.17254	0.56849	OVOL3
ENSG00000092820	6	159186773	159240444	226	16	87329	-0.17264	0.56853	EZR
ENSG00000187080	1	248128535	248129641	5	2	85628	-0.17266	0.56854	OR2AK2
ENSG00000168386	3	99548985	99833357	382	22	88400	-0.17277	0.56858	FILIP1L
ENSG00000249319	7	65552756	65617228	191	16	87606	-0.17301	0.56868	AC068533.7
ENSG00000165868	10	118430703	118502085	275	19	87484	-0.173	0.56868	HSPA12A
ENSG00000169413	14	21249210	21250626	3	2	90178	-0.17311	0.56872	RNASE6
ENSG00000137880	15	41056218	41059906	4	2	86386	-0.17348	0.56886	GCHFR
ENSG00000139370	12	129277739	129308528	121	9	88611	-0.17353	0.56888	SLC15A4
ENSG00000101082	20	35240721	35274619	36	17	84302	-0.1736	0.56891	SLA2
ENSG00000177868	1	43272723	43282954	27	7	88493	-0.17378	0.56898	CCDC23
ENSG00000103035	16	74330673	74340186	15	7	87650	-0.17405	0.56909	PSMD7
ENSG00000112183	6	17281577	17294106	21	7	88372	-0.17411	0.56911	RBM24
ENSG00000198198	1	43855553	43918321	98	10	87942	-0.17428	0.56918	SZT2
ENSG00000187456	17	34245070	34257777	31	3	88955	-0.17457	0.56929	RDM1
ENSG00000013374	7	151038785	151075535	168	27	84771	-0.17487	0.56941	NUB1
ENSG00000142698	1	34632484	34684732	186	25	86875	-0.1749	0.56942	C1orf94
ENSG00000183137	6	109416313	109485135	89	12	87281	-0.17551	0.56966	CEP57L1
ENSG00000169857	15	34158428	34331377	716	45	85830	-0.17581	0.56978	AVEN
ENSG00000238243	1	248031277	248060449	149	22	86926	-0.17597	0.56984	OR2W3
ENSG00000198797	1	177140633	177251558	204	28	87134	-0.17621	0.56994	BRINP2
ENSG00000171150	2	46926091	46990268	234	25	88529	-0.17647	0.57004	SOCS5
ENSG00000259224	17	7384721	7386383	6	2	85122	-0.17649	0.57005	SLC35G6
ENSG00000155906	6	151725989	151773259	190	19	86550	-0.17659	0.57008	RMND1
ENSG00000149489	11	62379194	62382592	8	2	87334	-0.17658	0.57008	ROM1
ENSG00000068885	3	159974774	160117668	194	23	86755	-0.17672	0.57014	IFT80
ENSG00000164512	5	55395507	55529186	462	55	87207	-0.17685	0.57019	ANKRD55
ENSG00000178038	3	46710487	46735194	83	12	88807	-0.17698	0.57024	ALS2CL
ENSG00000213967	19	24097678	24127961	94	15	86726	-0.1771	0.57028	ZNF726
ENSG00000243440	21	15964251	16031142	218	23	82868	-0.17717	0.57031	AF165138.7
ENSG00000052802	4	166248775	166264312	65	13	88078	-0.17729	0.57036	MSMO1
ENSG00000215252	15	34817408	34880704	149	17	84076	-0.17729	0.57036	GOLGA8B
ENSG00000162591	1	3406484	3528059	573	79	83367	-0.17802	0.57065	MEGF6
ENSG00000138378	2	191894302	192016322	230	28	84876	-0.1781	0.57068	STAT4
ENSG00000066813	16	20547548	20587749	173	17	83013	-0.17846	0.57082	ACSM2B
ENSG00000099937	22	21128167	21142008	41	6	86314	-0.17846	0.57082	SERPIND1
ENSG00000184007	1	32372022	32410457	50	8	85341	-0.17857	0.57086	PTP4A2
ENSG00000123933	4	2249159	2264021	38	4	82794	-0.17866	0.5709	MXD4
ENSG00000163541	2	84650647	84687169	97	10	89240	-0.17872	0.57092	SUCLG1
ENSG00000111639	12	6601150	6603007	14	1	90178	-0.17873	0.57092	MRPL51
ENSG00000170616	8	145554228	145559943	6	3	83858	-0.17916	0.57109	SCRT1
ENSG00000180730	13	26618735	26625169	23	8	81641	-0.17925	0.57113	SHISA2
ENSG00000161980	16	96407	103628	26	4	82594	-0.17944	0.57121	POLR3K
ENSG00000100600	14	93170152	93215047	101	22	85898	-0.18001	0.57143	LGMN
ENSG00000175567	11	73685712	73694352	16	3	88756	-0.18032	0.57155	UCP2
ENSG00000176723	16	31445569	31454346	13	6	79741	-0.18045	0.5716	ZNF843
ENSG00000242384	17	34581086	34808061	13	8	82594	-0.18049	0.57162	TBC1D3H
ENSG00000153551	3	32433163	32524559	373	36	87659	-0.18062	0.57167	CMTM7
ENSG00000142556	19	52516018	52533493	44	8	89316	-0.18088	0.57177	ZNF614
ENSG00000171798	10	134973951	135039916	328	24	85605	-0.1811	0.57185	KNDC1
ENSG00000237693	5	150226085	150280298	199	7	88319	-0.18121	0.5719	IRGM
ENSG00000196355	4	38628029	38666430	102	15	89063	-0.18135	0.57195	AC021860.1
ENSG00000141854	19	14183348	14185874	4	2	82594	-0.18142	0.57198	hsa-mir-1199
ENSG00000154719	21	26957968	26979829	92	5	84820	-0.18143	0.57199	MRPL39
ENSG00000087365	11	65818200	65836779	27	4	89616	-0.18151	0.57202	SF3B2
ENSG00000119915	10	103986085	103989346	4	1	90178	-0.18186	0.57215	ELOVL3
ENSG00000121716	7	99933737	99965356	62	4	85665	-0.18189	0.57216	PILRB
ENSG00000172901	5	115298151	115363316	327	30	88696	-0.18198	0.5722	AQPEP
ENSG00000273047	20	62369623	62371751	5	2	87144	-0.18206	0.57223	RP4-583P15.14
ENSG00000142507	17	4699439	4701790	9	5	85965	-0.18213	0.57226	PSMB6
ENSG00000172538	10	50339199	50342053	15	4	84166	-0.18216	0.57227	FAM170B
ENSG00000133063	1	203181955	203242769	182	28	86233	-0.18233	0.57234	CHIT1
ENSG00000092978	1	217600334	217804424	565	46	86206	-0.18245	0.57238	GPATCH2
ENSG00000182795	1	207191866	207206101	12	7	87018	-0.18245	0.57239	C1orf116
ENSG00000111737	12	120532899	120555306	70	14	87361	-0.18271	0.57249	RAB35
ENSG00000147677	8	117654369	117779164	258	17	88267	-0.18282	0.57253	EIF3H
ENSG00000175470	10	133747955	133773331	74	7	86181	-0.18282	0.57253	PPP2R2D
ENSG00000111269	12	12764761	12798042	74	11	87001	-0.18323	0.57269	CREBL2
ENSG00000142599	1	8412457	8877702	757	26	85609	-0.18361	0.57284	RERE
ENSG00000122641	7	41724712	41742706	15	6	83100	-0.18361	0.57284	INHBA
ENSG00000186532	17	1682779	1733928	203	19	86969	-0.18395	0.57297	SMYD4
ENSG00000139734	13	60239717	60738121	1271	32	88331	-0.18491	0.57335	DIAPH3
ENSG00000150459	13	21714653	21723221	19	6	88581	-0.18562	0.57363	SAP18
ENSG00000242616	9	114423615	114432526	32	6	87571	-0.18566	0.57365	GNG10
ENSG00000146038	6	24171984	24358280	766	40	89020	-0.18579	0.5737	DCDC2
ENSG00000162627	1	99127236	99226056	340	19	89308	-0.18586	0.57372	SNX7
ENSG00000162139	11	74699179	74729938	52	11	88152	-0.18628	0.57389	NEU3
ENSG00000241258	7	65579591	65619555	118	13	88443	-0.18635	0.57392	CRCP
ENSG00000157330	1	12806163	12823847	51	10	59986	-0.18668	0.57404	C1orf158
ENSG00000250722	5	42799982	42887494	263	23	88249	-0.1871	0.57421	SEPP1
ENSG00000114738	3	50648951	50686720	57	9	89779	-0.18725	0.57427	MAPKAPK3
ENSG00000107719	10	72238577	72328205	417	42	84960	-0.18726	0.57427	PALD1
ENSG00000095739	10	28966271	28971868	10	4	83352	-0.18736	0.57431	BAMBI
ENSG00000178586	2	240984494	240985489	3	2	82594	-0.18747	0.57435	OR6B3
ENSG00000124151	20	46130601	46285621	352	18	86091	-0.18787	0.57451	NCOA3
ENSG00000166509	16	78056412	78100658	400	16	87816	-0.1879	0.57452	CLEC3A
ENSG00000198807	14	37126773	37148920	77	13	85746	-0.18801	0.57457	PAX9
ENSG00000185127	6	170102233	170106401	7	3	90178	-0.18834	0.5747	C6orf120
ENSG00000169026	4	675618	683230	14	5	87469	-0.18848	0.57475	MFSD7
ENSG00000168263	9	2717502	2730037	33	9	86731	-0.18853	0.57477	KCNV2
ENSG00000099139	9	78505560	78977255	1823	196	86716	-0.18903	0.57496	PCSK5
ENSG00000156171	1	111659955	111682838	56	8	87605	-0.18903	0.57497	DRAM2
ENSG00000188219	2	131975882	132022965	15	4	82594	-0.18911	0.575	POTEE
ENSG00000167460	19	16177831	16213813	96	16	84499	-0.18918	0.57502	TPM4
ENSG00000221890	22	39214457	39239987	89	13	84658	-0.18944	0.57513	NPTXR
ENSG00000186260	16	14165178	14360630	462	14	85715	-0.18955	0.57517	MKL2
ENSG00000138135	10	90965694	90967071	5	2	90178	-0.18972	0.57524	CH25H
ENSG00000214194	7	112756773	112758668	7	3	90178	-0.18976	0.57525	LINC00998
ENSG00000119522	9	126141933	126692431	1367	52	87809	-0.1901	0.57539	DENND1A
ENSG00000151917	6	56819773	56892140	148	10	87718	-0.19036	0.57549	BEND6
ENSG00000171612	1	9599541	9645237	66	10	85007	-0.19048	0.57554	SLC25A33
ENSG00000185043	15	90773207	90777279	16	3	88756	-0.19092	0.5757	CIB1
ENSG00000185298	17	79633394	79640934	46	6	89683	-0.19162	0.57598	CCDC137
ENSG00000116761	1	70876901	70905534	74	17	88333	-0.1917	0.57601	CTH
ENSG00000185201	11	307631	315272	34	9	83932	-0.19241	0.57629	IFITM2
ENSG00000183128	10	105232561	105238997	8	2	89230	-0.19298	0.57651	CALHM3
ENSG00000268155	9	5077163	5084580	20	4	84152	-0.193	0.57652	AL161450.1
ENSG00000147457	8	23101150	23119512	78	18	86678	-0.19311	0.57656	CHMP7
ENSG00000069424	1	6051526	6161253	362	55	85390	-0.1934	0.57668	KCNAB2
ENSG00000028310	5	850406	892939	115	9	86089	-0.19353	0.57673	BRD9
ENSG00000204661	5	179068545	179072047	13	6	84928	-0.19356	0.57674	C5orf60
ENSG00000153832	2	230787018	230877825	137	21	84482	-0.19365	0.57678	FBXO36
ENSG00000134452	10	5931535	5979556	178	20	86301	-0.19388	0.57686	FBXO18
ENSG00000100280	22	29723669	29819168	245	28	86309	-0.19411	0.57696	AP1B1
ENSG00000108641	17	19240867	19281495	76	9	84191	-0.1942	0.57699	B9D1
ENSG00000105255	19	4304597	4323840	65	15	85861	-0.1944	0.57707	FSD1
ENSG00000116254	1	6161853	6240183	315	33	85371	-0.19444	0.57709	CHD5
ENSG00000171222	20	34541539	34547394	16	4	89704	-0.19457	0.57713	SCAND1
ENSG00000163599	2	204732509	204738683	5	2	90178	-0.19473	0.5772	CTLA4
ENSG00000273331	3	196042953	196065244	86	12	87621	-0.19473	0.5772	TM4SF19
ENSG00000149313	11	105946228	105969437	36	8	85122	-0.19477	0.57721	AASDHPPT
ENSG00000197183	20	31030862	31172876	250	25	81784	-0.19476	0.57721	C20orf112
ENSG00000131471	17	41003201	41010147	4	2	86386	-0.19493	0.57728	AOC3
ENSG00000174130	4	38825336	38858438	153	12	87253	-0.19499	0.5773	TLR6
ENSG00000146555	7	3341080	4308632	3948	109	87103	-0.19521	0.57738	SDK1
ENSG00000116675	1	65713902	65881552	477	32	87175	-0.19547	0.57749	DNAJC6
ENSG00000084693	2	27265232	27293490	38	7	88781	-0.19561	0.57754	AGBL5
ENSG00000124615	6	39867354	39902290	111	18	85903	-0.19565	0.57756	MOCS1
ENSG00000119714	14	91698876	91720269	78	8	88914	-0.19575	0.5776	GPR68
ENSG00000111602	12	56810903	56843187	80	6	84774	-0.19585	0.57764	TIMELESS
ENSG00000095397	9	117164360	117267730	344	25	86261	-0.19605	0.57771	DFNB31
ENSG00000070495	17	74708919	74722866	19	5	84989	-0.19609	0.57773	JMJD6
ENSG00000269360	15	93749295	93751277	6	2	88914	-0.1961	0.57774	AC112693.2
ENSG00000121314	12	10958650	10959892	4	2	48881	-0.19616	0.57776	TAS2R8
ENSG00000032389	2	3192696	3381653	848	32	87299	-0.19641	0.57785	TSSC1
ENSG00000197595	13	113301358	113338811	141	22	86473	-0.1964	0.57785	C13orf35
ENSG00000114209	3	167401086	167452727	69	4	88541	-0.19659	0.57792	PDCD10
ENSG00000164794	8	110975874	110988076	20	6	84532	-0.1967	0.57797	KCNV1
ENSG00000162924	2	61108656	61158745	78	19	88428	-0.1969	0.57805	REL
ENSG00000125815	20	23471738	23476655	17	4	84427	-0.19694	0.57806	CST8
ENSG00000152990	4	22346694	22517677	582	46	86830	-0.19709	0.57812	GPR125
ENSG00000269035	19	17547420	17571613	72	11	83331	-0.19709	0.57812	CTD-2521M24.10
ENSG00000086506	16	230452	231180	4	2	65738	-0.19714	0.57814	HBQ1
ENSG00000131126	19	43905648	43922763	49	6	87856	-0.19716	0.57815	TEX101
ENSG00000150867	10	22823778	23003484	581	30	87775	-0.19734	0.57822	PIP4K2A
ENSG00000138172	10	105206543	105212660	8	5	87334	-0.19766	0.57834	CALHM2
ENSG00000007129	19	42055886	42093197	47	7	83436	-0.1978	0.5784	CEACAM21
ENSG00000174996	11	66024765	66035331	14	4	89095	-0.19789	0.57843	KLC2
ENSG00000170004	17	7788124	7816078	46	14	86881	-0.19788	0.57843	CHD3
ENSG00000151422	5	108083523	108532542	1670	49	88564	-0.19815	0.57854	FER
ENSG00000174446	15	66782473	66790151	15	6	88661	-0.19815	0.57854	SNAPC5
ENSG00000158195	1	27730730	27816669	117	11	77753	-0.19818	0.57855	WASF2
ENSG00000135248	7	128349115	128371797	100	19	89040	-0.1984	0.57863	FAM71F1
ENSG00000173535	8	22941868	22974950	130	21	86619	-0.19844	0.57865	TNFRSF10C
ENSG00000163291	4	79808281	79860592	141	7	86855	-0.19858	0.57871	PAQR3
ENSG00000169756	2	109150857	109303702	471	23	86571	-0.1987	0.57875	LIMS1
ENSG00000198874	7	66460160	66704501	1439	30	87074	-0.19874	0.57877	TYW1
ENSG00000164713	7	97881691	97937162	153	11	88840	-0.19886	0.57881	BRI3
ENSG00000084731	2	26149471	26205618	178	27	85633	-0.19913	0.57892	KIF3C
ENSG00000197081	6	160390131	160534539	369	44	87593	-0.19914	0.57892	IGF2R
ENSG00000159200	21	35885440	35987441	485	27	88897	-0.19951	0.57907	RCAN1
ENSG00000182156	17	77704681	77716021	38	11	83215	-0.19971	0.57915	ENPP7
ENSG00000125122	16	67241042	67260951	24	5	86421	-0.19991	0.57922	LRRC29
ENSG00000131778	1	146714291	146767443	207	21	59992	-0.19993	0.57923	CHD1L
ENSG00000104327	8	91070836	91107703	81	12	86911	-0.20012	0.57931	CALB1
ENSG00000166233	15	72766667	72879692	151	16	85418	-0.20012	0.57931	ARIH1
ENSG00000269449	7	95171457	95173854	7	4	84761	-0.20018	0.57933	AC002451.1
ENSG00000167207	16	50727514	50766988	77	11	87048	-0.20021	0.57934	NOD2
ENSG00000143126	1	109792641	109818372	75	14	87246	-0.20064	0.57951	CELSR2
ENSG00000119326	9	111704851	111775809	218	22	88206	-0.2007	0.57953	CTNNAL1
ENSG00000072840	4	5712924	5830772	710	70	85587	-0.20087	0.5796	EVC
ENSG00000117507	1	171106879	171130707	98	10	89095	-0.20122	0.57974	FMO6P
ENSG00000110975	12	33527173	33592754	221	21	88607	-0.20128	0.57976	SYT10
ENSG00000170677	18	67956137	67997436	144	22	88124	-0.20168	0.57992	SOCS6
ENSG00000180044	3	159943423	159945999	5	2	87144	-0.20181	0.57997	C3orf80
ENSG00000070159	9	112137746	112260590	342	27	87371	-0.20214	0.5801	PTPN3
ENSG00000171385	1	112313284	112531777	676	81	87201	-0.2023	0.58016	KCND3
ENSG00000150261	11	56113421	56114507	4	2	90178	-0.20253	0.58025	OR8K1
ENSG00000116883	1	36789335	36794822	13	4	83761	-0.20263	0.58029	RP11-268J15.5
ENSG00000131037	19	55583388	55599291	74	11	85987	-0.20282	0.58036	EPS8L1
ENSG00000135902	2	233390703	233401377	31	7	85285	-0.20287	0.58038	CHRND
ENSG00000046889	8	68864353	69149265	1017	74	86440	-0.20297	0.58042	PREX2
ENSG00000132912	5	150088002	150138671	105	5	84046	-0.20351	0.58063	DCTN4
ENSG00000139330	12	91444268	91451760	42	10	88733	-0.20359	0.58066	KERA
ENSG00000178927	17	80400465	80408705	42	8	87108	-0.20366	0.58069	C17orf62
ENSG00000134882	13	99853028	100038688	481	32	82875	-0.20384	0.58076	UBAC2
ENSG00000181240	19	6426048	6433790	27	7	74009	-0.20393	0.5808	SLC25A41
ENSG00000009335	7	156931607	157062066	417	16	88331	-0.20412	0.58087	UBE3C
ENSG00000136295	7	2671585	2704436	93	20	85448	-0.20458	0.58105	TTYH3
ENSG00000041880	3	51976361	51982883	10	4	78127	-0.2046	0.58106	PARP3
ENSG00000081154	3	101292939	101313281	53	10	89749	-0.20478	0.58113	PCNP
ENSG00000179163	1	24171567	24194784	51	6	86460	-0.20495	0.5812	FUCA1
ENSG00000138375	2	217277137	217347776	211	22	88776	-0.20558	0.58144	SMARCAL1
ENSG00000184571	22	25115001	25170687	217	25	84912	-0.20574	0.5815	PIWIL3
ENSG00000069248	1	229577045	229644103	139	6	88329	-0.20631	0.58173	NUP133
ENSG00000104903	19	13209847	13213975	15	6	84111	-0.20648	0.58179	LYL1
ENSG00000037241	5	172385732	172396774	43	8	85592	-0.20668	0.58187	RPL26L1
ENSG00000132383	17	1732996	1803376	207	20	85460	-0.20671	0.58188	RPA1
ENSG00000143954	2	79252812	79255631	19	5	88981	-0.20703	0.58201	REG3G
ENSG00000177791	10	75391412	75401515	20	5	85628	-0.20705	0.58202	MYOZ1
ENSG00000166925	7	100060982	100076902	22	5	88110	-0.20708	0.58203	TSC22D4
ENSG00000267127	18	77794346	77854968	268	16	74700	-0.2072	0.58207	RP11-795F19.5
ENSG00000141219	17	71228372	71245091	84	3	88824	-0.20725	0.58209	C17orf80
ENSG00000153066	16	11772936	11836734	184	19	88241	-0.20736	0.58214	TXNDC11
ENSG00000146049	6	24357131	24358512	4	2	90178	-0.20741	0.58216	KAAG1
ENSG00000106682	7	73588575	73611431	22	8	81942	-0.20753	0.5822	EIF4H
ENSG00000174255	3	113953483	113956425	13	5	79741	-0.20755	0.58221	ZNF80
ENSG00000165512	10	45495923	45500774	16	4	90178	-0.20793	0.58236	ZNF22
ENSG00000171551	2	233344537	233352538	28	12	82624	-0.20805	0.5824	ECEL1
ENSG00000185811	7	50343720	50472799	260	42	87241	-0.20803	0.5824	IKZF1
ENSG00000218336	4	183065140	183724177	2547	217	86310	-0.20814	0.58244	TENM3
ENSG00000132640	20	11871371	11907257	84	8	85332	-0.20822	0.58247	BTBD3
ENSG00000164756	8	117962512	118188953	452	31	87480	-0.20835	0.58252	SLC30A8
ENSG00000124074	16	67696848	67701168	4	2	88282	-0.20835	0.58252	ENKD1
ENSG00000132507	17	7210318	7215774	11	3	90178	-0.20854	0.5826	EIF5A
ENSG00000184502	17	39868578	39872221	10	2	83352	-0.20893	0.58275	GAST
ENSG00000121104	17	47787694	47866542	77	21	86348	-0.20892	0.58275	FAM117A
ENSG00000013364	16	29831715	29859355	33	3	88110	-0.20895	0.58276	MVP
ENSG00000158089	2	31133333	31378068	921	61	87649	-0.20901	0.58278	GALNT14
ENSG00000206560	3	15708743	15901278	404	16	88474	-0.20903	0.58279	ANKRD28
ENSG00000163239	1	154474695	154520623	158	10	86973	-0.20906	0.5828	TDRD10
ENSG00000124749	6	55921388	56258892	1463	55	87001	-0.20909	0.58281	COL21A1
ENSG00000146857	7	134916731	134943244	47	6	83724	-0.20913	0.58283	STRA8
ENSG00000182534	17	74668633	74707098	142	12	87412	-0.20923	0.58287	MXRA7
ENSG00000198554	14	55405668	55493823	200	16	86845	-0.20926	0.58288	WDHD1
ENSG00000197540	19	544034	549919	53	12	83309	-0.20939	0.58293	GZMM
ENSG00000149582	11	118401756	118417995	48	4	87667	-0.20942	0.58294	TMEM25
ENSG00000118960	2	20760208	20850849	433	41	88393	-0.20951	0.58297	HS1BP3
ENSG00000147535	8	38120648	38126761	7	3	90178	-0.20963	0.58302	PPAPDC1B
ENSG00000121381	12	10961693	10962767	2	1	48881	-0.20969	0.58305	TAS2R9
ENSG00000256053	14	104029299	104073860	126	13	86694	-0.2097	0.58305	APOPT1
ENSG00000132698	1	156030951	156040295	5	3	82594	-0.20978	0.58308	RAB25
ENSG00000170515	12	56498103	56507691	9	4	70138	-0.21007	0.58319	PA2G4
ENSG00000079385	19	43011456	43065386	50	8	83352	-0.21067	0.58343	CEACAM1
ENSG00000180305	20	44258165	44259835	8	2	90178	-0.21073	0.58345	WFDC10A
ENSG00000204572	11	71276609	71279980	30	5	86133	-0.21103	0.58357	KRTAP5-10
ENSG00000162241	11	65142663	65151172	12	5	85122	-0.21107	0.58358	SLC25A45
ENSG00000163611	3	113161565	113234034	300	17	87425	-0.2112	0.58363	SPICE1
ENSG00000100031	22	24979718	25024972	124	13	82839	-0.21141	0.58372	GGT1
ENSG00000183291	1	87328132	87380107	139	10	88111	-0.21149	0.58375	2015-09-01
ENSG00000165953	14	94953611	94984181	148	28	88180	-0.21151	0.58376	SERPINA12
ENSG00000151948	12	129337972	129469509	561	66	85518	-0.21154	0.58377	GLT1D1
ENSG00000198901	15	91509270	91538859	108	13	87861	-0.21155	0.58377	PRC1
ENSG00000149084	11	43577986	43878167	703	31	87638	-0.2116	0.58379	HSD17B12
ENSG00000137965	1	79115481	79129763	22	5	88799	-0.21164	0.5838	IFI44
ENSG00000172459	11	56431138	56432163	3	2	62647	-0.21169	0.58382	OR5AR1
ENSG00000255346	15	69222864	69355083	177	17	85064	-0.21176	0.58385	NOX5
ENSG00000139324	12	88536073	88593664	95	8	85015	-0.21191	0.58391	TMTC3
ENSG00000129028	15	71173681	71185124	12	6	75780	-0.21198	0.58394	THAP10
ENSG00000109320	4	103422486	103538459	253	13	78056	-0.21207	0.58398	NFKB1
ENSG00000180543	8	98285717	98290176	11	5	86041	-0.21213	0.584	TSPYL5
ENSG00000010282	3	42734155	42744319	22	6	87075	-0.21217	0.58401	HHATL
ENSG00000163406	3	121612936	121662949	190	6	87007	-0.21224	0.58404	SLC15A2
ENSG00000254732	11	57509635	57560715	65	12	87857	-0.21256	0.58416	RP11-691N7.6
ENSG00000180509	21	35818988	35884573	209	25	87602	-0.21259	0.58418	KCNE1
ENSG00000163006	2	109403213	109501933	194	16	83854	-0.21265	0.5842	CCDC138
ENSG00000111981	6	150285143	150294846	49	5	83058	-0.21283	0.58427	ULBP1
ENSG00000134748	1	52870236	52886511	13	5	84344	-0.21313	0.58439	PRPF38A
ENSG00000158270	18	319361	500722	941	86	86499	-0.21318	0.58441	COLEC12
ENSG00000182742	17	46652875	46657473	9	4	87650	-0.21329	0.58445	HOXB4
ENSG00000172638	11	65633912	65641063	13	2	86094	-0.21388	0.58468	EFEMP2
ENSG00000148386	9	138555168	138558268	11	5	83973	-0.21415	0.58478	LCN9
ENSG00000129282	17	34958001	34965407	13	4	83241	-0.21443	0.58489	MRM1
ENSG00000152439	19	58011283	58029772	130	5	89011	-0.21456	0.58494	ZNF773
ENSG00000165621	13	97637973	97646984	35	7	70409	-0.21523	0.58521	OXGR1
ENSG00000151690	2	191273081	191373931	269	18	87625	-0.21531	0.58524	MFSD6
ENSG00000184719	10	90033621	90344287	729	39	86821	-0.21532	0.58524	RNLS
ENSG00000267970	7	48887362	48891221	19	6	82239	-0.21574	0.5854	AC004899.1
ENSG00000073169	22	50639408	50656045	63	12	86459	-0.2159	0.58547	SELO
ENSG00000114654	3	128720472	128759585	54	11	86807	-0.21619	0.58558	EFCC1
ENSG00000149798	11	65082289	65089900	13	5	80908	-0.21711	0.58594	CDC42EP2
ENSG00000111671	12	6980099	6998522	7	1	82594	-0.2171	0.58594	SPSB2
ENSG00000010626	12	6982733	7023407	7	1	82594	-0.2171	0.58594	LRRC23
ENSG00000145592	5	40825364	40835437	27	9	86276	-0.21724	0.58599	RPL37
ENSG00000168772	4	105389469	105416058	39	8	83199	-0.21727	0.586	CXXC4
ENSG00000178338	5	178286954	178315123	207	8	86416	-0.21758	0.58612	ZNF354B
ENSG00000140474	15	75128457	75135687	15	3	90178	-0.21767	0.58616	ULK3
ENSG00000166847	16	23652713	23681195	100	9	87304	-0.21769	0.58616	DCTN5
ENSG00000206127	15	32737307	32747835	4	2	82594	-0.21772	0.58618	GOLGA8O
ENSG00000118004	2	3642426	3692048	214	21	83523	-0.2178	0.58621	COLEC11
ENSG00000152457	10	14939358	14996431	148	28	86950	-0.21833	0.58641	DCLRE1C
ENSG00000100726	16	1543345	1560458	70	15	83786	-0.21833	0.58641	TELO2
ENSG00000142511	19	51273721	51274989	2	1	86386	-0.21927	0.58678	GPR32
ENSG00000159459	15	43235095	43398311	182	17	87270	-0.21931	0.5868	UBR1
ENSG00000140955	16	84224744	84230774	35	10	87578	-0.21933	0.5868	ADAD2
ENSG00000158816	1	20617412	20681387	253	24	88026	-0.21939	0.58683	VWA5B1
ENSG00000086102	9	33290509	33371155	116	18	86844	-0.21945	0.58685	NFX1
ENSG00000186998	22	29601840	29655586	204	30	84940	-0.21945	0.58685	EMID1
ENSG00000128908	15	41271078	41408552	192	21	84902	-0.21972	0.58696	INO80
ENSG00000169504	1	25071848	25170815	104	11	86751	-0.21982	0.58699	CLIC4
ENSG00000188859	1	166026674	166136206	321	20	84714	-0.2201	0.5871	FAM78B
ENSG00000173559	2	192542794	192561385	19	7	85787	-0.22011	0.58711	NABP1
ENSG00000215193	22	18560689	18613905	191	31	84509	-0.22012	0.58711	PEX26
ENSG00000205209	19	35084234	35166604	370	24	86486	-0.22015	0.58712	SCGB2B2
ENSG00000105875	7	134868590	134896316	82	5	89161	-0.22017	0.58713	WDR91
ENSG00000188092	1	147400506	147465753	40	2	82784	-0.22019	0.58714	GPR89B
ENSG00000148218	9	116148597	116163613	41	13	84814	-0.22026	0.58717	ALAD
ENSG00000165091	9	75136717	75451267	994	31	87191	-0.22035	0.5872	TMC1
ENSG00000198083	17	39411636	39412616	1	1	90178	-0.22035	0.5872	KRTAP9-9
ENSG00000171505	9	125288637	125289572	5	3	88661	-0.22044	0.58724	OR1N1
ENSG00000198768	20	57034157	57090187	168	35	82363	-0.22053	0.58727	APCDD1L
ENSG00000115020	2	209130991	209223475	276	10	88700	-0.22081	0.58738	PIKFYVE
ENSG00000180998	14	53019866	53104431	190	23	87823	-0.22083	0.58739	GPR137C
ENSG00000142748	1	27695603	27701315	8	4	85438	-0.22091	0.58742	FCN3
ENSG00000205669	14	74077649	74086592	28	9	86386	-0.22154	0.58767	ACOT6
ENSG00000184220	3	99536678	99897447	477	25	88231	-0.22176	0.58775	CMSS1
ENSG00000100023	22	22006559	22054304	204	21	87985	-0.22177	0.58775	PPIL2
ENSG00000186910	14	94908801	94919127	43	8	86474	-0.22182	0.58777	SERPINA11
ENSG00000165698	9	135753414	135765588	17	6	88394	-0.22209	0.58788	C9orf9
ENSG00000154760	17	33762115	33775856	46	11	86551	-0.22212	0.58789	SLFN13
ENSG00000182118	1	231154704	231175992	117	22	87974	-0.22219	0.58792	FAM89A
ENSG00000174358	5	1201710	1225232	131	30	84395	-0.22223	0.58793	SLC6A19
ENSG00000160179	21	43619799	43717354	396	55	85950	-0.22232	0.58797	ABCG1
ENSG00000100246	22	39174513	39190203	30	8	86386	-0.22244	0.58802	DNAL4
ENSG00000168447	16	23289552	23392620	284	37	84196	-0.22248	0.58803	SCNN1B
ENSG00000175325	5	177419236	177423243	15	5	88661	-0.2226	0.58808	PROP1
ENSG00000137948	1	92414928	92479983	205	15	88476	-0.22277	0.58814	BRDT
ENSG00000170279	7	148287657	148312952	85	18	85360	-0.2229	0.58819	C7orf33
ENSG00000120160	9	27284656	27297137	56	9	88553	-0.22289	0.58819	EQTN
ENSG00000164111	4	122589110	122618268	133	17	88809	-0.22314	0.58829	ANXA5
ENSG00000111653	12	6759446	6772314	22	6	87765	-0.22316	0.5883	ING4
ENSG00000159842	17	906758	1132315	1081	133	84172	-0.22359	0.58846	ABR
ENSG00000183317	1	38179552	38230805	196	21	88669	-0.22383	0.58856	EPHA10
ENSG00000092067	14	23586513	23588825	8	4	84490	-0.22385	0.58856	CEBPE
ENSG00000169255	3	160801671	160823172	43	7	89649	-0.22408	0.58865	B3GALNT1
ENSG00000214140	17	74523668	74549660	62	9	84429	-0.22413	0.58867	PRCD
ENSG00000262601	16	85204882	85218969	65	17	84707	-0.22453	0.58883	CTC-786C10.1
ENSG00000203942	10	99349450	99350690	3	1	90178	-0.22502	0.58902	C10orf62
ENSG00000196214	19	52772824	52795977	136	16	87055	-0.22521	0.58909	ZNF766
ENSG00000268800	5	162866447	162873821	12	4	88282	-0.22527	0.58912	AC112205.1
ENSG00000103994	15	42705021	42783321	149	16	88758	-0.22527	0.58912	ZNF106
ENSG00000172349	15	81451916	81605104	438	31	86596	-0.22545	0.58919	IL16
ENSG00000111845	6	10694928	10710015	13	9	85511	-0.22574	0.5893	PAK1IP1
ENSG00000147873	9	21304613	21305312	1	1	90178	-0.22626	0.5895	IFNA5
ENSG00000058056	3	179370543	179507189	408	44	86355	-0.22655	0.58961	USP13
ENSG00000162078	16	2880170	2888967	20	3	84490	-0.2267	0.58967	ZG16B
ENSG00000160097	1	33327869	33338083	11	4	87420	-0.22677	0.5897	FNDC5
ENSG00000188315	3	49306035	49315342	13	4	90178	-0.2269	0.58975	C3orf62
ENSG00000187187	19	40490041	40523514	77	8	86435	-0.22706	0.58981	ZNF546
ENSG00000106733	9	77675489	77703133	122	19	88375	-0.22729	0.5899	NMRK1
ENSG00000105185	19	33071974	33078358	17	6	82197	-0.2274	0.58994	PDCD5
ENSG00000170803	11	6806248	6807245	3	1	82594	-0.22774	0.59008	OR2AG1
ENSG00000165556	13	28536274	28545276	19	4	84989	-0.228	0.59018	CDX2
ENSG00000127831	2	219283815	219318018	45	6	87650	-0.22816	0.59024	VIL1
ENSG00000105983	7	156461646	156685924	798	27	88850	-0.22828	0.59028	LMBR1
ENSG00000173915	10	105148798	105156223	8	3	89230	-0.22827	0.59028	USMG5
ENSG00000069956	15	52244303	52358462	235	27	84394	-0.22833	0.5903	MAPK6
ENSG00000214237	3	150588832	150612089	60	11	85375	-0.22889	0.59052	FAM188B2
ENSG00000110274	11	117185273	117283984	241	27	87136	-0.22902	0.59057	CEP164
ENSG00000148484	10	16632610	16859527	832	70	85704	-0.22903	0.59058	RSU1
ENSG00000144868	3	132757235	133116636	1179	48	87356	-0.2291	0.59061	TMEM108
ENSG00000172818	11	65554493	65564690	27	7	84591	-0.22912	0.59061	OVOL1
ENSG00000078124	11	76571911	76737841	486	11	87263	-0.22911	0.59061	ACER3
ENSG00000259305	8	124238431	124279627	26	14	86678	-0.22928	0.59068	ZHX1-C8ORF76
ENSG00000156858	16	30662038	30667761	2	1	86386	-0.22933	0.59069	PRR14
ENSG00000176136	18	13824154	13826861	17	3	90178	-0.22931	0.59069	MC5R
ENSG00000029153	12	27485787	27576241	301	34	88243	-0.22949	0.59076	ARNTL2
ENSG00000175115	11	65837834	66012218	312	17	88071	-0.22991	0.59092	PACS1
ENSG00000099942	22	21271714	21308037	96	9	84174	-0.23009	0.59099	CRKL
ENSG00000038532	16	11038345	11276046	693	29	88647	-0.23044	0.59113	CLEC16A
ENSG00000001460	1	24683489	24743424	162	17	88305	-0.2305	0.59115	STPG1
ENSG00000267110	19	55666125	55672039	31	6	84796	-0.2305	0.59115	CTD-2587H24.4
ENSG00000126264	19	36393382	36395279	6	2	88914	-0.23061	0.59119	HCST
ENSG00000166548	16	66541906	66586447	89	5	88729	-0.23068	0.59122	TK2
ENSG00000150893	13	39261266	39460074	535	44	86637	-0.23107	0.59137	FREM2
ENSG00000181982	4	24807739	24981826	547	35	87879	-0.23113	0.59139	CCDC149
ENSG00000007255	19	45666186	45681495	35	7	86928	-0.23118	0.59141	TRAPPC6A
ENSG00000173548	15	75940247	75954642	18	5	82640	-0.23123	0.59143	SNX33
ENSG00000181722	3	114056941	114866118	1575	94	84643	-0.23131	0.59146	ZBTB20
ENSG00000197568	1	70820488	70851022	62	10	86277	-0.23133	0.59147	HHLA3
ENSG00000130175	19	11546109	11561783	25	7	85021	-0.23145	0.59152	PRKCSH
ENSG00000175764	9	124584207	124855885	995	55	84837	-0.23166	0.5916	TTLL11
ENSG00000107864	10	93806449	94050844	341	18	87603	-0.23204	0.59175	CPEB3
ENSG00000103034	16	58496750	58547532	145	39	81896	-0.23213	0.59178	NDRG4
ENSG00000267106	19	9731967	9756572	47	7	82629	-0.23213	0.59178	C19orf82
ENSG00000186566	17	42472652	42580798	179	14	87344	-0.2323	0.59185	GPATCH8
ENSG00000111615	12	75890684	75905416	44	7	87267	-0.23251	0.59193	KRR1
ENSG00000179021	3	88198893	88217879	40	3	88472	-0.23253	0.59194	C3orf38
ENSG00000159164	1	149874870	149889434	22	6	85697	-0.23277	0.59203	SV2A
ENSG00000041802	3	194361517	194393206	163	12	87903	-0.23304	0.59214	LSG1
ENSG00000008516	16	3096682	3110727	59	10	84522	-0.23312	0.59217	MMP25
ENSG00000180777	18	14728271	14852737	337	17	83877	-0.23331	0.59224	ANKRD30B
ENSG00000125414	17	10424465	10453274	70	8	88445	-0.23341	0.59228	MYH2
ENSG00000186191	20	31667450	31699557	141	16	87758	-0.23379	0.59243	BPIFB4
ENSG00000180219	12	100041531	100043824	8	3	84490	-0.23412	0.59255	FAM71C
ENSG00000100300	22	43547520	43559248	40	6	84300	-0.23419	0.59258	TSPO
ENSG00000105926	7	24612887	24733812	409	11	88882	-0.23429	0.59262	MPP6
ENSG00000149418	11	130029457	130080271	164	29	86895	-0.23428	0.59262	ST14
ENSG00000181619	14	59895740	59932060	132	14	87656	-0.23455	0.59272	GPR135
ENSG00000166704	19	58488421	58514717	94	9	88968	-0.23458	0.59273	ZNF606
ENSG00000114487	3	108677086	108836989	514	16	89162	-0.23459	0.59274	MORC1
ENSG00000090238	16	30103635	30108236	6	3	85122	-0.23463	0.59275	YPEL3
ENSG00000161570	17	34198495	34207797	20	5	88661	-0.23486	0.59284	CCL5
ENSG00000117122	1	17300997	17307330	17	4	87055	-0.23501	0.5929	MFAP2
ENSG00000258386	14	32476108	32487891	23	7	84279	-0.23536	0.59304	RP11-187E13.2
ENSG00000149043	11	1848709	1858751	39	10	85900	-0.2354	0.59305	SYT8
ENSG00000196228	2	108863651	108881807	57	11	87251	-0.23541	0.59306	SULT1C3
ENSG00000166889	11	59404189	59436453	44	7	87611	-0.2355	0.59309	PATL1
ENSG00000076555	12	109554400	109706031	521	38	86395	-0.2355	0.59309	ACACB
ENSG00000213689	3	48506445	48509044	3	2	60119	-0.23558	0.59312	TREX1
ENSG00000141034	17	17942606	17971718	54	5	87229	-0.2356	0.59313	GID4
ENSG00000143847	1	202995626	203047868	174	25	85960	-0.23585	0.59322	PPFIA4
ENSG00000144045	2	74745258	74753463	6	3	85122	-0.236	0.59329	DQX1
ENSG00000072415	14	67707826	67802536	333	14	85352	-0.23635	0.59342	MPP5
ENSG00000159496	22	24030323	24041363	21	5	89095	-0.23693	0.59364	RGL4
ENSG00000163666	3	57231944	57260549	43	9	87532	-0.23701	0.59368	HESX1
ENSG00000167468	19	1103936	1106787	7	4	85844	-0.23717	0.59374	GPX4
ENSG00000175970	12	121148238	121161443	44	8	87611	-0.23729	0.59378	UNC119B
ENSG00000248592	3	52867137	52931578	137	11	88794	-0.23733	0.5938	TMEM110-MUSTN1
ENSG00000212743	10	6392278	6394723	4	1	90178	-0.23748	0.59386	DKFZP667F0711
ENSG00000105409	19	42470734	42501649	28	13	83948	-0.23761	0.59391	ATP1A3
ENSG00000108947	17	7608520	7614696	10	4	87903	-0.23771	0.59395	EFNB3
ENSG00000129472	14	21927179	21945132	53	6	88747	-0.23776	0.59397	RAB2B
ENSG00000108100	10	35535953	35860852	519	24	87333	-0.23786	0.59401	CCNY
ENSG00000166292	17	53796988	53809482	13	5	82594	-0.23798	0.59405	TMEM100
ENSG00000152254	2	169757750	169766505	16	5	79328	-0.23801	0.59406	G6PC2
ENSG00000160404	9	130493803	130497604	13	4	89011	-0.23813	0.59411	TOR2A
ENSG00000105607	19	13001840	13025021	42	9	88192	-0.23857	0.59428	GCDH
ENSG00000125691	17	37004118	37010096	12	6	88914	-0.2391	0.59449	RPL23
ENSG00000168484	8	22014426	22021992	34	13	85048	-0.23931	0.59457	SFTPC
ENSG00000185787	15	79102829	79190475	346	16	88578	-0.23949	0.59464	MORF4L1
ENSG00000187742	9	91933421	91974557	84	18	74697	-0.23975	0.59474	SECISBP2
ENSG00000083838	19	58985384	58992597	17	5	83932	-0.23983	0.59477	ZNF446
ENSG00000158428	2	219221579	219232822	32	7	85438	-0.23985	0.59478	C2orf62
ENSG00000174339	5	180166042	180167099	4	2	86386	-0.2403	0.59495	OR2Y1
ENSG00000113269	5	179338651	179499118	416	37	87160	-0.24037	0.59498	RNF130
ENSG00000196792	14	31363005	31495607	328	19	87799	-0.24056	0.59505	STRN3
ENSG00000099875	19	2037470	2051243	43	13	84534	-0.24058	0.59506	MKNK2
ENSG00000180185	16	1876968	1890208	130	3	89070	-0.24101	0.59522	FAHD1
ENSG00000152034	6	100367786	100442123	221	30	85286	-0.24119	0.59529	MCHR2
ENSG00000236980	3	49215065	49229291	21	5	88733	-0.24148	0.59541	C3orf84
ENSG00000189139	14	44973545	44976482	9	3	90178	-0.24149	0.59541	FSCB
ENSG00000106244	7	98989671	99006452	21	4	83717	-0.24152	0.59542	PDAP1
ENSG00000214022	7	150065278	150071133	17	2	89286	-0.2416	0.59546	REPIN1
ENSG00000146278	6	89790470	89794879	8	2	88282	-0.24168	0.59549	PNRC1
ENSG00000228208	1	218683438	218699320	56	4	88824	-0.242	0.59561	C1orf143
ENSG00000152382	1	166825747	166845564	60	7	86386	-0.24205	0.59563	TADA1
ENSG00000083812	19	58978423	58984945	9	4	84279	-0.24255	0.59582	ZNF324
ENSG00000084092	4	57829536	57844989	47	11	89371	-0.24258	0.59584	NOA1
ENSG00000171311	10	99195899	99205774	23	6	88200	-0.24339	0.59615	EXOSC1
ENSG00000174705	5	171752185	171881527	490	29	87377	-0.24346	0.59617	SH3PXD2B
ENSG00000183840	2	133174147	133404132	717	58	84978	-0.24362	0.59624	GPR39
ENSG00000165646	10	119000604	119038941	121	24	83973	-0.2438	0.59631	SLC18A2
ENSG00000152240	18	43684298	43708299	77	11	86238	-0.24397	0.59637	HAUS1
ENSG00000184454	1	24882602	24935819	236	29	88443	-0.24407	0.59641	NCMAP
ENSG00000258223	7	141951963	141957878	35	6	73009	-0.24421	0.59647	PRSS58
ENSG00000125384	14	52781023	52795324	43	7	87709	-0.24432	0.59651	PTGER2
ENSG00000221933	7	143771275	143772288	4	2	84490	-0.24437	0.59653	OR2A25
ENSG00000147853	9	4711155	4742043	191	21	86644	-0.24452	0.59658	AK3
ENSG00000196834	2	131217028	131267239	27	4	82594	-0.24483	0.59671	POTEI
ENSG00000128519	7	122634759	122635754	2	1	90178	-0.24507	0.5968	TAS2R16
ENSG00000148704	10	118888032	118897812	11	3	82594	-0.24525	0.59687	VAX1
ENSG00000144802	3	101546835	101579866	33	11	86961	-0.24531	0.59689	NFKBIZ
ENSG00000140688	16	31500792	31520630	19	6	88182	-0.24548	0.59696	C16orf58
ENSG00000111199	12	110220890	110271212	135	22	86589	-0.2461	0.5972	TRPV4
ENSG00000187630	14	24439148	24475617	183	21	82760	-0.24619	0.59723	DHRS4L2
ENSG00000127022	5	179105629	179157926	166	18	85518	-0.24621	0.59724	CANX
ENSG00000103274	16	10837643	10863208	65	10	84928	-0.24621	0.59724	NUBP1
ENSG00000139304	12	80799774	81072802	806	47	83145	-0.24636	0.5973	PTPRQ
ENSG00000164306	4	185570767	185616117	186	10	86517	-0.24666	0.59741	PRIMPOL
ENSG00000163491	3	27151576	27410951	827	21	87895	-0.24703	0.59756	NEK10
ENSG00000108753	17	36046435	36105237	134	40	70920	-0.24704	0.59756	HNF1B
ENSG00000076554	8	80870571	81143467	772	32	86413	-0.24714	0.5976	TPD52
ENSG00000027001	13	24304328	24463558	476	25	87266	-0.24741	0.5977	MIPEP
ENSG00000205362	16	56672578	56673999	8	2	90178	-0.24775	0.59784	MT1A
ENSG00000197106	1	110693108	110744824	115	15	83993	-0.24826	0.59803	SLC6A17
ENSG00000255872	9	37588410	38068684	1407	60	87756	-0.2487	0.5982	RP11-613M10.9
ENSG00000141946	19	57645464	57656570	63	9	86326	-0.24892	0.59829	ZIM3
ENSG00000212998	8	94752349	94753001	1	1	90178	-0.24895	0.5983	RBM12B-AS1
ENSG00000168264	1	234740015	234745271	12	5	86386	-0.24918	0.59839	IRF2BP2
ENSG00000196743	5	150591711	150650001	192	26	87891	-0.24931	0.59844	GM2A
ENSG00000205250	16	67226072	67232821	10	3	90178	-0.24976	0.59861	E2F4
ENSG00000168280	2	149632819	149883273	243	16	85860	-0.24979	0.59863	KIF5C
ENSG00000269920	10	97733786	97792432	180	25	87566	-0.25003	0.59872	RP11-690P14.4
ENSG00000188649	10	97733786	97792441	180	25	87566	-0.25003	0.59872	CC2D2B
ENSG00000139278	12	75874460	75897633	55	7	89351	-0.2501	0.59874	GLIPR1
ENSG00000071054	2	102313312	102511149	355	25	88213	-0.25054	0.59891	MAP4K4
ENSG00000070831	1	22379120	22419437	101	14	86131	-0.25065	0.59896	CDC42
ENSG00000117280	1	205737114	205744588	30	8	89420	-0.25172	0.59937	RAB7L1
ENSG00000117009	1	241695434	241758944	219	42	85815	-0.25171	0.59937	KMO
ENSG00000153446	16	5094123	5116111	64	16	83898	-0.25181	0.59941	C16orf89
ENSG00000241119	2	234580499	234681946	400	21	88590	-0.25189	0.59944	UGT1A9
ENSG00000113328	5	162864575	162873157	10	4	87903	-0.25196	0.59946	CCNG1
ENSG00000173762	17	80272744	80275478	6	3	85122	-0.25211	0.59952	CD7
ENSG00000197142	10	114133776	114188138	106	12	87173	-0.25219	0.59955	ACSL5
ENSG00000139515	13	28494157	28500368	17	5	78628	-0.2524	0.59964	PDX1
ENSG00000107186	9	13105703	13279589	264	28	83998	-0.25243	0.59965	MPDZ
ENSG00000152475	19	58878985	58892427	48	8	87018	-0.25269	0.59975	ZNF837
ENSG00000166788	11	18091482	18127638	124	9	87732	-0.25304	0.59988	SAAL1
ENSG00000183019	19	7741514	7744712	10	5	84869	-0.25329	0.59998	C19orf59
ENSG00000155893	3	140947568	141013748	253	20	86201	-0.25332	0.59999	ACPL2
ENSG00000144535	2	232825955	233209060	988	31	87099	-0.25357	0.60008	DIS3L2
ENSG00000160710	1	154554538	154600475	92	9	86486	-0.25386	0.6002	ADAR
ENSG00000232774	14	62037258	62125414	230	34	86584	-0.25411	0.60029	RP11-47I22.3
ENSG00000107669	10	123499939	123688316	653	36	87896	-0.25414	0.60031	ATE1
ENSG00000198898	7	116451124	116562103	188	21	87730	-0.25418	0.60032	CAPZA2
ENSG00000197959	1	171810621	172387606	1418	66	87296	-0.25443	0.60042	DNM3
ENSG00000095370	9	130500596	130541020	100	15	86689	-0.25447	0.60043	SH2D3C
ENSG00000111647	12	100422233	100536626	300	20	88993	-0.25467	0.60051	UHRF1BP1L
ENSG00000107758	10	75196186	75255782	52	9	85948	-0.25491	0.6006	PPP3CB
ENSG00000074047	2	121493199	121750229	676	85	84410	-0.2557	0.60091	GLI2
ENSG00000139287	12	72332626	72580398	660	34	87619	-0.25572	0.60092	TPH2
ENSG00000214753	11	62480102	62494821	20	5	81119	-0.25625	0.60112	HNRNPUL2
ENSG00000141371	17	58469790	58508782	55	4	83559	-0.25633	0.60115	C17orf64
ENSG00000138071	2	65454887	65498387	118	13	89278	-0.25657	0.60124	ACTR2
ENSG00000089505	16	66600294	66613040	25	3	89571	-0.25658	0.60125	CMTM1
ENSG00000140264	15	44069285	44094787	35	5	89095	-0.25674	0.60131	SERF2
ENSG00000166090	14	23842018	23845612	9	4	86807	-0.25695	0.60139	IL25
ENSG00000106245	7	99006264	99017239	24	6	88282	-0.25834	0.60193	BUD31
ENSG00000205464	5	81575281	81682796	187	23	86383	-0.25854	0.602	ATP6AP1L
ENSG00000187266	19	11488236	11495018	3	2	85122	-0.25852	0.602	EPOR
ENSG00000105063	19	55741148	55770363	66	19	82849	-0.2588	0.60211	PPP6R1
ENSG00000204370	11	111957497	111990353	61	11	83340	-0.25937	0.60233	SDHD
ENSG00000100433	14	88649113	88793251	565	49	85196	-0.25944	0.60235	KCNK10
ENSG00000197446	19	41620337	41634271	63	9	84894	-0.25979	0.60249	CYP2F1
ENSG00000176595	8	1922044	1955102	189	21	86567	-0.25987	0.60252	KBTBD11
ENSG00000139220	12	81652045	82153332	1221	63	87905	-0.2601	0.60261	PPFIA2
ENSG00000133114	13	45563687	45607746	117	17	86886	-0.26022	0.60265	GPALPP1
ENSG00000177425	12	79968759	80084877	134	13	83047	-0.26023	0.60266	PAWR
ENSG00000254873	11	118267810	118272610	7	3	90178	-0.26043	0.60273	RP11-770J1.5
ENSG00000123485	2	234742062	234763212	73	10	88319	-0.26071	0.60284	HJURP
ENSG00000186994	19	8387468	8408146	124	12	84680	-0.26124	0.60305	KANK3
ENSG00000141503	17	4736683	4801356	190	21	87827	-0.26138	0.6031	MINK1
ENSG00000196533	1	206238872	206288647	18	3	7584	-0.26153	0.60316	C1orf186
ENSG00000198754	1	40235195	40237020	2	1	82594	-0.26155	0.60317	OXCT2
ENSG00000197312	1	15943995	15995539	122	7	87816	-0.2617	0.60322	DDI2
ENSG00000118526	6	134210276	134216691	21	4	88372	-0.26181	0.60327	TCF21
ENSG00000173372	1	22962999	22966101	6	3	88914	-0.26197	0.60333	C1QA
ENSG00000135047	9	90340434	90346308	15	5	86133	-0.26202	0.60335	CTSL
ENSG00000196844	11	125646008	125648714	11	3	90178	-0.26202	0.60335	PATE2
ENSG00000176895	11	4928600	4929538	4	2	90178	-0.26205	0.60336	OR51A7
ENSG00000152785	4	81952119	81978685	58	9	85485	-0.26215	0.6034	BMP3
ENSG00000118600	12	64173583	64203338	48	10	84525	-0.26276	0.60363	TMEM5
ENSG00000121851	1	145456236	145470388	1	1	7584	-0.26345	0.6039	POLR3GL
ENSG00000205090	1	1470554	1475833	12	6	76343	-0.26355	0.60394	TMEM240
ENSG00000142655	1	10532345	10690815	417	31	86347	-0.26387	0.60406	PEX14
ENSG00000170289	8	87566205	87755903	575	47	87890	-0.26392	0.60408	CNGB3
ENSG00000183718	5	180681417	180688119	16	6	86386	-0.26465	0.60436	TRIM52
ENSG00000025772	20	43570771	43589127	22	5	86731	-0.26478	0.60441	TOMM34
ENSG00000117519	1	95362507	95392834	122	26	88873	-0.26484	0.60443	CNN3
ENSG00000205186	8	82370576	82373814	8	4	89230	-0.26485	0.60444	FABP9
ENSG00000137699	11	119981983	120056237	168	24	88156	-0.26519	0.60457	TRIM29
ENSG00000178235	13	84451344	84456528	7	3	88011	-0.26527	0.6046	SLITRK1
ENSG00000269545	19	58740831	58798173	208	19	86066	-0.26533	0.60462	CTD-3138B18.4
ENSG00000124370	2	71336814	71357369	72	8	87346	-0.26535	0.60463	MCEE
ENSG00000141425	18	33564350	33647539	161	15	86928	-0.26536	0.60464	RPRD1A
ENSG00000184956	11	1012821	1036706	69	20	84145	-0.26561	0.60473	MUC6
ENSG00000082126	2	202509593	202563417	153	35	85227	-0.26585	0.60482	MPP4
ENSG00000031698	1	109756540	109780791	42	11	85864	-0.2659	0.60484	SARS
ENSG00000184945	2	241631262	241637900	13	6	82594	-0.26593	0.60485	AQP12A
ENSG00000197566	17	16524051	16557170	103	10	84901	-0.26594	0.60486	ZNF624
ENSG00000025293	20	34359896	34538303	460	16	89026	-0.26617	0.60495	PHF20
ENSG00000176219	14	20691791	20692964	9	2	90178	-0.26621	0.60496	OR11H6
ENSG00000185739	16	4239375	4292081	240	36	85789	-0.26622	0.60497	SRL
ENSG00000215262	8	36641842	36793646	262	17	85974	-0.26669	0.60515	KCNU1
ENSG00000196119	11	124439893	124441037	2	1	90178	-0.26692	0.60523	OR8A1
ENSG00000172935	11	68771863	68780877	18	6	89757	-0.26723	0.60535	MRGPRF
ENSG00000081059	5	133450402	133487556	79	11	88834	-0.26749	0.60545	TCF7
ENSG00000152242	18	43753519	43846949	164	13	84536	-0.26771	0.60554	C18orf25
ENSG00000161640	19	50452242	50464429	31	7	86998	-0.26807	0.60568	SIGLEC11
ENSG00000105298	19	3610639	3626813	73	10	82201	-0.26823	0.60574	CACTIN
ENSG00000251201	5	114914339	114961858	85	11	89286	-0.26841	0.60581	TMED7-TICAM2
ENSG00000243414	5	114914339	114961876	85	11	89286	-0.26841	0.60581	TICAM2
ENSG00000140367	15	76135622	76193419	101	11	85847	-0.26845	0.60582	UBE2Q2
ENSG00000169379	3	93698983	93774512	57	11	84500	-0.26846	0.60583	ARL13B
ENSG00000180447	9	89559279	89562104	4	2	88282	-0.2688	0.60596	GAS1
ENSG00000165272	9	33441152	33447609	21	9	86567	-0.26929	0.60615	AQP3
ENSG00000169877	16	31539185	31540124	4	2	90178	-0.26931	0.60615	AHSP
ENSG00000166750	17	33570055	33600674	95	13	87065	-0.26929	0.60615	SLFN5
ENSG00000174808	4	75669969	75719896	214	16	84598	-0.26936	0.60617	BTC
ENSG00000186118	1	47134527	47139266	7	2	77295	-0.26962	0.60627	TEX38
ENSG00000177669	8	29989340	30002202	40	5	84111	-0.26971	0.60631	MBOAT4
ENSG00000269408	9	138150512	138151275	14	3	82594	-0.26973	0.60632	AL390778.1
ENSG00000134697	1	38032417	38061536	68	11	88617	-0.26986	0.60637	GNL2
ENSG00000125266	13	107142079	107187462	92	20	76584	-0.27037	0.60656	EFNB2
ENSG00000089060	12	113736564	113797298	165	17	86501	-0.27075	0.60671	SLC8B1
ENSG00000213533	3	52870235	52931612	127	11	88805	-0.27127	0.60691	TMEM110
ENSG00000007202	17	26941458	26972472	24	9	83577	-0.27128	0.60691	KIAA0100
ENSG00000118363	11	74660292	74690076	57	9	86349	-0.27165	0.60705	SPCS2
ENSG00000107018	9	5334969	5339873	15	4	84616	-0.27202	0.6072	RLN1
ENSG00000114544	3	125725198	125820404	361	17	87795	-0.27206	0.60721	SLC41A3
ENSG00000182898	1	152056620	152061540	2	1	86386	-0.27245	0.60736	TCHHL1
ENSG00000115844	2	172964167	172967628	6	4	82594	-0.27253	0.60739	DLX2
ENSG00000214944	5	72921983	73237818	989	68	86567	-0.27252	0.60739	ARHGEF28
ENSG00000151881	5	43444354	43483995	117	12	88946	-0.27318	0.60764	C5orf28
ENSG00000101544	18	77866915	77905406	133	12	82884	-0.27348	0.60776	ADNP2
ENSG00000188938	9	96208776	96215874	21	6	89456	-0.27375	0.60786	FAM120AOS
ENSG00000056661	17	36890150	36906070	42	11	86225	-0.27403	0.60797	PCGF2
ENSG00000061987	12	62860597	62991363	337	22	86404	-0.27405	0.60798	MON2
ENSG00000254598	11	11373489	11374904	2	1	90178	-0.27422	0.60804	CSNK2A3
ENSG00000142082	11	215458	236931	129	12	88708	-0.27424	0.60805	SIRT3
ENSG00000174156	6	52761437	52774483	44	9	84662	-0.27427	0.60806	GSTA3
ENSG00000135074	5	156822542	157002783	672	31	88681	-0.27441	0.60811	ADAM19
ENSG00000183354	9	5881596	6007901	331	20	88348	-0.27452	0.60816	KIAA2026
ENSG00000163636	3	63996225	64009658	36	9	88493	-0.27456	0.60817	PSMD6
ENSG00000134376	1	197170592	197447585	434	38	86512	-0.27493	0.60832	CRB1
ENSG00000159495	15	43568478	43594453	40	6	85059	-0.27511	0.60838	TGM7
ENSG00000268898	2	40488147	40490117	10	3	89420	-0.27529	0.60845	AC007377.1
ENSG00000129221	17	6297013	6338519	236	43	86932	-0.27534	0.60847	AIPL1
ENSG00000119965	10	124690419	124713919	33	7	87650	-0.27541	0.6085	C10orf88
ENSG00000111339	12	14978503	14996429	48	7	88124	-0.27546	0.60852	ART4
ENSG00000261652	15	55700746	55710962	49	8	86928	-0.2756	0.60857	C15orf65
ENSG00000156395	10	106400859	107024993	1888	49	88710	-0.27598	0.60872	SORCS3
ENSG00000236669	7	157318477	157320019	5	2	87144	-0.27613	0.60878	AC006372.1
ENSG00000189001	19	36014269	36019253	24	8	88282	-0.27623	0.60881	SBSN
ENSG00000134193	1	120336641	120354283	55	9	84387	-0.27633	0.60885	REG4
ENSG00000142864	1	67873493	67896098	28	8	85573	-0.27638	0.60887	SERBP1
ENSG00000143194	1	166958346	166991451	85	13	87947	-0.2766	0.60896	MAEL
ENSG00000180785	11	4664650	4676718	61	10	88686	-0.27672	0.609	OR51E1
ENSG00000214226	17	54869274	54916134	117	10	86879	-0.27695	0.60909	C17orf67
ENSG00000146576	7	6629648	6648357	59	7	87350	-0.27697	0.6091	C7orf26
ENSG00000197576	7	27168126	27170418	9	2	90178	-0.27706	0.60913	HOXA4
ENSG00000152904	1	235490665	235507847	37	7	89153	-0.2772	0.60919	GGPS1
ENSG00000167088	18	19192228	19210417	27	5	76507	-0.27722	0.60919	SNRPD1
ENSG00000156219	4	76932337	77033955	631	22	87801	-0.27724	0.6092	ART3
ENSG00000224130	11	58672897	58676071	8	1	88282	-0.27722	0.6092	AP001652.1
ENSG00000196476	20	251504	271390	140	18	84279	-0.2773	0.60922	C20orf96
ENSG00000103226	16	16326352	16388668	69	7	82704	-0.27752	0.60931	NOMO3
ENSG00000163638	3	64501333	64673676	490	43	85705	-0.27802	0.6095	ADAMTS9
ENSG00000113273	5	78073032	78281910	778	38	87422	-0.27803	0.6095	ARSB
ENSG00000120262	6	151815165	151942328	531	37	88364	-0.27813	0.60954	CCDC170
ENSG00000254995	20	57226490	57290466	183	23	85081	-0.27851	0.60969	STX16-NPEPL1
ENSG00000175066	3	141882414	141944449	151	25	87466	-0.27855	0.6097	GK5
ENSG00000167107	17	48503519	48552206	119	14	86552	-0.27893	0.60985	ACSF2
ENSG00000103995	15	49005125	49103343	160	20	83752	-0.27896	0.60986	CEP152
ENSG00000153015	5	64064757	64314590	489	23	87036	-0.2794	0.61003	CWC27
ENSG00000214309	7	99724317	99726118	3	2	87650	-0.27942	0.61004	MBLAC1
ENSG00000168930	11	89530823	89541743	17	8	82594	-0.27947	0.61006	TRIM49
ENSG00000180098	1	28879597	28905051	47	9	84548	-0.27951	0.61007	TRNAU1AP
ENSG00000166963	15	43803156	43823818	23	6	86221	-0.27958	0.6101	MAP1A
ENSG00000068697	2	20232411	20251789	55	11	88799	-0.27972	0.61015	LAPTM4A
ENSG00000130997	4	2073645	2243848	423	13	85126	-0.27993	0.61023	POLN
ENSG00000204822	2	74699085	74700449	3	2	87650	-0.27997	0.61025	MRPL53
ENSG00000116001	2	70436576	70475792	76	6	88482	-0.28006	0.61028	TIA1
