## Supplemental Table for "Multi-ancestry Genome-wide Association Study of Creatine Kinase Highlights the Genetic Basis of Muscle Damage" (part 2 of 3)

### Sheet: ST4 (continued)
Supplementary Table 4. MAGMA Gene-Based Association Results for European Meta-analysis
ENSG00000174173	3	101280706	101285290	12	4	89546	-0.28019	0.61033	TRMT10C
ENSG00000260170	15	45879549	45968512	252	22	86717	-0.28057	0.61048	RP11-96O20.4
ENSG00000115760	2	32582096	32843966	564	23	87819	-0.2807	0.61053	BIRC6
ENSG00000163472	1	156252726	156262976	18	4	89335	-0.28072	0.61054	TMEM79
ENSG00000006740	17	12692856	12894960	832	54	86638	-0.28074	0.61055	ARHGAP44
ENSG00000166436	11	8633584	8693413	137	15	88794	-0.28132	0.61077	TRIM66
ENSG00000119383	9	131873229	131911225	91	4	84427	-0.28141	0.6108	PPP2R4
ENSG00000104808	19	49436939	49448226	52	5	83323	-0.28139	0.6108	DHDH
ENSG00000166046	12	106695707	106740793	111	14	85000	-0.28143	0.61081	TCP11L2
ENSG00000214097	3	196233748	196242237	25	4	84414	-0.28168	0.6109	SMCO1
ENSG00000228198	1	248366332	248367392	3	2	57591	-0.28171	0.61092	OR2M3
ENSG00000261052	16	30205754	30215631	1	1	82594	-0.28193	0.611	SULT1A3
ENSG00000151725	4	185615772	185655287	273	5	88792	-0.28215	0.61108	CENPU
ENSG00000205765	5	41904290	41921738	25	6	89571	-0.28215	0.61109	C5orf51
ENSG00000127337	12	69753483	69784576	130	12	87851	-0.28217	0.61109	YEATS4
ENSG00000249693	4	57396775	57469673	267	31	85838	-0.28228	0.61114	THEGL
ENSG00000104321	8	72932152	72987852	241	22	88639	-0.28235	0.61116	TRPA1
ENSG00000137507	11	76368568	76381791	32	9	85912	-0.28257	0.61125	LRRC32
ENSG00000148158	9	115513118	115643951	398	16	86633	-0.28264	0.61127	SNX30
ENSG00000171316	8	61591337	61779465	377	20	87071	-0.28268	0.61129	CHD7
ENSG00000140280	15	52015208	52043782	80	8	89230	-0.28271	0.6113	LYSMD2
ENSG00000054282	1	243419320	243663394	444	34	87857	-0.28325	0.61151	SDCCAG8
ENSG00000112116	6	52101479	52109335	24	7	88914	-0.28335	0.61155	IL17F
ENSG00000109654	4	154073494	154260472	517	50	85097	-0.28339	0.61156	TRIM2
ENSG00000121210	4	154387498	154557863	506	57	85123	-0.28414	0.61185	KIAA0922
ENSG00000196954	11	104813593	104840163	70	13	86723	-0.28435	0.61193	CASP4
ENSG00000197043	5	150480273	150537443	220	40	87868	-0.28445	0.61197	ANXA6
ENSG00000268040	21	47347679	47352477	15	4	89672	-0.28447	0.61197	PRED62
ENSG00000206073	18	61304493	61311532	6	2	87650	-0.2845	0.61199	SERPINB4
ENSG00000172260	1	71861623	72748417	1906	89	88022	-0.2848	0.6121	NEGR1
ENSG00000156017	9	77595936	77643339	95	15	86922	-0.28481	0.6121	C9orf41
ENSG00000100422	22	47080308	47134158	223	37	84638	-0.28541	0.61234	CERK
ENSG00000126070	1	36396319	36538101	123	14	83779	-0.28575	0.61247	AGO3
ENSG00000134809	11	57295936	57298276	2	1	90178	-0.28622	0.61265	TIMM10
ENSG00000203867	10	112404155	112599227	674	52	87225	-0.2863	0.61267	RBM20
ENSG00000130309	19	17666403	17693971	83	17	84523	-0.28689	0.6129	COLGALT1
ENSG00000176406	8	104512976	105268322	2493	31	88408	-0.28739	0.61309	RIMS2
ENSG00000198732	14	70320848	70499083	682	62	88478	-0.2874	0.6131	SMOC1
ENSG00000179889	16	15068448	15233196	351	34	84567	-0.28742	0.6131	PDXDC1
ENSG00000167604	19	36378555	36393205	32	6	79117	-0.28745	0.61312	NFKBID
ENSG00000143815	1	225589204	225616627	74	13	87206	-0.28764	0.61319	LBR
ENSG00000088832	20	1349622	1373806	58	11	87824	-0.28785	0.61327	FKBP1A
ENSG00000100567	14	58711549	58738730	48	9	77466	-0.28802	0.61334	PSMA3
ENSG00000154975	17	49707674	50237377	1322	68	86460	-0.28803	0.61334	CA10
ENSG00000189377	19	42932440	42947200	16	2	83542	-0.28826	0.61343	CXCL17
ENSG00000135048	9	74298282	74431606	468	26	87634	-0.28861	0.61356	TMEM2
ENSG00000167106	9	130702858	130742792	95	9	85885	-0.28863	0.61357	FAM102A
ENSG00000101605	18	3066805	3220106	644	69	85602	-0.28864	0.61357	MYOM1
ENSG00000185721	22	31795509	31924726	307	23	88081	-0.28863	0.61357	DRG1
ENSG00000163877	1	38000050	38019903	46	10	88529	-0.28897	0.6137	SNIP1
ENSG00000002549	4	17578815	17609595	71	4	88362	-0.28913	0.61376	LAP3
ENSG00000123609	2	152126979	152146571	77	9	89292	-0.28946	0.61388	NMI
ENSG00000137767	15	45923346	45983492	257	32	86991	-0.28944	0.61388	SQRDL
ENSG00000258987	14	94405901	94410475	14	4	84219	-0.28949	0.6139	RP11-131H24.4
ENSG00000146197	6	35182190	35220856	62	12	88465	-0.28954	0.61392	SCUBE3
ENSG00000176641	18	59475296	59561480	311	26	88525	-0.28956	0.61392	RNF152
ENSG00000171159	9	130922539	130926207	4	1	88282	-0.28978	0.61401	C9orf16
ENSG00000169991	1	19230775	19283180	172	32	86606	-0.28985	0.61403	IFFO2
ENSG00000117322	1	207627575	207663240	81	11	89523	-0.28994	0.61407	CR2
ENSG00000138650	4	134070470	134129356	110	23	86118	-0.2902	0.61417	PCDH10
ENSG00000167653	8	143751726	143764142	71	5	86973	-0.2904	0.61425	PSCA
ENSG00000184276	11	71544246	71548756	19	3	82594	-0.29046	0.61427	DEFB108B
ENSG00000010932	1	171217638	171255117	117	23	86613	-0.29068	0.61435	FMO1
ENSG00000089639	19	19740285	19754476	24	7	86070	-0.29077	0.61439	GMIP
ENSG00000104818	19	49535169	49536495	3	2	82594	-0.29077	0.61439	CGB2
ENSG00000214050	8	28205804	28347835	271	47	83965	-0.29087	0.61442	FBXO16
ENSG00000171634	17	65821640	65980494	302	14	85920	-0.29111	0.61452	BPTF
ENSG00000127184	5	85913721	85916779	6	3	90178	-0.29118	0.61454	COX7C
ENSG00000106603	7	43648055	43769316	374	15	88301	-0.29125	0.61457	COA1
ENSG00000145824	5	134906373	134914969	14	5	78861	-0.29141	0.61463	CXCL14
ENSG00000224730	19	55147173	55150343	32	5	84964	-0.29163	0.61472	AC009892.10
ENSG00000182858	22	50293877	50312106	86	6	87973	-0.29182	0.61479	ALG12
ENSG00000100664	14	103799881	103811362	30	8	86133	-0.292	0.61486	EIF5
ENSG00000145569	5	14581884	14615116	43	9	82966	-0.29218	0.61492	FAM105A
ENSG00000266258	18	68002675	68019695	61	11	86200	-0.29221	0.61494	RP11-41O4.1
ENSG00000163534	1	157764193	157789895	71	8	85929	-0.29246	0.61503	FCRL1
ENSG00000179832	8	145202919	145316843	105	13	83894	-0.29265	0.6151	MROH1
ENSG00000196465	12	56546040	56553431	7	3	86928	-0.29285	0.61518	MYL6B
ENSG00000188379	9	21384254	21385396	1	1	82594	-0.2929	0.6152	IFNA2
ENSG00000197653	12	124247042	124420753	492	43	86872	-0.29329	0.61535	DNAH10
ENSG00000185504	17	79506911	79520987	45	8	87650	-0.29337	0.61538	C17orf70
ENSG00000159086	21	34106210	34144169	52	14	87131	-0.29347	0.61542	PAXBP1
ENSG00000149443	20	18790372	18810797	68	16	83288	-0.29356	0.61545	C20orf78
ENSG00000237102	16	67244251	67260930	16	5	84542	-0.29367	0.61549	AC040160.1
ENSG00000153885	19	34286838	34306668	52	16	87261	-0.29395	0.6156	KCTD15
ENSG00000120725	5	138282409	138629246	481	24	86061	-0.29407	0.61565	SIL1
ENSG00000056291	4	72897521	73013784	366	13	87210	-0.29425	0.61572	NPFFR2
ENSG00000151694	2	9628615	9695921	143	12	85617	-0.29429	0.61573	ADAM17
ENSG00000175548	12	38710380	38717784	22	5	86424	-0.29438	0.61577	ALG10B
ENSG00000091879	8	6357172	6420930	438	36	87217	-0.29458	0.61584	ANGPT2
ENSG00000188559	20	20370196	20693131	415	26	87165	-0.29461	0.61586	RALGAPA2
ENSG00000128606	7	102553438	102585396	47	8	89694	-0.29501	0.61601	LRRC17
ENSG00000153165	2	107021446	107084832	78	21	82788	-0.29552	0.6162	RGPD3
ENSG00000197535	15	52599480	52821247	620	19	87700	-0.29577	0.6163	MYO5A
ENSG00000167646	19	55670031	55678090	42	9	86386	-0.29584	0.61633	DNAAF3
ENSG00000134153	15	34376218	34394149	40	7	83921	-0.2959	0.61635	EMC7
ENSG00000196605	19	9862669	9903856	85	8	86262	-0.29601	0.61639	ZNF846
ENSG00000072080	2	234959323	234985778	120	13	89736	-0.29603	0.6164	SPP2
ENSG00000148200	9	127279554	127533589	194	20	82915	-0.29605	0.61641	NR6A1
ENSG00000268317	16	56662971	56666150	9	4	87650	-0.2961	0.61642	AC026461.1
ENSG00000168542	2	189839046	189877472	88	13	86826	-0.29625	0.61648	COL3A1
ENSG00000244038	1	20978270	20988000	32	6	88282	-0.29659	0.61661	DDOST
ENSG00000135956	2	96914254	96931732	21	9	79423	-0.29662	0.61662	TMEM127
ENSG00000072422	10	62629196	62761198	295	30	86813	-0.29722	0.61685	RHOBTB1
ENSG00000116717	1	68150744	68154021	7	2	86928	-0.29732	0.61689	GADD45A
ENSG00000146701	7	75677369	75696826	48	6	87667	-0.29735	0.6169	MDH2
ENSG00000162616	1	78444859	78483648	99	21	87344	-0.29737	0.61691	DNAJB4
ENSG00000171462	6	43418090	43424370	12	3	89546	-0.29737	0.61691	DLK2
ENSG00000130706	20	60877149	60883918	16	5	85912	-0.29742	0.61693	ADRM1
ENSG00000183741	22	39257455	39268319	26	9	78574	-0.29747	0.61695	CBX6
ENSG00000109680	4	26578059	26756973	215	12	84181	-0.29771	0.61704	TBC1D19
ENSG00000127616	19	11071598	11176071	289	22	88501	-0.29776	0.61706	SMARCA4
ENSG00000179583	16	10971055	11026079	173	36	84659	-0.29785	0.61709	CIITA
ENSG00000141252	17	411908	624957	840	35	87335	-0.29792	0.61712	VPS53
ENSG00000091483	1	241660903	241683061	36	9	86386	-0.29805	0.61717	FH
ENSG00000179044	16	67218269	67224107	9	3	88493	-0.29821	0.61723	EXOC3L1
ENSG00000214306	11	107643129	107647344	17	6	88394	-0.29841	0.6173	AP001024.2
ENSG00000136918	9	127615755	127620160	16	4	86386	-0.29854	0.61735	WDR38
ENSG00000198216	1	181382238	181777219	1051	75	87300	-0.29876	0.61744	CACNA1E
ENSG00000159423	1	19197926	19229275	140	20	87584	-0.29883	0.61746	ALDH4A1
ENSG00000152595	4	88742563	88767969	96	15	88212	-0.29905	0.61755	MEPE
ENSG00000203667	1	244998624	245008359	21	4	86567	-0.29921	0.61761	COX20
ENSG00000068745	3	48725436	48777786	86	11	87797	-0.29926	0.61763	IP6K2
ENSG00000147614	8	86999552	87166457	464	28	88696	-0.2994	0.61768	ATP6V0D2
ENSG00000181222	17	7387685	7417933	125	9	88601	-0.29942	0.61769	POLR2A
ENSG00000162976	2	11295324	11319000	110	19	83980	-0.29955	0.61774	PQLC3
ENSG00000176495	11	59131885	59132921	2	1	90178	-0.30013	0.61796	OR5AN1
ENSG00000189120	17	45922279	45933240	31	6	87242	-0.30075	0.6182	SP6
ENSG00000042304	2	228474806	228498036	191	19	88947	-0.30103	0.61831	C2orf83
ENSG00000101200	20	3063202	3065370	3	1	82594	-0.30106	0.61832	AVP
ENSG00000182885	16	57702099	57723975	91	18	88011	-0.30111	0.61833	GPR97
ENSG00000186090	3	183749332	183757157	38	8	89579	-0.30113	0.61834	HTR3D
ENSG00000171903	19	16023177	16045677	131	13	87978	-0.30115	0.61835	CYP4F11
ENSG00000112759	6	44187242	44201888	23	9	86551	-0.30142	0.61845	SLC29A1
ENSG00000162572	1	1215816	1227409	52	18	83323	-0.30149	0.61848	SCNN1D
ENSG00000087269	4	2939660	2965112	78	12	87456	-0.3016	0.61852	NOP14
ENSG00000108379	17	44839872	44910520	142	26	85163	-0.30176	0.61858	WNT3
ENSG00000161999	16	731671	734529	5	2	85628	-0.30201	0.61868	JMJD8
ENSG00000113302	5	158741791	158757895	37	6	87103	-0.30248	0.61886	IL12B
ENSG00000181609	11	5509915	5510979	7	2	89095	-0.30251	0.61887	OR52D1
ENSG00000139618	13	32889611	32973805	183	20	85928	-0.30279	0.61898	BRCA2
ENSG00000119547	18	55102917	55158529	203	23	86517	-0.30353	0.61926	ONECUT2
ENSG00000141668	18	70203915	70305756	284	22	84442	-0.30383	0.61937	CBLN2
ENSG00000198003	19	11531272	11546603	19	9	79444	-0.30443	0.6196	CCDC151
ENSG00000162607	1	62901968	62917475	27	3	83718	-0.3046	0.61967	USP1
ENSG00000172270	19	571297	583493	94	13	86870	-0.30474	0.61972	BSG
ENSG00000121807	3	46395225	46402419	18	4	90178	-0.30479	0.61974	CCR2
ENSG00000162981	2	14772810	14790933	23	4	87210	-0.30511	0.61986	FAM84A
ENSG00000256500	14	104029299	104152261	315	19	88110	-0.30543	0.61998	RP11-73M18.2
ENSG00000037280	5	180028506	180076624	267	34	85750	-0.30602	0.62021	FLT4
ENSG00000086548	19	42254885	42276113	37	8	81819	-0.30608	0.62023	CEACAM6
ENSG00000149050	11	7020549	7041599	74	8	89153	-0.3061	0.62024	ZNF214
ENSG00000265629	2	14775215	14790933	21	4	87289	-0.30614	0.62025	AC011897.1
ENSG00000105428	19	5455426	5456867	11	3	84662	-0.3063	0.62031	ZNRF4
ENSG00000197465	4	144792020	144826716	97	12	86660	-0.30671	0.62047	GYPE
ENSG00000127947	7	77166592	77269388	281	17	85085	-0.30672	0.62047	PTPN12
ENSG00000130768	1	28261504	28285668	73	10	86957	-0.30676	0.62049	SMPDL3B
ENSG00000104852	19	49588676	49611862	52	17	85803	-0.30677	0.62049	SNRNP70
ENSG00000166197	10	103911933	103923627	12	3	90178	-0.30756	0.62079	NOLC1
ENSG00000169203	16	29495010	29517320	12	2	82594	-0.30758	0.6208	RP11-231C14.4
ENSG00000120802	12	98909290	98944157	93	15	88393	-0.30776	0.62087	TMPO
ENSG00000092203	14	21944756	21967319	73	9	86865	-0.3078	0.62088	TOX4
ENSG00000167723	17	3413796	3461289	260	35	83534	-0.30782	0.62089	TRPV3
ENSG00000130725	19	59067079	59070327	4	2	84490	-0.308	0.62096	UBE2M
ENSG00000174606	1	213165524	213189168	33	7	86731	-0.30828	0.62107	ANGEL2
ENSG00000184924	2	25012603	25016251	12	4	88282	-0.30851	0.62115	PTRHD1
ENSG00000160447	9	131464802	131483197	15	8	85122	-0.30866	0.62121	PKN3
ENSG00000168826	4	4291924	4323513	118	11	88571	-0.30878	0.62126	ZBTB49
ENSG00000213123	3	196018090	196045170	76	9	87983	-0.30884	0.62128	TCTEX1D2
ENSG00000154640	21	18965971	18985265	21	6	85122	-0.30891	0.62131	BTG3
ENSG00000162378	1	53192126	53293014	304	17	87733	-0.30907	0.62136	ZYG11B
ENSG00000182263	2	164449906	164592522	276	35	86090	-0.30934	0.62147	FIGN
ENSG00000142530	19	50970042	50980010	28	7	86386	-0.30941	0.62149	FAM71E1
ENSG00000105726	19	19756007	19774502	52	12	85219	-0.30952	0.62154	ATP13A1
ENSG00000176742	11	5220965	5221930	2	1	90178	-0.30968	0.6216	OR51V1
ENSG00000141522	17	79825597	79829282	7	2	83677	-0.30976	0.62163	ARHGDIA
ENSG00000254959	7	30791753	30931696	555	33	87503	-0.30985	0.62166	INMT-FAM188B
ENSG00000005486	7	75471920	75518244	110	21	86524	-0.31041	0.62188	RHBDD2
ENSG00000100629	14	80943330	81425861	1560	53	83633	-0.31061	0.62195	CEP128
ENSG00000011009	1	24117460	24122029	3	1	87650	-0.31112	0.62215	LYPLA2
ENSG00000185621	3	197687071	197770591	240	18	87334	-0.31116	0.62216	LMLN
ENSG00000172361	18	47753563	47792892	97	9	88076	-0.3113	0.62221	CCDC11
ENSG00000106976	9	130965658	131017527	117	19	85381	-0.31134	0.62223	DNM1
ENSG00000122034	13	27998681	28009958	39	7	88622	-0.31136	0.62224	GTF3A
ENSG00000124177	20	40030741	40247133	538	25	88126	-0.3115	0.62229	CHD6
ENSG00000113946	3	190040330	190129932	448	29	88404	-0.31158	0.62232	CLDN16
ENSG00000172748	8	182137	197342	44	9	83647	-0.31225	0.62257	ZNF596
ENSG00000157379	14	24759804	24769039	27	6	88212	-0.31231	0.6226	DHRS1
ENSG00000166152	16	49407734	49433342	82	10	87588	-0.3123	0.6226	C16orf78
ENSG00000214787	11	59968726	60010561	134	14	88933	-0.31249	0.62267	MS4A4E
ENSG00000172969	3	75713481	75716371	1	1	82594	-0.31258	0.6227	FRG2C
ENSG00000160321	19	22115760	22193751	295	13	85339	-0.31261	0.62271	ZNF208
ENSG00000256812	16	55600584	55601599	1	1	90178	-0.31284	0.6228	CAPNS2
ENSG00000163687	3	58177984	58200424	81	12	89054	-0.31304	0.62287	DNASE1L3
ENSG00000144741	3	66119285	66438540	708	44	87592	-0.3131	0.6229	SLC25A26
ENSG00000175582	11	73386683	73472182	229	23	89085	-0.31332	0.62298	RAB6A
ENSG00000101752	18	19284918	19450918	244	21	85971	-0.31367	0.62312	MIB1
ENSG00000155846	5	149109861	149234585	417	42	88600	-0.31381	0.62317	PPARGC1B
ENSG00000114302	3	48782030	48885279	82	15	88606	-0.31388	0.62319	PRKAR2A
ENSG00000163879	1	38022520	38032458	31	8	88955	-0.31412	0.62329	DNALI1
ENSG00000197406	14	102027688	102029789	1	1	82594	-0.31416	0.6233	DIO3
ENSG00000139350	12	97301001	97347129	91	10	86946	-0.31417	0.62331	NEDD1
ENSG00000153093	2	111490150	111875799	1109	60	88294	-0.31421	0.62332	ACOXL
ENSG00000101421	20	32399110	32442172	43	7	88414	-0.31423	0.62333	CHMP4B
ENSG00000142409	19	56598732	56632649	97	16	83384	-0.31437	0.62338	ZNF787
ENSG00000100150	22	32149944	32303012	427	20	88443	-0.31448	0.62342	DEPDC5
ENSG00000261147	15	90792788	90815440	73	6	87269	-0.31455	0.62345	RP11-697E2.6
ENSG00000158457	7	128784712	128808671	78	8	87067	-0.31478	0.62353	TSPAN33
ENSG00000267477	19	11577055	11616513	126	14	83222	-0.31484	0.62356	CTC-398G3.6
ENSG00000126391	11	65154070	65180996	40	12	84700	-0.31497	0.62361	FRMD8
ENSG00000214642	6	49936390	49937338	1	1	82594	-0.31548	0.6238	DEFB113
ENSG00000151229	12	40148823	40499891	936	57	88801	-0.31546	0.6238	SLC2A13
ENSG00000164161	4	145567173	145666423	180	14	89546	-0.31576	0.62391	HHIP
ENSG00000171722	1	162342993	162346660	20	7	85628	-0.31579	0.62392	C1orf111
ENSG00000085721	16	15153879	15188174	90	16	83801	-0.31596	0.62398	RRN3
ENSG00000102780	13	42614176	42830714	837	36	88507	-0.31611	0.62404	DGKH
ENSG00000142197	21	37529080	37666572	586	47	87502	-0.31627	0.6241	DOPEY2
ENSG00000143252	1	161284047	161332984	250	9	87151	-0.31629	0.62411	SDHC
ENSG00000158901	20	44179792	44207965	172	3	89428	-0.3163	0.62411	WFDC8
ENSG00000099338	19	38826415	38861589	122	17	86289	-0.31683	0.62431	CATSPERG
ENSG00000242110	5	33986283	34008220	58	9	83669	-0.31687	0.62433	AMACR
ENSG00000011260	17	49337889	49375297	102	12	87055	-0.31697	0.62437	UTP18
ENSG00000211460	2	122494679	122525429	40	7	80023	-0.31706	0.6244	TSN
ENSG00000136925	9	100362362	100395962	32	11	85701	-0.3171	0.62442	TSTD2
ENSG00000198373	16	69796209	69975644	475	29	87439	-0.31736	0.62451	WWP2
ENSG00000113396	5	127873706	128369335	2195	44	88258	-0.31743	0.62454	SLC27A6
ENSG00000148156	9	111616871	111619239	11	4	86731	-0.31766	0.62463	ACTL7B
ENSG00000076864	1	21922708	21995801	275	38	86718	-0.31768	0.62464	RAP1GAP
ENSG00000084636	1	32117848	32169920	102	19	85799	-0.31793	0.62473	COL16A1
ENSG00000186976	22	43924624	44208217	858	32	87991	-0.31793	0.62473	EFCAB6
ENSG00000026751	1	160709037	160724611	30	6	86386	-0.31798	0.62475	SLAMF7
ENSG00000172301	17	30178883	30186356	14	6	86928	-0.31801	0.62476	COPRS
ENSG00000135931	2	232063260	232239548	429	37	86591	-0.31825	0.62485	ARMC9
ENSG00000143315	1	159997462	160001783	7	5	76212	-0.31855	0.62497	PIGM
ENSG00000187994	19	39358470	39368919	21	6	85844	-0.3186	0.62499	RINL
ENSG00000188342	13	45694650	45858237	300	12	88212	-0.31875	0.62504	GTF2F2
ENSG00000126545	4	70796799	70812289	35	6	88661	-0.3193	0.62525	CSN1S1
ENSG00000180767	3	126243126	126262134	92	15	83472	-0.32001	0.62552	CHST13
ENSG00000122711	9	33218363	33248565	110	10	85903	-0.32029	0.62562	SPINK4
ENSG00000243543	20	44162835	44168134	10	4	89420	-0.32045	0.62569	WFDC6
ENSG00000121454	1	180199421	180249380	222	41	85175	-0.3209	0.62586	LHX4
ENSG00000160299	21	47744036	47865682	582	27	86445	-0.32093	0.62587	PCNT
ENSG00000237651	2	61372243	61391964	77	6	89292	-0.32106	0.62592	C2orf74
ENSG00000103342	16	11961985	12009939	117	14	87715	-0.32109	0.62593	GSPT1
ENSG00000136504	17	47865917	47906458	36	15	87861	-0.32116	0.62596	KAT7
ENSG00000105568	19	52693292	52730687	145	17	88400	-0.32128	0.626	PPP2R1A
ENSG00000172766	13	41885341	41951166	164	13	86941	-0.32212	0.62632	NAA16
ENSG00000137574	8	56685701	56738007	157	12	87151	-0.3222	0.62635	TGS1
ENSG00000160318	19	51870352	51872257	1	1	82594	-0.32233	0.6264	CLDND2
ENSG00000188674	2	209030067	209054797	105	17	88950	-0.32275	0.62656	C2orf80
ENSG00000059728	2	70124820	70170077	81	6	83437	-0.32278	0.62657	MXD1
ENSG00000173611	9	127704887	127905785	337	19	87732	-0.32283	0.62659	SCAI
ENSG00000163565	1	158969758	159024945	235	16	87216	-0.32292	0.62662	IFI16
ENSG00000122741	9	37800499	37867663	191	7	88788	-0.32308	0.62668	DCAF10
ENSG00000082512	1	211499957	211548288	113	20	89440	-0.32345	0.62682	TRAF5
ENSG00000180628	10	92979908	93044088	138	7	86294	-0.32365	0.6269	PCGF5
ENSG00000173812	17	39845137	39848920	3	2	87650	-0.32404	0.62705	EIF1
ENSG00000175063	20	44441215	44445596	12	5	85754	-0.32437	0.62717	UBE2C
ENSG00000111144	12	96394606	96437298	125	14	87326	-0.32484	0.62735	LTA4H
ENSG00000171401	17	39657233	39661957	14	4	84219	-0.32488	0.62736	KRT13
ENSG00000169962	1	1266694	1270686	14	5	85303	-0.32509	0.62745	TAS1R3
ENSG00000170367	20	23856572	23860387	16	3	84490	-0.32563	0.62765	CST5
ENSG00000256566	20	2447858	2489553	108	16	84638	-0.32586	0.62774	RP4-734P14.4
ENSG00000196782	4	140637907	141075338	1182	117	84879	-0.3262	0.62786	MAML3
ENSG00000186925	21	31913854	31914183	1	1	90178	-0.32683	0.6281	KRTAP19-6
ENSG00000122728	9	32629452	32635667	7	4	83677	-0.32707	0.62819	TAF1L
ENSG00000089356	19	35606732	35615228	37	8	79974	-0.32716	0.62823	FXYD3
ENSG00000065029	6	35226686	35263762	84	10	88914	-0.32726	0.62826	ZNF76
ENSG00000130653	9	140354404	140444986	193	47	84166	-0.32728	0.62827	PNPLA7
ENSG00000001084	6	53362139	53481768	414	54	87634	-0.32738	0.62831	GCLC
ENSG00000105388	19	42212504	42233718	49	10	84159	-0.32747	0.62834	CEACAM5
ENSG00000152580	3	151143172	151176497	92	15	79525	-0.32754	0.62837	IGSF10
ENSG00000110756	11	18300223	18343745	115	13	88331	-0.32755	0.62837	HPS5
ENSG00000141524	17	76106539	76128488	82	25	82512	-0.32766	0.62842	TMC6
ENSG00000125912	19	3185561	3209573	104	9	85073	-0.32767	0.62842	NCLN
ENSG00000119203	2	9563697	9613230	94	8	86718	-0.32773	0.62844	CPSF3
ENSG00000158748	1	19991780	20006055	43	8	88414	-0.32796	0.62853	HTR6
ENSG00000138813	4	100432161	100463460	149	23	88809	-0.32808	0.62857	C4orf17
ENSG00000152061	1	174128548	174964445	1918	22	87903	-0.32811	0.62859	RABGAP1L
ENSG00000175518	11	5535623	5537935	9	2	89335	-0.32832	0.62867	UBQLNL
ENSG00000272647	7	99156291	99205433	91	13	85937	-0.32862	0.62878	GS1-259H13.10
ENSG00000146676	7	44915896	44924960	9	4	76788	-0.32866	0.62879	PURB
ENSG00000167363	17	80693451	80709073	61	10	88064	-0.329	0.62892	FN3K
ENSG00000129990	19	55682567	55691809	63	8	89215	-0.32933	0.62905	SYT5
ENSG00000065243	1	89149905	89301938	372	10	88631	-0.32956	0.62913	PKN2
ENSG00000124380	2	70120692	70132707	20	4	84490	-0.33008	0.62933	SNRNP27
ENSG00000068615	2	86441116	86565206	419	18	88748	-0.33012	0.62934	REEP1
ENSG00000188277	15	41062159	41064643	4	2	88282	-0.33021	0.62938	C15orf62
ENSG00000179520	12	100750857	100815837	169	26	86373	-0.33024	0.62939	SLC17A8
ENSG00000269948	10	97709725	97744785	112	18	88417	-0.33064	0.62954	RP11-248J23.6
ENSG00000186265	3	112182815	112218408	48	7	83384	-0.33118	0.62975	BTLA
ENSG00000105202	19	40325098	40337054	24	6	87966	-0.33126	0.62978	FBL
ENSG00000204464	1	15490840	15497813	26	7	89303	-0.33132	0.6298	C1orf195
ENSG00000070748	10	50817141	50901925	232	37	85808	-0.3315	0.62987	CHAT
ENSG00000215375	4	667369	675822	24	9	85754	-0.33201	0.63006	MYL5
ENSG00000114841	3	52350335	52434507	114	10	87391	-0.33215	0.63011	DNAH1
ENSG00000139160	12	31800094	31826048	75	19	87246	-0.33225	0.63015	METTL20
ENSG00000099866	19	489176	505347	85	18	82862	-0.33233	0.63018	MADCAM1
ENSG00000090971	19	55996371	55998935	4	2	84490	-0.33286	0.63038	NAT14
ENSG00000116698	1	183441351	183567381	234	33	85295	-0.33295	0.63041	SMG7
ENSG00000120329	5	140682196	140683612	5	2	73659	-0.33294	0.63041	SLC25A2
ENSG00000114956	2	74153953	74186088	92	10	88282	-0.33315	0.63049	DGUOK
ENSG00000153237	2	159027593	159313265	1346	47	87638	-0.33316	0.63049	CCDC148
ENSG00000163481	2	219528587	219537134	21	3	89456	-0.33337	0.63057	RNF25
ENSG00000214087	17	79648204	79650954	14	3	88553	-0.33362	0.63067	ARL16
ENSG00000268397	5	180682720	180684578	1	1	82594	-0.33371	0.6307	AC008443.1
ENSG00000187954	8	145674965	145691060	31	6	86019	-0.33393	0.63078	CYHR1
ENSG00000271723	1	55107459	55207981	425	40	86310	-0.33394	0.63079	MROH7-TTC4
ENSG00000145388	4	119606523	119636588	71	10	86997	-0.33419	0.63088	METTL14
ENSG00000070404	19	676392	683385	19	5	85388	-0.33425	0.6309	FSTL3
ENSG00000198538	19	53300662	53360853	443	36	83332	-0.33446	0.63098	ZNF28
ENSG00000176261	1	33065773	33116504	128	8	84846	-0.33449	0.63099	ZBTB8OS
ENSG00000152977	3	147111209	147228080	266	19	87878	-0.33458	0.63103	ZIC1
ENSG00000004779	16	23592323	23607677	56	7	86672	-0.33459	0.63103	NDUFAB1
ENSG00000086475	10	13359424	13390297	116	13	87374	-0.33464	0.63105	SEPHS1
ENSG00000110048	11	59341871	59383617	81	8	87015	-0.33483	0.63112	OSBP
ENSG00000155428	7	72430016	72439997	2	1	82594	-0.33507	0.63121	TRIM74
ENSG00000160013	19	47123725	47128375	6	1	86386	-0.33524	0.63128	PTGIR
ENSG00000104093	15	51739908	51915030	436	18	88102	-0.33566	0.63144	DMXL2
ENSG00000145604	5	36152091	36184421	100	14	85855	-0.33589	0.63152	SKP2
ENSG00000108294	17	36908989	36920484	30	10	86892	-0.33595	0.63154	PSMB3
ENSG00000013583	12	13127798	13153207	68	10	89397	-0.33596	0.63155	HEBP1
ENSG00000147434	8	42607763	42651535	106	11	85766	-0.33632	0.63168	CHRNA6
ENSG00000122565	7	26240782	26252976	28	6	84791	-0.33633	0.63169	CBX3
ENSG00000075290	10	102222798	102243501	39	3	88622	-0.33642	0.63172	WNT8B
ENSG00000134709	1	60280458	60342050	128	17	87228	-0.33646	0.63174	HOOK1
ENSG00000070087	3	149682691	149768575	236	27	88485	-0.3365	0.63175	PFN2
ENSG00000186103	3	121289551	121305481	63	7	89937	-0.33654	0.63177	ARGFX
ENSG00000172466	18	32912176	32925446	25	6	88965	-0.33677	0.63185	ZNF24
ENSG00000121570	3	109044988	109056419	39	5	85122	-0.3368	0.63187	DPPA4
ENSG00000163217	2	69092613	69098649	12	4	87650	-0.33712	0.63199	BMP10
ENSG00000171566	4	155456158	155471587	47	4	89694	-0.33714	0.63199	PLRG1
ENSG00000130159	19	11616731	11639989	59	10	84651	-0.33733	0.63207	ECSIT
ENSG00000164898	7	139024203	139031065	23	3	83253	-0.33749	0.63213	C7orf55
ENSG00000244734	11	5246694	5250625	21	10	85483	-0.33783	0.63226	HBB
ENSG00000196376	6	118228689	118638839	1188	66	84695	-0.33806	0.63234	SLC35F1
ENSG00000213903	14	24780656	24787242	10	4	84869	-0.33811	0.63236	LTB4R
ENSG00000179241	11	35965531	36253686	1056	103	86680	-0.33833	0.63244	LDLRAD3
ENSG00000143786	1	224622362	224928251	830	38	87552	-0.33861	0.63255	CNIH3
ENSG00000253426	8	9009252	9025646	27	4	83718	-0.33871	0.63259	RP11-10A14.4
ENSG00000134245	1	113009163	113072787	163	30	86921	-0.33925	0.63279	WNT2B
ENSG00000171045	8	143293441	143484601	789	34	86623	-0.33956	0.63291	TSNARE1
ENSG00000269657	17	66539369	66542970	10	4	84869	-0.33977	0.63298	AC079210.1
ENSG00000188820	6	116782533	116784934	8	4	88282	-0.33981	0.633	FAM26F
ENSG00000180233	7	30323923	30452118	187	34	84437	-0.33982	0.633	ZNRF2
ENSG00000104044	15	28000021	28344504	1034	48	85263	-0.34002	0.63308	OCA2
ENSG00000115484	2	62095224	62115939	66	11	87305	-0.34019	0.63314	CCT4
ENSG00000144460	2	226265364	226518734	471	37	87523	-0.34032	0.63319	NYAP2
ENSG00000086061	9	33025209	33039905	65	10	87157	-0.3403	0.63319	DNAJA1
ENSG00000160293	9	136627016	136857726	1194	90	85623	-0.34031	0.63319	VAV2
ENSG00000163286	2	233271553	233275424	18	7	80955	-0.34045	0.63324	ALPPL2
ENSG00000258941	14	39703106	39820397	294	16	87274	-0.34071	0.63334	RP11-407N17.3
ENSG00000167384	19	44979854	45004576	118	14	52374	-0.34117	0.63351	ZNF180
ENSG00000139624	12	50523575	50561288	62	6	88099	-0.34119	0.63352	CERS5
ENSG00000008283	17	61509665	61523739	19	5	85787	-0.34155	0.63366	CYB561
ENSG00000172264	20	13976015	16033842	6621	318	86671	-0.34174	0.63373	MACROD2
ENSG00000182050	12	86372516	87232681	2420	46	86822	-0.34235	0.63396	MGAT4C
ENSG00000174898	19	5720688	5778745	184	39	84160	-0.3425	0.63401	CATSPERD
ENSG00000226479	2	120978854	120980984	5	3	85628	-0.34291	0.63417	TMEM185B
ENSG00000129691	8	37962760	38001594	52	14	65316	-0.34293	0.63417	ASH2L
ENSG00000137033	9	6215805	6257983	137	18	86321	-0.34325	0.63429	IL33
ENSG00000104047	15	49913177	49937333	75	7	89976	-0.34364	0.63444	DTWD1
ENSG00000160310	21	48055079	48085036	100	13	86841	-0.34378	0.63449	PRMT2
ENSG00000154415	7	113516832	113715975	393	13	85579	-0.34385	0.63452	PPP1R3A
ENSG00000213930	9	34638130	34651032	24	7	89230	-0.34386	0.63452	GALT
ENSG00000146166	6	63985856	64029882	42	13	87831	-0.34394	0.63456	LGSN
ENSG00000215475	13	46354405	46425871	261	28	86233	-0.34406	0.6346	SIAH3
ENSG00000108219	10	82213922	82292879	190	27	86546	-0.34411	0.63462	TSPAN14
ENSG00000105204	19	40315990	40324841	19	6	87384	-0.34423	0.63466	DYRK1B
ENSG00000006659	19	40194946	40200084	13	6	89011	-0.34464	0.63482	LGALS14
ENSG00000164008	1	43232940	43263968	45	9	87668	-0.3447	0.63484	C1orf50
ENSG00000188958	3	190984957	191048325	298	21	86793	-0.34498	0.63495	UTS2B
ENSG00000117408	1	44412611	44433694	32	5	89230	-0.34542	0.63511	IPO13
ENSG00000171051	19	52248425	52307363	262	36	86650	-0.34552	0.63515	FPR1
ENSG00000181481	17	29295803	29326929	30	9	84111	-0.34566	0.6352	RNF135
ENSG00000173065	17	27082996	27182250	156	9	86980	-0.34571	0.63522	FAM222B
ENSG00000180539	9	139921916	139931234	26	6	85543	-0.34586	0.63527	C9orf139
ENSG00000155760	2	202899310	202903160	7	4	78379	-0.3465	0.63552	FZD7
ENSG00000172081	19	2071037	2096672	58	14	84686	-0.3465	0.63552	MOB3A
ENSG00000173285	1	158435272	158436344	3	1	85122	-0.34705	0.63572	OR10K1
ENSG00000109758	4	3443614	3451211	36	12	86175	-0.34728	0.63581	HGFAC
ENSG00000182141	19	21473962	21512227	110	10	87159	-0.3477	0.63597	ZNF708
ENSG00000180708	1	158389718	158390656	2	1	90178	-0.34777	0.63599	OR10K2
ENSG00000156599	11	57435219	57468659	52	10	89157	-0.34783	0.63602	ZDHHC5
ENSG00000172123	17	33738079	33760302	68	9	87167	-0.34788	0.63603	SLFN12
ENSG00000172955	4	100123795	100140694	34	7	89286	-0.34807	0.6361	ADH6
ENSG00000268885	5	667759	668839	13	5	83177	-0.34814	0.63613	AC026740.1
ENSG00000166689	11	16799842	17035990	817	46	87510	-0.34822	0.63616	PLEKHA7
ENSG00000182070	11	5172239	5207612	245	12	85999	-0.34877	0.63637	OR52A1
ENSG00000168890	2	85825671	85830319	4	2	90178	-0.34879	0.63638	TMEM150A
ENSG00000096968	9	4985033	5128183	376	15	87484	-0.34888	0.63641	JAK2
ENSG00000269113	1	48226200	48462567	622	30	87997	-0.34905	0.63647	TRABD2B
ENSG00000197191	9	140119087	140120763	3	1	82594	-0.34907	0.63648	C9orf169
ENSG00000214510	5	147647743	147665817	14	6	85844	-0.34944	0.63662	SPINK13
ENSG00000197506	9	86890372	86955672	221	31	86819	-0.34952	0.63665	SLC28A3
ENSG00000186960	14	29241910	29282493	60	18	87018	-0.34955	0.63666	C14orf23
ENSG00000120800	12	101673887	101780394	270	20	87662	-0.34971	0.63672	UTP20
ENSG00000213672	3	48701364	48723797	35	5	88011	-0.3499	0.63679	NCKIPSD
ENSG00000170054	14	94929054	94946026	84	20	87650	-0.35023	0.63692	SERPINA9
ENSG00000172201	6	19837617	19840915	12	5	84490	-0.35038	0.63697	ID4
ENSG00000273079	12	13693165	14133053	1434	91	87286	-0.35094	0.63718	GRIN2B
ENSG00000140379	15	80253231	80263788	20	3	87903	-0.35093	0.63718	BCL2A1
ENSG00000233816	9	21367371	21368075	1	1	90178	-0.35125	0.6373	IFNA13
ENSG00000078237	12	4430371	4462338	95	13	87544	-0.35132	0.63733	C12orf5
ENSG00000168090	7	99686577	99689823	4	1	88282	-0.35205	0.6376	COPS6
ENSG00000187026	21	32119112	32119551	1	1	82594	-0.35205	0.6376	KRTAP21-2
ENSG00000162433	1	65613232	65697828	212	20	85424	-0.3522	0.63765	AK4
ENSG00000089335	19	35168544	35177302	34	7	89286	-0.35236	0.63772	ZNF302
ENSG00000121417	19	58141761	58154147	75	4	89774	-0.35248	0.63776	ZNF211
ENSG00000144677	3	37903451	38025960	285	24	87472	-0.35304	0.63797	CTDSPL
ENSG00000236338	7	135611542	135613214	1	1	90178	-0.35312	0.638	AC015987.2
ENSG00000267802	14	52436014	52436247	1	1	82594	-0.35312	0.638	AL358333.1
ENSG00000121775	1	32537632	32568467	42	6	88733	-0.35331	0.63807	TMEM39B
ENSG00000149575	11	118032666	118047388	45	12	85122	-0.35348	0.63813	SCN2B
ENSG00000165264	9	32552997	32573160	45	7	87987	-0.35396	0.63831	NDUFB6
ENSG00000067900	18	18526867	18691812	136	13	84112	-0.35413	0.63838	ROCK1
ENSG00000180697	3	126245842	126277808	153	20	81916	-0.35416	0.63839	C3orf22
ENSG00000144401	2	208445355	208490652	85	9	87858	-0.35437	0.63847	METTL21A
ENSG00000146083	5	175953698	175965026	34	11	83040	-0.35437	0.63847	RNF44
ENSG00000134827	11	59620273	59634048	13	7	88428	-0.35473	0.6386	TCN1
ENSG00000064300	17	47572655	47592379	63	19	87289	-0.35473	0.6386	NGFR
ENSG00000234972	17	34580902	34757050	3	2	82594	-0.35526	0.6388	TBC1D3C
ENSG00000163608	3	112721287	112738708	39	10	89011	-0.35538	0.63885	C3orf17
ENSG00000132356	5	40759481	40798476	78	12	87758	-0.35544	0.63887	PRKAA1
ENSG00000169067	5	56775846	56778636	4	2	90178	-0.3557	0.63897	ACTBL2
ENSG00000122068	3	197464050	197514467	100	13	85855	-0.35618	0.63915	FYTTD1
ENSG00000138134	10	90639491	90734910	206	24	88084	-0.35631	0.6392	STAMBPL1
ENSG00000179055	9	107456660	107457766	7	2	90178	-0.35637	0.63922	OR13D1
ENSG00000152620	5	36192694	36242381	102	11	86022	-0.35656	0.63929	NADK2
ENSG00000163249	2	208576264	208626563	127	8	85580	-0.35672	0.63935	CCNYL1
ENSG00000183090	4	144498455	144621828	278	17	83940	-0.35676	0.63937	FREM3
ENSG00000240230	7	938415	1015235	402	54	84994	-0.35682	0.63939	COX19
ENSG00000254462	11	57480077	57559058	112	13	87883	-0.35682	0.63939	TMX2-CTNND1
ENSG00000110911	12	51373184	51422349	124	11	86270	-0.35686	0.6394	SLC11A2
ENSG00000221995	17	27400537	27418537	50	7	85779	-0.35695	0.63944	TIAF1
ENSG00000127946	7	75162621	75368280	732	57	86112	-0.35715	0.63951	HIP1
ENSG00000173480	19	58411664	58427978	50	9	83807	-0.35819	0.6399	ZNF417
ENSG00000143033	1	93544792	93604638	93	10	83654	-0.35828	0.63993	MTF2
ENSG00000125630	2	113299492	113334635	102	12	87576	-0.35834	0.63995	POLR1B
ENSG00000184903	7	110303110	111202573	1849	78	87301	-0.35878	0.64012	IMMP2L
ENSG00000170264	2	62051989	62081278	77	11	88405	-0.35881	0.64013	FAM161A
ENSG00000205629	16	25123050	25189552	121	9	86668	-0.35888	0.64016	LCMT1
ENSG00000164331	5	72848160	72861511	38	5	88781	-0.35944	0.64037	ANKRA2
ENSG00000164106	4	174305852	174327531	41	10	82819	-0.35954	0.64041	SCRG1
ENSG00000225399	3	49297518	49298744	4	2	90178	-0.36052	0.64077	RP11-3B7.1
ENSG00000186150	1	110655062	110656569	1	1	90178	-0.3606	0.6408	UBL4B
ENSG00000121542	3	122920774	122992977	263	7	88996	-0.36111	0.64099	SEC22A
ENSG00000187726	11	73661364	73681411	76	13	88781	-0.36119	0.64102	DNAJB13
ENSG00000122012	5	75378997	75649764	1007	64	87439	-0.36173	0.64122	SV2C
ENSG00000138326	10	79793518	79816570	39	7	87650	-0.3619	0.64129	RPS24
ENSG00000153563	2	87011729	87035519	72	7	89125	-0.36195	0.6413	CD8A
ENSG00000165138	9	101493611	101559247	119	14	85738	-0.36233	0.64145	ANKS6
ENSG00000164543	7	43622357	43666385	145	11	87202	-0.36274	0.6416	STK17A
ENSG00000114315	3	193853934	193856521	3	1	87650	-0.36311	0.64174	HES1
ENSG00000124140	20	44650356	44688784	125	17	88358	-0.36406	0.64209	SLC12A5
ENSG00000185028	5	191626	195468	11	3	87420	-0.36435	0.6422	LRRC14B
ENSG00000177054	11	19138646	19197969	141	15	86431	-0.36452	0.64226	ZDHHC13
ENSG00000148344	9	132500610	132515326	71	8	82202	-0.36468	0.64233	PTGES
ENSG00000091640	17	4862521	4871167	23	10	87210	-0.36474	0.64235	SPAG7
ENSG00000171180	1	248402231	248403166	1	1	82594	-0.36488	0.6424	OR2M4
ENSG00000154548	6	89805678	89827800	73	10	88724	-0.36496	0.64243	SRSF12
ENSG00000136936	9	100437191	100459639	24	8	84525	-0.36521	0.64252	XPA
ENSG00000137266	6	3269196	3457256	790	71	84115	-0.36522	0.64253	SLC22A23
ENSG00000076201	3	47422501	47454931	34	5	84650	-0.36528	0.64255	PTPN23
ENSG00000152219	11	30344598	30359774	41	7	88143	-0.36591	0.64278	ARL14EP
ENSG00000228032	14	104710541	104712473	6	3	60119	-0.36623	0.6429	C14orf144
ENSG00000164304	6	7326889	7389976	211	19	84072	-0.36624	0.64291	CAGE1
ENSG00000117215	1	20438432	20446050	25	10	80807	-0.36657	0.64303	PLA2G2D
ENSG00000078487	7	99998449	100026615	40	4	89609	-0.36697	0.64318	ZCWPW1
ENSG00000105825	7	93514709	93520303	21	3	83316	-0.36702	0.6432	TFPI2
ENSG00000065154	10	126085872	126107545	72	9	83331	-0.36724	0.64328	OAT
ENSG00000124795	6	18224099	18265054	82	16	86848	-0.36726	0.64329	DEK
ENSG00000196979	9	132902889	132906498	18	3	89757	-0.36726	0.64329	AL360004.1
ENSG00000067955	16	67063019	67134961	91	10	88595	-0.36782	0.6435	CBFB
ENSG00000118246	2	207630081	207657233	66	12	87892	-0.36811	0.64361	FASTKD2
ENSG00000262560	15	44064815	44091331	36	6	88914	-0.36842	0.64372	RP11-296A16.1
ENSG00000172243	12	10269376	10282857	66	6	87075	-0.36853	0.64376	CLEC7A
ENSG00000127666	19	4815944	4831716	51	11	84676	-0.36885	0.64388	TICAM1
ENSG00000150471	4	62066976	62944053	2075	117	87125	-0.36921	0.64401	LPHN3
ENSG00000204293	11	124252291	124253258	3	1	87650	-0.36936	0.64407	OR8B2
ENSG00000162746	1	161691353	161697933	36	9	89125	-0.36944	0.6441	FCRLB
ENSG00000135632	2	73441350	73454365	27	8	89054	-0.36999	0.6443	SMYD5
ENSG00000065559	17	11924141	12047147	192	18	86193	-0.37013	0.64436	MAP2K4
ENSG00000172660	17	34136459	34191619	120	12	88029	-0.37021	0.64439	TAF15
ENSG00000133703	12	25357723	25403870	165	17	85638	-0.3704	0.64446	KRAS
ENSG00000167011	7	100813774	100823557	45	9	88156	-0.37061	0.64453	NAT16
ENSG00000116459	1	111991486	112005395	30	7	88408	-0.37098	0.64467	ATP5F1
ENSG00000132639	20	10199478	10288066	221	34	85690	-0.37111	0.64472	SNAP25
ENSG00000119698	14	94612465	94746072	319	20	85317	-0.37115	0.64474	PPP4R4
ENSG00000171812	1	36560837	36590821	58	8	83379	-0.37136	0.64482	COL8A2
ENSG00000152022	1	145477085	145501669	8	3	7584	-0.37148	0.64486	LIX1L
ENSG00000130703	20	60813580	60871268	166	16	87894	-0.37182	0.64499	OSBPL2
ENSG00000144369	2	187558698	187630685	120	17	89609	-0.37236	0.64519	FAM171B
ENSG00000126214	14	104028233	104167888	356	21	88220	-0.37243	0.64521	KLC1
ENSG00000177556	5	151121877	151152093	57	8	84723	-0.37273	0.64532	ATOX1
ENSG00000081985	1	67773047	67862583	268	18	88370	-0.37273	0.64533	IL12RB2
ENSG00000160588	11	118097409	118123065	98	10	87796	-0.37293	0.6454	MPZL3
ENSG00000100842	14	23825611	23834961	19	4	84989	-0.37295	0.64541	EFS
ENSG00000204237	17	79632066	79633665	3	2	90178	-0.37304	0.64544	OXLD1
ENSG00000220032	18	74207477	74210045	3	2	82594	-0.37348	0.6456	RP11-17M16.1
ENSG00000138587	15	56713742	56757335	100	15	87616	-0.37357	0.64564	MNS1
ENSG00000196839	20	43248163	43280874	92	21	85562	-0.37363	0.64566	ADA
ENSG00000187372	5	140593509	140596993	9	3	86807	-0.3738	0.64572	PCDHB13
ENSG00000258728	9	34646642	34657110	16	5	89230	-0.37438	0.64594	GALT
ENSG00000173467	7	16899029	16921611	73	15	88100	-0.37457	0.64601	AGR3
ENSG00000158623	7	130146089	130353598	243	23	79225	-0.3746	0.64602	COPG2
ENSG00000040275	5	169010638	169031782	67	8	88367	-0.37484	0.64611	SPDL1
ENSG00000171161	1	249132409	249143716	13	4	71637	-0.37508	0.6462	ZNF672
ENSG00000129535	14	24549316	24584223	56	16	87334	-0.37514	0.64622	NRL
ENSG00000008196	6	50786436	50815326	73	13	89347	-0.37516	0.64623	TFAP2B
ENSG00000145832	5	135170338	135224326	197	26	86876	-0.37522	0.64625	SLC25A48
ENSG00000152056	2	224616403	224702744	372	27	86816	-0.37526	0.64627	AP1S3
ENSG00000235268	11	94758422	94760760	6	3	72620	-0.37578	0.64646	KDM4E
ENSG00000165617	14	59100685	59115039	29	8	85499	-0.37589	0.6465	DACT1
ENSG00000164326	5	71014990	71016875	3	2	87650	-0.3767	0.6468	CARTPT
ENSG00000244687	20	48697661	48732496	72	9	87439	-0.37673	0.64681	UBE2V1
ENSG00000178694	3	93781760	93847389	59	17	84422	-0.37683	0.64685	NSUN3
ENSG00000008952	3	169684423	169716161	54	5	88914	-0.37719	0.64698	SEC62
ENSG00000179262	19	13056669	13064456	15	7	85628	-0.37743	0.64707	RAD23A
ENSG00000197818	20	48429250	48508779	261	17	87915	-0.3775	0.6471	SLC9A8
ENSG00000136875	9	116037623	116055185	64	13	88875	-0.37762	0.64714	PRPF4
ENSG00000164338	5	72861268	72877794	42	5	89095	-0.37764	0.64715	UTP15
ENSG00000152669	5	54526980	54529508	6	3	90178	-0.37775	0.64719	CCNO
ENSG00000106477	7	130033612	130082274	112	18	86657	-0.3778	0.64721	CEP41
ENSG00000204246	9	107298030	107299137	3	1	90178	-0.37791	0.64725	OR13C3
ENSG00000171487	19	56511092	56573179	494	65	85711	-0.37791	0.64725	NLRP5
ENSG00000167383	19	44921685	44952766	130	17	63662	-0.37792	0.64726	ZNF229
ENSG00000184708	22	31832963	31892094	148	24	87365	-0.37801	0.64729	EIF4ENIF1
ENSG00000152455	10	14920819	14946314	50	13	87296	-0.37839	0.64743	SUV39H2
ENSG00000234560	11	123900297	123901341	1	1	90178	-0.37858	0.6475	OR10G8
ENSG00000109205	4	71062213	71070293	24	4	89862	-0.37879	0.64758	ODAM
ENSG00000198001	12	44152747	44183346	79	10	86935	-0.37885	0.6476	IRAK4
ENSG00000237896	7	80804824	80828431	101	12	85630	-0.37891	0.64762	AC005008.2
ENSG00000090920	19	40353963	40440533	192	32	80320	-0.37935	0.64779	FCGBP
ENSG00000205359	5	101707486	101834720	471	17	89198	-0.37939	0.6478	SLCO6A1
ENSG00000203724	1	197871777	197876497	5	3	88661	-0.37978	0.64795	C1orf53
ENSG00000143889	2	38789120	38830728	101	14	87633	-0.37979	0.64795	HNRNPLL
ENSG00000163046	2	132905164	133015542	187	24	82635	-0.37984	0.64797	ANKRD30BL
ENSG00000125482	9	135251008	135282209	65	9	84707	-0.37986	0.64798	TTF1
ENSG00000085514	7	99965153	99997719	49	7	88475	-0.37997	0.64802	PILRA
ENSG00000205927	21	34398153	34401504	8	3	85438	-0.38008	0.64806	OLIG2
ENSG00000148950	11	31453948	31531192	85	8	83545	-0.38027	0.64813	IMMP1L
ENSG00000104140	15	41164412	41166487	2	1	86386	-0.38028	0.64813	RHOV
ENSG00000112996	5	44809027	44820530	15	3	90178	-0.3806	0.64825	MRPS30
ENSG00000198633	19	52932440	52955568	178	9	82940	-0.38116	0.64846	ZNF534
ENSG00000250151	3	9834766	9877085	139	16	87789	-0.3812	0.64847	ARPC4-TTLL3
ENSG00000080802	7	135046547	135194875	249	29	87389	-0.38134	0.64852	CNOT4
ENSG00000163811	2	29117509	29171088	178	13	88526	-0.38136	0.64853	WDR43
ENSG00000142408	19	54466294	54493469	94	13	86225	-0.38156	0.64861	CACNG8
ENSG00000104055	15	43524793	43559055	55	8	89075	-0.38159	0.64862	TGM5
ENSG00000177380	19	49622646	49654283	116	18	86190	-0.38192	0.64874	PPFIA3
ENSG00000163607	3	112709765	112733907	60	14	87411	-0.38197	0.64876	GTPBP8
ENSG00000255633	6	62284008	62284534	7	2	90178	-0.38204	0.64878	MTRNR2L9
ENSG00000205856	22	32544993	32555309	53	11	82784	-0.38276	0.64905	C22orf42
ENSG00000110046	11	64662007	64684722	41	4	87773	-0.38281	0.64907	ATG2A
ENSG00000128951	15	48623208	48635570	8	2	85438	-0.3834	0.64929	DUT
ENSG00000124875	4	74702214	74714781	31	10	83110	-0.38343	0.6493	CXCL6
ENSG00000162571	1	1109264	1133315	158	18	86242	-0.38361	0.64936	TTLL10
ENSG00000142528	19	50528971	50556671	44	10	88454	-0.3836	0.64936	ZNF473
ENSG00000176749	17	30813637	30818274	4	2	82594	-0.38373	0.64941	CDK5R1
ENSG00000145990	6	13358062	13487894	358	33	85284	-0.38422	0.64959	GFOD1
ENSG00000099246	10	27793197	27831143	52	9	88865	-0.38432	0.64963	RAB18
ENSG00000213066	6	167412670	167466201	283	9	89374	-0.38436	0.64964	FGFR1OP
ENSG00000127377	7	151125921	151137899	33	10	87190	-0.38454	0.64971	CRYGN
ENSG00000253350	8	105602961	106431488	2275	108	87688	-0.38486	0.64983	RP11-127H5.1
ENSG00000152503	5	114460459	114516243	143	19	85776	-0.38493	0.64986	TRIM36
ENSG00000135604	6	144471663	144509507	68	11	84391	-0.38517	0.64994	STX11
ENSG00000147419	8	27590835	27630170	146	11	89503	-0.38533	0.65	CCDC25
ENSG00000203852	1	149824181	149825836	1	1	82594	-0.38613	0.6503	HIST2H3A
ENSG00000101096	20	50003494	50179370	539	72	85152	-0.38623	0.65034	NFATC2
ENSG00000122884	10	74766975	74856732	154	5	87967	-0.38631	0.65037	P4HA1
ENSG00000138829	5	127593601	127994878	1244	38	88738	-0.38651	0.65044	FBN2
ENSG00000179010	4	6641818	6644472	9	4	79316	-0.38654	0.65045	MRFAP1
ENSG00000131730	5	80529104	80562216	87	10	87146	-0.38658	0.65047	CKMT2
ENSG00000183889	16	16411301	16444447	3	2	82594	-0.38756	0.65083	NPIPA7
ENSG00000116786	1	16010827	16061264	153	13	84538	-0.38775	0.6509	PLEKHM2
ENSG00000254469	11	71576555	71639700	300	6	86335	-0.38805	0.65101	RP11-849H4.2
ENSG00000181019	16	69740899	69760854	60	14	86905	-0.38829	0.6511	NQO1
ENSG00000132631	20	18794370	18795033	3	1	85122	-0.389	0.65136	SCP2D1
ENSG00000152782	10	91342745	91405215	273	23	87023	-0.38903	0.65137	PANK1
ENSG00000183475	15	101142739	101191910	124	17	86019	-0.39027	0.65183	ASB7
ENSG00000171431	17	39032193	39041479	30	8	87397	-0.39031	0.65185	KRT20
ENSG00000119844	2	64751465	64820139	130	7	88136	-0.39035	0.65186	AFTPH
ENSG00000116161	1	174968300	174980851	17	5	89286	-0.39043	0.65189	CACYBP
ENSG00000113552	5	141371314	141392606	89	7	83531	-0.39056	0.65194	GNPDA1
ENSG00000268500	19	52115344	52150142	154	35	83530	-0.39068	0.65198	SIGLEC5
ENSG00000145147	4	20254883	20622184	995	111	86863	-0.39084	0.65204	SLIT2
ENSG00000087116	5	178537852	178772431	989	135	85433	-0.39088	0.65206	ADAMTS2
ENSG00000011258	17	49254786	49337524	181	14	87999	-0.391	0.6521	MBTD1
ENSG00000138646	4	89378268	89427314	39	14	82810	-0.39107	0.65213	HERC5
ENSG00000117360	1	150293925	150325671	89	11	74222	-0.39116	0.65216	PRPF3
ENSG00000170946	11	31391387	31453396	106	13	85702	-0.39134	0.65223	DNAJC24
ENSG00000135932	2	231577560	231685790	192	20	84538	-0.39178	0.65239	CAB39
ENSG00000128915	15	60711808	60771359	120	12	85438	-0.39205	0.65249	NARG2
ENSG00000072274	3	195754054	195809060	232	30	87301	-0.39251	0.65266	TFRC
ENSG00000153561	2	86947296	87005164	88	10	83819	-0.39253	0.65267	RMND5A
ENSG00000148444	10	22604903	22609235	2	1	82594	-0.39258	0.65269	COMMD3
ENSG00000079819	6	131160487	131384462	698	32	89276	-0.39315	0.6529	EPB41L2
ENSG00000108852	17	41952725	41987068	94	10	84485	-0.39321	0.65292	MPP2
ENSG00000166897	22	37764000	37823505	215	28	85110	-0.3935	0.65302	ELFN2
ENSG00000253976	8	56047763	56054918	23	6	88859	-0.39351	0.65303	RP11-386G21.1
ENSG00000092607	1	119425669	119532179	292	24	89090	-0.39353	0.65304	TBX15
ENSG00000115267	2	163123589	163175213	114	6	85063	-0.39359	0.65306	IFIH1
ENSG00000240021	1	178482212	178517734	92	10	86807	-0.39373	0.65311	TEX35
ENSG00000108272	17	34948228	34957235	15	3	83661	-0.39384	0.65315	DHRS11
ENSG00000156234	4	78432907	78532988	170	28	84790	-0.3939	0.65317	CXCL13
ENSG00000222005	2	47043807	47049796	24	7	83893	-0.39393	0.65318	LINC01118
ENSG00000198598	12	132312938	132336328	132	25	84215	-0.39418	0.65327	MMP17
ENSG00000179776	16	66400533	66438686	112	18	85859	-0.3946	0.65343	CDH5
ENSG00000213002	8	71485681	71486671	4	2	86386	-0.39464	0.65345	AC120194.1
ENSG00000074966	4	48068410	48136273	166	19	88213	-0.39467	0.65346	TXK
ENSG00000175315	11	65779312	65780976	3	1	85122	-0.39472	0.65348	CST6
ENSG00000007384	16	108058	126354	52	10	84198	-0.39507	0.65361	RHBDF1
ENSG00000116874	1	119573839	119683294	294	21	89249	-0.39601	0.65395	WARS2
ENSG00000135144	12	113494514	113535833	164	31	86669	-0.39604	0.65396	DTX1
ENSG00000240972	22	24236191	24237414	3	1	90178	-0.39615	0.654	MIF
ENSG00000023228	2	206979541	207024327	133	11	88360	-0.39616	0.65401	NDUFS1
ENSG00000070061	9	111629797	111696396	292	24	88646	-0.39649	0.65413	IKBKAP
ENSG00000160191	21	44073746	44195619	554	43	84866	-0.39659	0.65416	PDE9A
ENSG00000172568	5	156768608	156772729	16	5	89704	-0.3968	0.65424	FNDC9
ENSG00000114026	3	9791628	9829903	77	12	87519	-0.39761	0.65454	OGG1
ENSG00000204020	10	90521163	90537999	74	13	88948	-0.39763	0.65455	LIPN
ENSG00000092140	14	31028329	31089269	141	22	84099	-0.39767	0.65456	G2E3
ENSG00000135953	2	103332299	103353347	39	7	87261	-0.39772	0.65458	MFSD9
ENSG00000158793	1	161087876	161095235	11	6	87420	-0.39802	0.65469	NIT1
ENSG00000268735	13	24322243	24323901	12	5	81399	-0.39812	0.65473	AL139080.1
ENSG00000173876	10	92828	120103	98	14	83445	-0.39821	0.65476	TUBB8
ENSG00000143870	2	10923517	10978103	386	19	87547	-0.39853	0.65488	PDIA6
ENSG00000084710	2	25264999	25378243	260	22	87640	-0.39861	0.65491	EFR3B
ENSG00000141965	19	4791728	4795571	3	1	82594	-0.39865	0.65493	FEM1A
ENSG00000137441	4	15961866	15970932	35	8	87578	-0.39873	0.65495	FGFBP2
ENSG00000151498	11	134123389	134135749	33	7	88569	-0.39891	0.65502	ACAD8
ENSG00000259030	1	74663919	75009666	704	52	86230	-0.3992	0.65513	FPGT-TNNI3K
ENSG00000116783	1	74663947	75010112	704	52	86230	-0.3992	0.65513	TNNI3K
ENSG00000189184	4	138440072	138453648	32	7	86149	-0.39938	0.65519	PCDH18
ENSG00000115263	2	162999392	163008914	9	1	83437	-0.39961	0.65528	GCG
ENSG00000100478	14	31494312	31562818	190	28	87748	-0.39976	0.65533	AP4S1
ENSG00000149124	11	58407899	58499447	368	27	86436	-0.39986	0.65537	GLYAT
ENSG00000196171	1	158669369	158670486	1	1	90178	-0.39994	0.6554	OR6K2
ENSG00000198133	14	67913801	68000456	335	48	85964	-0.40008	0.65545	TMEM229B
ENSG00000131791	1	146626685	146644129	54	8	87946	-0.4004	0.65557	PRKAB2
ENSG00000185163	12	132621139	132628880	26	5	88720	-0.40062	0.65565	DDX51
ENSG00000100079	22	37966255	37978623	68	10	83164	-0.40073	0.65569	LGALS2
ENSG00000203286	9	3452305	3469181	29	6	84686	-0.40113	0.65584	AL365202.1
ENSG00000104827	19	49526126	49527590	9	2	83437	-0.40127	0.65589	CGB
ENSG00000100206	22	38914954	38966291	82	17	85749	-0.40128	0.65589	DMC1
ENSG00000228368	7	116605900	116607526	3	2	87650	-0.40147	0.65596	AC106873.4
ENSG00000225996	1	150521897	150524367	2	1	82594	-0.4016	0.65601	AL356356.1
ENSG00000183421	21	43159529	43187266	109	18	85740	-0.40193	0.65613	RIPK4
ENSG00000177291	10	35894338	35897863	14	5	86928	-0.40212	0.6562	GJD4
ENSG00000165629	10	7830092	7849778	60	8	88535	-0.40254	0.65636	ATP5C1
ENSG00000137040	9	6011043	6015618	7	3	77295	-0.40289	0.65649	RANBP6
ENSG00000181781	19	463346	474983	64	10	83424	-0.40331	0.65664	ODF3L2
ENSG00000144230	2	128403439	128410213	28	9	85573	-0.40339	0.65667	GPR17
ENSG00000156603	11	57471186	57479693	10	4	88661	-0.40436	0.65703	MED19
ENSG00000104969	19	2754712	2783369	89	7	82764	-0.40438	0.65703	SGTA
ENSG00000034677	8	101269288	101348446	131	7	88036	-0.40443	0.65705	RNF19A
ENSG00000143493	1	212113741	212208884	351	19	87815	-0.4047	0.65715	INTS7
ENSG00000183155	1	202848085	202858263	31	6	87732	-0.4048	0.65719	RABIF
ENSG00000255823	11	10529434	10530723	6	3	88914	-0.40486	0.65721	MTRNR2L8
ENSG00000187094	3	42299317	42307699	22	6	85697	-0.40495	0.65724	CCK
ENSG00000163933	3	53122499	53164478	104	8	86605	-0.40494	0.65724	RFT1
ENSG00000172172	8	121393000	121457642	102	12	88468	-0.4057	0.65752	MRPL13
ENSG00000146411	6	134309835	134373774	156	27	82572	-0.40589	0.65759	SLC2A12
ENSG00000117906	15	77223960	77242601	32	13	86386	-0.4059	0.65759	RCN2
ENSG00000197013	19	21679484	21739072	189	11	80707	-0.406	0.65763	ZNF429
ENSG00000118596	12	59989848	60176395	502	26	86696	-0.40602	0.65764	SLC16A7
ENSG00000108961	17	8191815	8193410	4	1	90178	-0.40638	0.65777	RANGRF
ENSG00000178243	9	138235095	138238408	13	3	85511	-0.40693	0.65797	C9orf62
ENSG00000137038	9	7796490	7888380	341	35	87176	-0.40726	0.65809	TMEM261
ENSG00000255298	11	124134723	124135763	9	3	90178	-0.40731	0.65811	OR8G5
ENSG00000166862	22	36959968	37099603	427	50	85276	-0.40753	0.65819	CACNG2
ENSG00000176399	9	22446840	22455739	22	7	87075	-0.40759	0.65821	DMRTA1
ENSG00000164291	5	94890778	94940768	83	10	87711	-0.40781	0.65829	ARSK
ENSG00000141161	17	33474836	33516364	108	14	89616	-0.40811	0.6584	UNC45B
ENSG00000120669	13	36742345	36871979	522	19	88819	-0.40874	0.65863	SOHLH2
ENSG00000160593	11	118064455	118095809	93	8	88148	-0.4089	0.65869	AMICA1
ENSG00000062194	5	56469775	56560506	176	23	88411	-0.40903	0.65874	GPBP1
ENSG00000135517	12	56843286	56862950	41	12	85924	-0.40904	0.65875	MIP
ENSG00000176593	19	58513429	58522600	40	7	88282	-0.40909	0.65876	CTD-2368P22.1
ENSG00000125508	20	62172163	62178857	23	5	80322	-0.40974	0.659	SRMS
ENSG00000064601	20	44518783	44527459	17	4	89732	-0.40983	0.65904	CTSA
ENSG00000182348	7	88388682	88966346	2102	87	88365	-0.41026	0.65919	ZNF804B
ENSG00000120088	17	43699267	43913194	1045	10	88264	-0.41119	0.65953	CRHR1
ENSG00000145861	5	159774758	159797648	67	10	87122	-0.41121	0.65954	C1QTNF2
ENSG00000254852	16	14841923	14859270	1	1	82594	-0.41137	0.6596	NPIPA2
ENSG00000231824	18	5145284	5197502	194	33	84714	-0.41148	0.65964	C18orf42
ENSG00000122550	7	23145353	23217533	209	11	89343	-0.41164	0.6597	KLHL7
ENSG00000179142	8	143991975	143999259	62	6	85407	-0.41183	0.65977	CYP11B2
ENSG00000268432	5	157160003	157161727	6	2	88914	-0.41232	0.65995	AC026407.1
ENSG00000072210	17	19551449	19580911	53	8	84740	-0.41261	0.66005	ALDH3A2
ENSG00000136943	9	99794940	99801925	13	3	87261	-0.413	0.6602	CTSV
ENSG00000245680	19	37672481	37709055	57	11	86082	-0.41312	0.66024	ZNF585B
ENSG00000101363	20	35918041	35945663	44	10	87937	-0.41314	0.66025	MANBAL
ENSG00000167862	17	73008765	73017356	35	7	84544	-0.41343	0.66035	ICT1
ENSG00000242515	2	234545100	234681951	482	29	88466	-0.41372	0.66046	UGT1A10
ENSG00000120057	10	99526508	99531709	9	3	84279	-0.41373	0.66047	SFRP5
ENSG00000221989	7	143806607	143807657	4	2	90178	-0.4138	0.66049	OR2A2
ENSG00000204518	1	12704566	12727097	52	5	83032	-0.41391	0.66053	AADACL4
ENSG00000188038	16	67918708	67922758	5	3	88661	-0.41415	0.66062	NRN1L
ENSG00000162888	1	206664449	206671061	28	7	86928	-0.41458	0.66078	C1orf147
ENSG00000169432	2	167051695	167232503	605	46	86855	-0.41464	0.6608	SCN9A
ENSG00000147669	8	101162812	101166230	6	2	88914	-0.41496	0.66092	POLR2K
ENSG00000158711	1	205577071	205601090	56	10	86130	-0.41508	0.66096	ELK4
ENSG00000113811	3	53918437	53926015	25	6	89875	-0.41515	0.66098	SELK
ENSG00000163221	1	153346184	153348125	2	1	86386	-0.41539	0.66107	S100A12
ENSG00000018236	12	41086244	41466220	1312	50	88301	-0.41599	0.66129	CNTN1
ENSG00000105501	19	52114781	52150151	157	35	83560	-0.416	0.66129	SIGLEC5
ENSG00000162946	1	231762561	232177018	1190	104	86409	-0.41616	0.66135	DISC1
ENSG00000149435	20	23965690	23969416	18	6	82594	-0.41621	0.66137	GGTLC1
ENSG00000145414	4	164031225	164088073	119	17	87756	-0.41645	0.66146	NAF1
ENSG00000143702	1	243287730	243418650	194	20	83045	-0.4166	0.66152	CEP170
ENSG00000173530	8	22993101	23021543	99	19	85428	-0.41661	0.66152	TNFRSF10D
ENSG00000123179	13	50234859	50265611	157	20	89067	-0.41679	0.66158	EBPL
ENSG00000105856	7	106809406	106842974	58	6	86022	-0.41681	0.66159	HBP1
ENSG00000186577	6	34214157	34217247	9	4	85122	-0.41697	0.66165	C6orf1
ENSG00000136738	10	17686124	17757913	314	17	88297	-0.41714	0.66171	STAM
ENSG00000258231	12	58937907	59206842	704	58	86545	-0.4173	0.66177	RP11-362K2.2
ENSG00000081138	18	63417488	63548638	416	19	86826	-0.41803	0.66204	CDH7
ENSG00000134107	3	5020801	5027008	16	3	88282	-0.41813	0.66207	BHLHE40
ENSG00000012963	14	93673401	93695561	81	13	86724	-0.41819	0.6621	UBR7
ENSG00000184056	15	91541646	91565833	73	10	88100	-0.41835	0.66215	VPS33B
ENSG00000182732	14	72399156	73030654	2476	116	86056	-0.41836	0.66216	RGS6
ENSG00000253787	5	67485704	67494235	32	9	86649	-0.41859	0.66224	RP11-404L6.2
ENSG00000134365	1	196819371	196888102	188	16	83360	-0.41888	0.66235	CFHR4
ENSG00000111077	12	53440753	53458156	41	10	86848	-0.419	0.66239	TENC1
ENSG00000054277	1	241753404	241840678	288	49	86105	-0.41915	0.66245	OPN3
ENSG00000131143	16	85832239	85840650	17	5	84378	-0.4193	0.6625	COX4I1
ENSG00000171466	19	9759330	9785776	62	7	83980	-0.41951	0.66258	ZNF562
ENSG00000113763	5	176237478	176307897	172	35	78870	-0.41978	0.66268	UNC5A
ENSG00000122756	9	34551430	34590121	113	18	87635	-0.41989	0.66272	CNTFR
ENSG00000113812	3	53901093	53916229	46	9	89189	-0.4202	0.66283	ACTR8
ENSG00000255103	1	39876151	39882154	12	5	88282	-0.42033	0.66288	KIAA0754
ENSG00000145451	4	175558065	175750465	782	53	87051	-0.42067	0.663	GLRA3
ENSG00000186866	21	46683843	46707813	74	9	87206	-0.42071	0.66302	POFUT2
ENSG00000100249	22	29454660	29457832	8	5	85438	-0.42109	0.66315	C22orf31
ENSG00000114796	3	183353356	183402265	204	4	87877	-0.42128	0.66322	KLHL24
ENSG00000125285	13	95361886	95364389	4	2	84490	-0.42161	0.66334	SOX21
ENSG00000255470	11	18161733	18211042	275	8	85186	-0.42164	0.66335	RP11-113D6.6
ENSG00000186001	3	197518097	197615307	296	32	85008	-0.42167	0.66337	LRCH3
ENSG00000248710	3	159945241	160167617	361	30	86809	-0.42181	0.66342	RP11-432B6.3
ENSG00000120235	9	21349834	21351377	4	1	90178	-0.42197	0.66348	IFNA6
ENSG00000198131	19	58739960	58788815	176	17	86089	-0.42207	0.66351	ZNF544
ENSG00000147471	8	37620111	37637283	9	5	84279	-0.42217	0.66355	PROSC
ENSG00000136709	2	128458596	128568761	259	22	88629	-0.42223	0.66357	WDR33
ENSG00000070501	8	42195972	42229326	65	9	85861	-0.42223	0.66357	POLB
ENSG00000136143	13	48510622	48612125	480	21	87868	-0.42244	0.66365	SUCLA2
ENSG00000149100	11	32605344	32627808	66	12	88110	-0.4225	0.66367	EIF3M
ENSG00000107130	9	132934857	132999583	248	36	83827	-0.4231	0.66389	NCS1
ENSG00000165181	9	114448453	114557288	404	19	88703	-0.42314	0.6639	C9orf84
ENSG00000268175	3	149689066	149690535	2	1	90178	-0.42339	0.66399	AC117395.1
ENSG00000106631	7	44178463	44180931	10	4	85628	-0.42348	0.66403	MYL7
ENSG00000117411	1	44444615	44456840	20	6	86765	-0.42377	0.66413	B4GALT2
ENSG00000268111	20	44095910	44107452	38	7	89779	-0.42387	0.66417	AL031663.1
ENSG00000179674	3	160394948	160396233	2	1	90178	-0.42392	0.66419	ARL14
ENSG00000114626	3	127391778	127399768	11	5	85352	-0.42441	0.66437	ABTB1
ENSG00000258804	14	87372122	87389099	55	7	87987	-0.42451	0.6644	RP11-322L20.1
ENSG00000120217	9	5450503	5470566	72	13	86819	-0.42492	0.66455	CD274
ENSG00000136731	2	128848774	128953251	273	16	88267	-0.42525	0.66467	UGGT1
ENSG00000135722	16	67193834	67198473	3	2	90178	-0.42529	0.66469	FBXL8
ENSG00000135069	9	80912059	80945009	151	18	88018	-0.42535	0.66471	PSAT1
ENSG00000197024	7	148823508	148880116	180	12	87524	-0.42552	0.66477	ZNF398
ENSG00000176208	17	29158988	29222887	144	7	85988	-0.42552	0.66477	ATAD5
ENSG00000176390	17	29096406	29151794	200	5	87831	-0.42556	0.66478	CRLF3
ENSG00000172324	11	59189416	59190449	2	1	90178	-0.42563	0.66481	OR5A2
ENSG00000175110	3	138724648	139076065	824	47	85520	-0.42582	0.66488	MRPS22
ENSG00000049449	11	31833939	32127301	790	67	86572	-0.42586	0.6649	RCN1
ENSG00000198894	14	77564440	77583630	40	7	86765	-0.42591	0.66491	CIPC
ENSG00000173110	1	161494036	161496681	9	4	82594	-0.42598	0.66494	HSPA6
ENSG00000108106	19	55912652	55919145	17	7	85717	-0.42632	0.66506	UBE2S
ENSG00000188558	1	248684916	248685964	1	1	90178	-0.42642	0.6651	OR2G6
ENSG00000120885	8	27454434	27472548	39	7	86505	-0.42643	0.6651	CLU
ENSG00000137648	11	117947753	117992605	190	20	87437	-0.42644	0.66511	TMPRSS4
ENSG00000153064	4	102332443	102995969	1962	89	86670	-0.42648	0.66512	BANK1
ENSG00000182870	12	132680924	132905935	550	60	83081	-0.4265	0.66513	GALNT9
ENSG00000185610	12	45408455	45444882	123	14	88328	-0.42668	0.66519	DBX2
ENSG00000258484	15	69110560	69239150	178	21	84521	-0.42685	0.66526	SPESP1
ENSG00000053747	18	21269407	21535030	457	22	88028	-0.42729	0.66542	LAMA3
ENSG00000148019	9	80850978	80894606	94	15	86968	-0.42765	0.66555	CEP78
ENSG00000162496	1	12627939	12677737	152	32	76666	-0.42771	0.66557	DHRS3
ENSG00000152256	2	173420101	173489823	214	15	88623	-0.42772	0.66557	PDK1
ENSG00000108669	17	76670130	76778379	236	19	87425	-0.42816	0.66573	CYTH1
ENSG00000137124	9	38392661	38398658	31	11	83599	-0.4282	0.66575	ALDH1B1
ENSG00000196167	11	111164114	111175770	40	7	83732	-0.42835	0.6658	COLCA1
ENSG00000138769	4	76503215	76555900	132	12	85926	-0.42839	0.66582	CDKL2
ENSG00000162493	1	13909960	13944452	112	26	86115	-0.42863	0.6659	PDPN
ENSG00000185737	10	83635070	84746935	3329	166	86463	-0.42879	0.66596	NRG3
ENSG00000089094	12	121866900	122018920	301	29	85307	-0.42887	0.66599	KDM2B
ENSG00000126821	14	64150932	64194757	63	6	86700	-0.42905	0.66606	SGPP1
ENSG00000122133	9	138453602	138458801	20	5	82594	-0.42907	0.66607	PAEP
ENSG00000178700	3	93766680	93782233	10	3	89420	-0.42926	0.66613	DHFRL1
ENSG00000143753	1	224363458	224381143	45	8	86976	-0.42935	0.66617	DEGS1
ENSG00000087586	20	54944445	54967393	48	17	81997	-0.42959	0.66625	AURKA
ENSG00000032219	14	58765103	58840605	104	14	83493	-0.4296	0.66626	ARID4A
ENSG00000153037	5	112196919	112205485	38	8	89180	-0.42993	0.66638	SRP19
ENSG00000006042	17	31254928	31272124	50	8	88054	-0.43009	0.66644	TMEM98
ENSG00000124226	20	48552948	48570429	48	8	86877	-0.43044	0.66656	RNF114
ENSG00000224153	3	184119325	184157436	166	25	87482	-0.43053	0.66659	RP11-433C9.2
ENSG00000160973	8	145698795	145701718	2	1	82594	-0.43088	0.66672	FOXH1
ENSG00000248835	1	54635333	54637997	10	4	84869	-0.43093	0.66674	AL357673.1
ENSG00000078725	9	121915736	122131745	509	41	87883	-0.43127	0.66687	BRINP1
ENSG00000125534	20	62152077	62153559	6	3	71356	-0.43156	0.66697	PPDPF
ENSG00000167103	9	130683158	130693076	15	3	85628	-0.43171	0.66703	PIP5KL1
ENSG00000174227	4	492989	533985	157	11	88149	-0.4322	0.6672	PIGG
ENSG00000221978	1	1321091	1334708	22	7	84318	-0.43242	0.66728	CCNL2
ENSG00000113761	5	176449697	176508190	204	15	78962	-0.43244	0.66729	ZNF346
ENSG00000111254	12	4724674	4758213	151	15	87717	-0.43256	0.66733	AKAP3
ENSG00000165416	13	53226844	53275044	130	7	84001	-0.43289	0.66745	SUGT1
ENSG00000196131	19	53761545	53765090	16	4	84964	-0.43311	0.66753	VN1R2
ENSG00000162613	1	78409740	78444794	69	12	87980	-0.43329	0.6676	FUBP1
ENSG00000136026	12	106631655	106698057	198	44	84173	-0.43332	0.66761	CKAP4
ENSG00000165271	9	33461439	33473928	30	9	89167	-0.43344	0.66765	NOL6
ENSG00000213965	19	33182867	33204702	61	9	87318	-0.43389	0.66782	NUDT19
ENSG00000121073	17	47778305	47786376	12	5	84490	-0.43397	0.66784	SLC35B1
ENSG00000173302	2	131486643	131487909	3	1	87650	-0.43401	0.66786	GPR148
ENSG00000255482	11	102337986	102369532	112	15	87469	-0.43417	0.66792	RP11-315O6.2
ENSG00000174500	3	111839688	111852152	30	7	88661	-0.43429	0.66796	GCSAM
ENSG00000104974	19	55105047	55113555	64	6	85464	-0.43446	0.66802	LILRA1
ENSG00000160838	1	156890442	156902886	37	5	87718	-0.43458	0.66807	LRRC71
ENSG00000156049	9	80037995	80263223	715	85	84593	-0.43484	0.66816	GNA14
ENSG00000072756	3	3168600	3192563	123	15	87280	-0.43497	0.66821	TRNT1
ENSG00000158201	18	19230858	19284766	80	9	83752	-0.4351	0.66825	ABHD3
ENSG00000174326	17	6944949	6947242	4	2	84490	-0.43523	0.6683	SLC16A11
ENSG00000101160	20	57570240	57582302	48	9	85754	-0.4353	0.66833	CTSZ
ENSG00000148356	9	130213765	130265780	142	11	86819	-0.4354	0.66836	LRSAM1
ENSG00000019582	5	149781200	149792492	21	7	86205	-0.43553	0.66841	CD74
ENSG00000229117	12	56510370	56511727	2	1	86386	-0.43561	0.66844	RPL41
ENSG00000248874	5	23951457	24178372	923	26	88782	-0.43576	0.66849	C5orf17
ENSG00000197070	9	140500106	140509812	21	5	85483	-0.43608	0.66861	ARRDC1
ENSG00000188739	1	235294498	235324772	60	8	87524	-0.43642	0.66874	RBM34
ENSG00000141232	17	48939584	48945339	6	3	83858	-0.43651	0.66877	TOB1
ENSG00000173930	5	101569690	101632253	234	28	88010	-0.43654	0.66878	SLCO4C1
ENSG00000113749	5	175085033	175113245	50	12	83959	-0.43753	0.66914	HRH2
ENSG00000150768	11	111895538	111935114	63	8	84400	-0.43781	0.66924	DLAT
ENSG00000184922	17	43298811	43324687	50	8	85493	-0.43854	0.6695	FMNL1
ENSG00000030419	2	213864429	214017151	389	24	85817	-0.43891	0.66964	IKZF2
ENSG00000198453	19	37407231	37489602	353	12	88254	-0.43902	0.66968	ZNF568
ENSG00000140307	15	59930261	59949740	63	6	87168	-0.43911	0.66971	GTF2A2
ENSG00000099800	19	2425622	2427892	11	4	88799	-0.43937	0.6698	TIMM13
ENSG00000154217	17	65373575	65693372	927	122	85526	-0.43998	0.67002	PITPNC1
ENSG00000188508	19	35978226	35986460	24	6	89546	-0.44045	0.67019	KRTDAP
ENSG00000085982	2	234384166	234475428	197	13	84065	-0.44047	0.6702	USP40
ENSG00000103196	16	84853590	84954374	540	54	86278	-0.44062	0.67025	CRISPLD2
ENSG00000175416	5	175819456	175843570	59	15	85565	-0.44077	0.67031	CLTB
ENSG00000116521	1	155225770	155232221	11	2	87420	-0.44084	0.67033	SCAMP3
ENSG00000100644	14	62162231	62214976	100	15	84869	-0.44088	0.67035	HIF1A
ENSG00000187766	21	46031996	46032871	3	2	82594	-0.44093	0.67037	KRTAP10-8
ENSG00000121742	13	20796110	20806534	47	14	82612	-0.441	0.67039	GJB6
ENSG00000206530	3	113005777	113160457	557	19	89429	-0.44102	0.6704	WDR52
ENSG00000105835	7	105888731	105926772	94	13	87112	-0.44103	0.6704	NAMPT
ENSG00000116731	1	14026693	14151574	375	27	86315	-0.44123	0.67048	PRDM2
ENSG00000185652	12	5541278	5630702	256	35	87163	-0.44139	0.67053	NTF3
ENSG00000104412	8	109455830	109499145	125	10	87097	-0.44152	0.67058	EMC2
ENSG00000131148	16	85805364	85833214	93	10	84968	-0.44169	0.67064	EMC8
ENSG00000170962	11	103777914	104035107	945	63	86564	-0.4417	0.67065	PDGFD
ENSG00000113721	5	149493400	149535435	123	22	86239	-0.44203	0.67077	PDGFRB
ENSG00000213741	14	50043390	50065408	49	7	86480	-0.44224	0.67084	RPS29
ENSG00000132254	11	6496910	6502666	5	2	84111	-0.44235	0.67088	ARFIP2
ENSG00000184560	17	7328934	7330887	2	1	86386	-0.44235	0.67088	C17orf74
ENSG00000260001	19	7981030	7983982	1	1	90178	-0.4424	0.6709	TGFBR3L
ENSG00000165609	10	12207324	12238143	69	15	85476	-0.44245	0.67092	NUDT5
ENSG00000187013	17	59489112	59490641	3	1	82594	-0.44255	0.67095	C17orf82
ENSG00000062282	11	75470557	75512579	45	5	86639	-0.44277	0.67103	DGAT2
ENSG00000153930	17	54188319	54589020	929	53	85151	-0.44297	0.67111	ANKFN1
ENSG00000189362	2	191369068	191399448	68	11	87080	-0.44327	0.67121	TMEM194B
ENSG00000134207	1	114631913	114696541	266	49	87640	-0.44346	0.67129	SYT6
ENSG00000186146	4	9446260	9452240	27	4	82594	-0.44369	0.67137	DEFB131
ENSG00000085063	11	33719807	33757991	138	24	80095	-0.44383	0.67142	CD59
ENSG00000084652	1	32645287	32663886	30	7	87144	-0.44425	0.67157	TXLNA
ENSG00000088247	19	6413359	6424805	39	5	40864	-0.44445	0.67164	KHSRP
ENSG00000110243	11	116660083	116663136	9	4	89335	-0.44457	0.67169	APOA5
ENSG00000177426	18	3411606	3458409	150	32	83004	-0.44472	0.67174	TGIF1
ENSG00000239665	10	13652047	13710299	225	21	88901	-0.44474	0.67175	RP11-295P9.3
ENSG00000250709	13	36742931	36871979	521	19	88816	-0.44481	0.67177	CCDC169-SOHLH2
ENSG00000008382	19	4343524	4360083	56	12	84355	-0.44494	0.67182	MPND
ENSG00000189190	19	53267448	53290044	146	28	84983	-0.44496	0.67183	ZNF600
ENSG00000203970	6	49976851	49989694	17	5	84378	-0.44521	0.67192	DEFB110
ENSG00000122548	7	26572740	26578407	27	6	89335	-0.4453	0.67195	KIAA0087
ENSG00000107104	9	470291	746105	1455	44	87667	-0.44564	0.67207	KANK1
ENSG00000166435	11	74518784	74660245	252	21	88228	-0.44571	0.6721	XRRA1
ENSG00000203863	6	89674246	89676685	8	4	87334	-0.44581	0.67213	AL079342.1
ENSG00000104972	19	55085346	55148979	398	18	76499	-0.44588	0.67216	LILRB1
ENSG00000198298	10	44101855	44113351	48	9	87193	-0.44598	0.67219	ZNF485
ENSG00000167863	17	73034958	73043080	40	9	84680	-0.44596	0.67219	ATP5H
ENSG00000182816	21	31743709	31744557	5	3	85628	-0.44597	0.67219	KRTAP13-2
ENSG00000257093	7	141356528	141401953	89	12	86523	-0.44619	0.67227	KIAA1147
ENSG00000182853	17	4688580	4689728	3	1	90178	-0.44625	0.67229	VMO1
ENSG00000165275	9	37753804	37778969	60	10	89167	-0.44627	0.6723	TRMT10B
ENSG00000112200	6	56951642	57035105	107	10	88052	-0.44634	0.67232	ZNF451
ENSG00000152076	2	130896860	130902707	26	7	83469	-0.44648	0.67237	CCDC74B
ENSG00000163956	4	3508103	3534286	154	20	84088	-0.44648	0.67237	LRPAP1
ENSG00000006712	19	39876492	39881835	9	2	86807	-0.44659	0.67242	PAF1
ENSG00000131115	19	44711700	44741421	37	8	87718	-0.44669	0.67245	ZNF227
ENSG00000151500	11	134118173	134123264	7	4	88011	-0.4468	0.67249	THYN1
ENSG00000177108	14	77597613	77609077	31	11	85774	-0.4474	0.67271	ZDHHC22
ENSG00000170923	19	9212945	9213982	4	1	90178	-0.44741	0.67271	OR7G2
ENSG00000164609	5	159828648	159848718	55	8	87420	-0.44744	0.67272	SLU7
ENSG00000171236	19	4536421	4540486	7	4	83677	-0.44776	0.67284	LRG1
ENSG00000108375	17	56429861	56494956	110	15	86684	-0.44783	0.67286	RNF43
ENSG00000143157	1	166808681	166825581	24	6	85438	-0.44804	0.67294	POGK
ENSG00000158716	1	159750722	159752333	5	2	87144	-0.4482	0.673	DUSP23
ENSG00000269422	16	88894366	88894545	2	1	90178	-0.44836	0.67305	AC092384.1
ENSG00000168781	15	43825660	43882430	40	6	85059	-0.44838	0.67306	PPIP5K1
ENSG00000197417	17	3511556	3539616	119	22	86673	-0.44887	0.67324	SHPK
ENSG00000162885	1	235613238	235667781	103	13	52481	-0.44902	0.67329	B3GALNT2
ENSG00000116903	1	231468480	231473598	8	2	89230	-0.44949	0.67346	EXOC8
ENSG00000164309	5	78985700	79096063	348	36	85955	-0.44967	0.67352	CMYA5
ENSG00000238083	17	44588877	44633016	14	3	82594	-0.44983	0.67359	LRRC37A2
ENSG00000159784	7	143050493	143059863	12	6	87018	-0.45002	0.67365	FAM131B
ENSG00000107165	9	12685439	12710290	64	9	84766	-0.45028	0.67375	TYRP1
ENSG00000174136	5	98104354	98134347	69	10	86135	-0.45036	0.67377	RGMB
ENSG00000159023	1	29213603	29446553	475	28	86997	-0.45102	0.67401	EPB41
ENSG00000065989	19	10527449	10580305	98	13	88321	-0.45102	0.67401	PDE4A
ENSG00000146215	6	43267448	43276535	14	4	88011	-0.45108	0.67403	CRIP3
ENSG00000146006	5	138204612	138211057	7	2	90178	-0.4515	0.67419	LRRTM2
ENSG00000165724	9	140476531	140484942	15	3	87650	-0.45163	0.67423	ZMYND19
ENSG00000131808	11	30252563	30256808	13	2	90178	-0.45176	0.67428	FSHB
ENSG00000168209	10	74033678	74035794	4	2	84490	-0.45245	0.67453	DDIT4
ENSG00000121634	1	147374946	147381393	26	7	75429	-0.45259	0.67458	GJA8
ENSG00000198961	5	108670410	108745695	290	15	86938	-0.4527	0.67462	PJA2
ENSG00000203326	19	53868946	53895470	145	21	83274	-0.45294	0.6747	ZNF525
ENSG00000168002	11	62529016	62534182	6	3	83858	-0.45414	0.67514	POLR2G
ENSG00000184203	3	195241221	195270209	61	12	76003	-0.45418	0.67515	PPP1R2
ENSG00000108671	17	30771279	30810336	39	8	81275	-0.45419	0.67515	PSMD11
ENSG00000165757	10	30301729	30404423	224	34	86217	-0.45425	0.67518	KIAA1462
ENSG00000092051	14	24037244	24048009	10	3	83352	-0.45476	0.67536	JPH4
ENSG00000164597	7	106842000	107204959	800	18	87846	-0.45487	0.6754	COG5
ENSG00000123607	2	166713985	166810353	206	22	89004	-0.45527	0.67554	TTC21B
ENSG00000143476	1	212208919	212280742	247	27	89011	-0.45534	0.67557	DTL
ENSG00000145293	4	83351715	83382244	84	19	85393	-0.45539	0.67559	ENOPH1
ENSG00000158161	1	28296855	28415207	237	22	85815	-0.45543	0.6756	EYA3
ENSG00000143633	1	231359509	231376933	44	11	88627	-0.45549	0.67562	C1orf131
ENSG00000165805	12	88373816	88427814	123	10	85437	-0.45567	0.67569	C12orf50
ENSG00000112699	6	1624041	2245926	1681	110	86105	-0.45598	0.6758	GMDS
ENSG00000176900	11	4903049	4904113	1	1	90178	-0.45626	0.6759	OR51T1
ENSG00000115353	2	75273590	75426826	428	45	85242	-0.45642	0.67596	TACR1
ENSG00000183853	1	157963063	158070052	357	55	86467	-0.45653	0.67599	KIRREL
ENSG00000158485	1	158297741	158301321	10	5	89420	-0.4565	0.67599	CD1B
ENSG00000113851	3	3190676	3221394	125	19	86969	-0.45737	0.6763	CRBN
ENSG00000139946	14	56584532	56768244	621	22	88033	-0.45808	0.67655	PELI2
ENSG00000134802	11	57174427	57195053	40	12	87355	-0.45917	0.67695	SLC43A3
ENSG00000170322	11	129733531	129765485	66	10	88454	-0.45945	0.67705	NFRKB
ENSG00000214021	3	9849770	9896822	158	20	86925	-0.4595	0.67706	TTLL3
ENSG00000215012	22	19833661	19842419	31	6	88710	-0.45968	0.67713	C22orf29
ENSG00000107625	10	70661034	70706603	145	19	88144	-0.45989	0.6772	DDX50
ENSG00000089902	14	103058998	103196913	351	18	73102	-0.4599	0.67721	RCOR1
ENSG00000100979	20	44527399	44540794	30	10	87397	-0.46004	0.67726	PLTP
ENSG00000166311	11	6411655	6416228	8	2	85438	-0.46092	0.67757	SMPD1
ENSG00000134339	11	18260770	18270190	38	13	83592	-0.46102	0.67761	SAA2
ENSG00000168824	4	4349867	4420785	298	40	85651	-0.46117	0.67766	NSG1
ENSG00000261794	15	30896329	30906764	9	2	82594	-0.46191	0.67793	GOLGA8H
ENSG00000160087	1	1189289	1209265	49	7	85225	-0.46221	0.67804	UBE2J2
ENSG00000185728	8	64081112	64125346	68	14	83634	-0.4623	0.67807	YTHDF3
ENSG00000186204	19	15783567	15807984	193	10	85978	-0.46268	0.6782	CYP4F12
ENSG00000205246	19	23945807	24010937	115	19	86704	-0.46273	0.67822	RPSAP58
ENSG00000215218	5	6448736	6495022	174	34	85262	-0.46283	0.67826	UBE2QL1
ENSG00000108370	17	63133549	63223821	309	25	83478	-0.4629	0.67828	RGS9
ENSG00000196182	1	36805225	36851497	62	8	84184	-0.46302	0.67832	STK40
ENSG00000119720	14	90742580	90798481	134	16	85826	-0.46318	0.67838	NRDE2
ENSG00000167118	9	131133598	131153015	29	6	88086	-0.4632	0.67839	URM1
ENSG00000111837	6	10762956	10838764	152	19	86137	-0.46332	0.67843	MAK
ENSG00000151332	14	36767770	36789882	37	5	85054	-0.46331	0.67843	MBIP
ENSG00000139053	12	15125956	15134799	32	7	89467	-0.46366	0.67855	PDE6H
ENSG00000118985	5	95220802	95297775	252	10	77580	-0.46382	0.67861	ELL2
ENSG00000132330	2	238969530	239008054	138	14	89024	-0.46393	0.67865	SCLY
ENSG00000005884	17	48133332	48167845	85	13	85538	-0.46405	0.67869	ITGA3
ENSG00000103811	15	79213400	79241916	106	12	87245	-0.46426	0.67877	CTSH
ENSG00000005483	7	104654626	104754808	156	12	88817	-0.46439	0.67882	KMT2E
ENSG00000136247	7	6617065	6629005	29	4	83902	-0.46454	0.67887	ZDHHC4
ENSG00000107984	10	54074056	54077802	8	3	86386	-0.46488	0.67899	DKK1
ENSG00000198049	1	206223976	206231639	25	3	7584	-0.46512	0.67908	AVPR1B
ENSG00000162191	11	62443970	62446567	2	1	48881	-0.46532	0.67915	UBXN1
ENSG00000122707	9	36036430	36124448	172	22	85523	-0.46537	0.67917	RECK
ENSG00000113597	5	64920543	64962060	125	10	89147	-0.46541	0.67918	TRAPPC13
ENSG00000167371	16	29823177	29827201	5	3	85628	-0.46549	0.67921	PRRT2
ENSG00000268614	19	7598481	7604945	19	5	84191	-0.46555	0.67923	CTD-2207O23.10
ENSG00000267988	7	45902684	45906045	13	5	89011	-0.46557	0.67924	AC096582.1
ENSG00000185697	8	67474410	67526482	75	6	86133	-0.46632	0.67951	MYBL1
ENSG00000132694	1	156904632	157015162	251	20	87650	-0.46655	0.67959	ARHGEF11
ENSG00000175746	15	39542885	39547046	16	5	88756	-0.46686	0.6797	C15orf54
ENSG00000215187	9	35561828	35563896	4	2	88282	-0.46711	0.67979	FAM166B
ENSG00000148948	11	40135753	41481323	3820	177	87064	-0.46731	0.67986	LRRC4C
ENSG00000153802	4	68686594	68749750	158	21	86002	-0.46733	0.67987	TMPRSS11D
ENSG00000197057	4	36283244	36347378	214	36	86398	-0.46751	0.67993	DTHD1
ENSG00000180332	13	45766988	45775175	12	3	88914	-0.46754	0.67994	KCTD4
ENSG00000002834	17	37026112	37078023	171	32	85255	-0.46818	0.68017	LASP1
ENSG00000073921	11	85668727	85780924	328	19	89394	-0.46822	0.68019	PICALM
ENSG00000204710	11	64937625	64940715	4	2	88282	-0.46832	0.68022	SPDYC
ENSG00000135334	6	88384790	88411927	81	12	88680	-0.46874	0.68037	AKIRIN2
ENSG00000138400	2	207602487	207630271	125	10	87818	-0.46879	0.68039	MDH1B
ENSG00000110203	11	71825915	71850936	102	11	84527	-0.46893	0.68044	FOLR3
ENSG00000178055	3	46871032	46875585	8	2	86386	-0.46922	0.68054	PRSS42
ENSG00000180957	22	28247657	28316122	121	13	87740	-0.46943	0.68062	PITPNB
ENSG00000108602	17	19641297	19652256	21	6	68707	-0.46946	0.68063	ALDH3A1
ENSG00000096060	6	35541362	35696360	304	20	87960	-0.46952	0.68065	FKBP5
ENSG00000196705	19	21324827	21373034	93	12	83527	-0.46963	0.68069	ZNF431
ENSG00000078098	2	163027194	163101661	112	8	84843	-0.46986	0.68077	FAP
ENSG00000156097	1	110082494	110091028	12	4	75780	-0.47008	0.68085	GPR61
ENSG00000100897	14	24583404	24594451	22	4	88110	-0.47008	0.68085	DCAF11
ENSG00000130349	6	107349407	107372546	92	12	83831	-0.47011	0.68086	C6orf203
ENSG00000160886	8	143781529	143786545	16	2	90178	-0.47023	0.68091	LY6K
ENSG00000182934	11	126132814	126139039	16	5	84542	-0.47025	0.68091	SRPR
ENSG00000133636	12	86268073	86276770	28	5	89095	-0.47026	0.68092	NTS
ENSG00000133872	8	29920528	29940723	38	6	84434	-0.47037	0.68095	TMEM66
ENSG00000267987	9	124103625	124110410	12	6	88914	-0.47065	0.68105	AL161784.1
ENSG00000162066	16	2570358	2581423	8	5	84490	-0.47079	0.68111	AMDHD2
ENSG00000163468	1	156278759	156337664	115	10	86023	-0.47144	0.68134	CCT3
ENSG00000124788	6	16299343	16761722	1531	155	86507	-0.47148	0.68135	ATXN1
ENSG00000012124	19	35810164	35838258	108	30	85832	-0.4715	0.68136	CD22
ENSG00000205745	7	36118694	36125346	29	9	82623	-0.4716	0.68139	PP13004
ENSG00000137872	15	47476298	48066420	1821	63	80791	-0.47163	0.6814	SEMA6D
ENSG00000187848	12	133195366	133198972	17	6	86163	-0.47182	0.68147	P2RX2
ENSG00000132970	13	27131840	27263085	432	25	88319	-0.47209	0.68157	WASF3
ENSG00000164651	7	20823906	20826505	2	1	90178	-0.47217	0.6816	SP8
ENSG00000080854	11	133778459	133826880	147	25	86887	-0.47246	0.6817	IGSF9B
ENSG00000126790	14	59927081	59951148	76	10	89180	-0.47284	0.68184	L3HYPDH
ENSG00000068784	2	45615819	45839304	664	28	88618	-0.47305	0.68191	SRBD1
ENSG00000144061	2	110879888	110962643	149	11	87837	-0.47386	0.6822	NPHP1
ENSG00000166363	11	6866883	6867936	1	1	90178	-0.47414	0.6823	OR10A5
ENSG00000235705	10	81266126	81270678	22	6	83973	-0.47432	0.68237	AL133481.1
ENSG00000198939	5	178322895	178360213	161	14	86472	-0.47456	0.68245	ZFP2
ENSG00000151025	10	25463991	25891155	1809	54	87942	-0.47457	0.68245	GPR158
ENSG00000175920	4	3465033	3503200	325	31	86584	-0.47458	0.68246	DOK7
ENSG00000111859	6	11183531	11382581	695	87	85683	-0.47478	0.68253	NEDD9
ENSG00000185634	15	49115932	49255641	368	46	87522	-0.47498	0.6826	SHC4
ENSG00000173875	19	12721732	12742735	70	7	87144	-0.47579	0.68289	ZNF791
ENSG00000130429	7	98971872	98992424	49	8	85844	-0.47583	0.6829	ARPC1B
ENSG00000211450	11	57508825	57510986	3	1	90178	-0.47587	0.68292	C11orf31
ENSG00000116885	1	36881428	36916086	147	8	88074	-0.47617	0.68302	OSCP1
ENSG00000196748	6	35744371	35747329	9	4	87650	-0.47628	0.68306	CLPSL2
ENSG00000198517	7	1570350	1582679	38	7	87583	-0.47687	0.68327	MAFK
ENSG00000141556	17	80709940	80900724	749	28	88349	-0.47691	0.68329	TBCD
ENSG00000162892	1	207070788	207077484	13	3	89595	-0.47713	0.68336	IL24
ENSG00000188295	1	247263264	247267674	11	2	86731	-0.47752	0.6835	ZNF669
ENSG00000138180	10	95256389	95288849	135	16	86976	-0.4775	0.6835	CEP55
ENSG00000162929	2	61293006	61391960	230	20	88500	-0.47753	0.68351	KIAA1841
ENSG00000056972	6	111877657	111927481	157	21	84934	-0.47768	0.68356	TRAF3IP2
ENSG00000084623	1	32687529	32697205	11	2	86731	-0.47811	0.68371	EIF3I
ENSG00000124257	20	44517264	44519926	4	2	90178	-0.47814	0.68373	NEURL2
ENSG00000198130	2	191054461	191208919	443	12	87684	-0.47885	0.68398	HIBCH
ENSG00000129657	17	75082798	75213179	510	42	86703	-0.47886	0.68398	SEC14L1
ENSG00000171855	9	21077104	21077943	1	1	90178	-0.47919	0.6841	IFNB1
ENSG00000165898	14	74960423	74963809	9	3	84279	-0.47924	0.68412	ISCA2
ENSG00000167858	17	6692452	6735080	191	21	86490	-0.47948	0.6842	TEKT1
ENSG00000173557	2	26785450	26802400	43	8	88591	-0.47967	0.68427	C2orf70
ENSG00000241635	2	234526291	234681956	528	29	88301	-0.47971	0.68428	UGT1A8
ENSG00000008323	12	6419602	6437672	47	7	83562	-0.4797	0.68428	PLEKHG6
ENSG00000162552	1	22443798	22470462	89	16	89326	-0.47987	0.68434	WNT4
ENSG00000150455	11	126152960	126168740	52	12	88298	-0.48	0.68439	TIRAP
ENSG00000164077	3	49946302	49967606	29	9	88870	-0.48006	0.68441	MON1A
ENSG00000129991	19	55663137	55669141	21	7	84761	-0.48028	0.68449	TNNI3
ENSG00000166135	10	102288829	102319755	89	4	88729	-0.48058	0.68459	HIF1AN
ENSG00000115275	2	74688184	74692537	7	4	74045	-0.48065	0.68462	MOGS
ENSG00000142615	1	15783223	15798586	60	9	83872	-0.48079	0.68467	CELA2A
ENSG00000206535	3	100120037	100175163	77	17	86457	-0.48156	0.68494	LNP1
ENSG00000142224	1	206972215	207016324	119	18	86489	-0.48166	0.68498	IL19
ENSG00000157343	6	35704809	35716856	26	5	86094	-0.48181	0.68503	ARMC12
ENSG00000100578	14	58894103	59015216	126	28	83242	-0.48202	0.6851	KIAA0586
ENSG00000084676	2	24714783	24993571	641	31	88228	-0.4822	0.68517	NCOA1
ENSG00000185966	1	152538130	152539248	1	1	82594	-0.48257	0.6853	LCE3E
ENSG00000177468	6	137813336	137815531	1	1	82594	-0.48257	0.6853	OLIG3
ENSG00000169006	2	11798304	11810290	32	8	85938	-0.48321	0.68553	NTSR2
ENSG00000198488	11	76745385	76753096	25	6	80537	-0.48355	0.68565	B3GNT6
ENSG00000222046	1	32674695	32681797	8	3	88282	-0.48383	0.68575	DCDC2B
ENSG00000167765	19	52095036	52097630	29	9	83640	-0.48428	0.68591	AC018755.1
ENSG00000127481	1	19401000	19536770	268	17	88229	-0.48446	0.68597	UBR4
ENSG00000162757	1	209955661	209957904	2	1	90178	-0.48453	0.686	C1orf74
ENSG00000125863	20	10381657	10414870	123	8	87718	-0.48458	0.68601	MKKS
ENSG00000188393	12	10051272	10084980	112	27	86198	-0.48467	0.68604	CLEC2A
ENSG00000048828	9	96214004	96328397	331	20	88403	-0.48476	0.68608	FAM120A
ENSG00000173404	20	20348765	20351590	1	1	82594	-0.48511	0.6862	INSM1
ENSG00000177994	2	54557171	54610879	137	20	88462	-0.48533	0.68628	C2orf73
ENSG00000149781	11	63974150	63991354	38	10	89180	-0.48554	0.68635	FERMT3
ENSG00000118058	11	118307205	118397539	91	11	85455	-0.48593	0.68649	KMT2A
ENSG00000204775	8	145317003	145331153	1	1	82594	-0.48595	0.6865	KM-PA-2
ENSG00000189325	6	36283534	36304662	55	18	87007	-0.48623	0.6866	C6orf222
ENSG00000242252	1	156211753	156213112	1	1	90178	-0.4868	0.6868	BGLAP
ENSG00000196341	11	124179708	124180733	5	2	88661	-0.48713	0.68692	OR8D1
ENSG00000101266	20	459116	524465	128	20	86090	-0.4872	0.68694	CSNK2A1
ENSG00000232382	3	98188324	98189420	2	1	90178	-0.48722	0.68695	OR5K1
ENSG00000136859	9	129849611	129885162	55	10	89213	-0.48726	0.68696	ANGPTL2
ENSG00000160803	1	156005092	156023585	26	9	78023	-0.48754	0.68706	UBQLN4
ENSG00000160654	11	118215059	118225876	20	5	88282	-0.4883	0.68733	CD3G
ENSG00000165659	13	72012098	72441330	702	74	83960	-0.48833	0.68734	DACH1
ENSG00000187048	1	47394849	47407156	40	4	81688	-0.48842	0.68737	CYP4A11
ENSG00000213593	11	57480072	57508445	46	6	87870	-0.48872	0.68748	TMX2
ENSG00000188732	7	23719749	23742868	78	13	89789	-0.48922	0.68766	FAM221A
ENSG00000167378	19	44088521	44100287	22	9	86386	-0.48926	0.68767	IRGQ
ENSG00000165794	14	21467414	21470030	8	3	83542	-0.48929	0.68768	SLC39A2
ENSG00000169248	4	76954835	76962568	49	3	89714	-0.48961	0.68779	CXCL11
ENSG00000104671	8	30013813	30041156	49	7	86480	-0.4897	0.68783	DCTN6
ENSG00000265352	18	69399851	69455364	292	16	86337	-0.4901	0.68797	RP11-723G8.2
ENSG00000188467	15	48413169	48434869	4	2	82594	-0.49045	0.68809	SLC24A5
ENSG00000070950	3	8817088	9005457	805	35	86503	-0.49066	0.68817	RAD18
ENSG00000148343	9	131798900	131834361	38	11	79245	-0.49088	0.68825	FAM73B
ENSG00000132522	17	7214643	7218883	10	4	87903	-0.49101	0.68829	GPS2
ENSG00000204947	7	148799876	148823438	66	8	88569	-0.49106	0.68831	ZNF425
ENSG00000100813	14	23527773	23564823	84	13	87921	-0.49133	0.6884	ACIN1
ENSG00000145555	5	16665395	16936372	999	118	84366	-0.49144	0.68844	MYO10
ENSG00000167625	19	42724423	42732353	6	3	85122	-0.49151	0.68847	ZNF526
ENSG00000168143	6	54711569	54806820	338	23	87675	-0.4917	0.68853	FAM83B
ENSG00000132703	1	159557615	159558655	2	1	90178	-0.49175	0.68855	APCS
ENSG00000141574	17	80278900	80291950	58	5	87301	-0.49183	0.68858	SECTM1
ENSG00000126251	19	35861831	35863855	7	3	82594	-0.49238	0.68877	GPR42
ENSG00000069206	8	24298443	24384483	252	19	87600	-0.49262	0.68886	ADAM7
ENSG00000177202	19	49110000	49110970	1	1	82594	-0.49273	0.6889	SPACA4
ENSG00000078902	11	1295601	1330884	126	24	87128	-0.49281	0.68893	TOLLIP
ENSG00000253276	7	106297211	106301442	8	3	89230	-0.493	0.68899	CCDC71L
ENSG00000178904	19	32896449	32976801	189	23	86571	-0.49315	0.68905	DPY19L3
ENSG00000186432	3	160212783	160283376	128	15	87762	-0.49337	0.68912	KPNA4
ENSG00000153976	17	13399006	13505244	458	44	86246	-0.49346	0.68915	HS3ST3A1
ENSG00000138696	4	95679119	96079599	1373	52	87271	-0.49384	0.68929	BMPR1B
ENSG00000158555	11	75145685	75236948	223	24	87193	-0.49398	0.68934	GDPD5
ENSG00000198690	15	31196055	31235311	97	15	88692	-0.494	0.68935	FAN1
ENSG00000189334	1	153586731	153589462	7	1	85844	-0.49461	0.68956	S100A14
ENSG00000185774	4	20730239	21950422	4850	179	85237	-0.49483	0.68964	KCNIP4
ENSG00000198169	8	145946298	145981802	59	17	82237	-0.4949	0.68966	ZNF251
ENSG00000234857	11	62457747	62494856	65	8	84474	-0.4949	0.68967	HNRNPUL2-BSCL2
ENSG00000197702	11	12398732	12552348	485	66	86305	-0.49495	0.68968	PARVA
ENSG00000181192	10	12110971	12165224	185	19	87185	-0.49504	0.68971	DHTKD1
ENSG00000114503	3	196662273	196669468	24	6	88282	-0.49539	0.68984	NCBP2
ENSG00000145423	4	154701744	154710272	15	4	87144	-0.4955	0.68988	SFRP2
ENSG00000188171	19	20802867	20844402	276	12	83803	-0.49558	0.6899	ZNF626
ENSG00000124827	6	10873456	10882174	18	6	87650	-0.49565	0.68993	GCM2
ENSG00000135540	6	138743180	139013708	756	56	85928	-0.49653	0.69024	NHSL1
ENSG00000178075	3	113547029	113666021	275	33	85104	-0.49665	0.69028	GRAMD1C
ENSG00000184347	5	168088745	168728133	2377	184	87369	-0.49686	0.69036	SLIT3
ENSG00000206077	5	710475	767067	206	25	82668	-0.49704	0.69042	ZDHHC11B
ENSG00000168961	17	25956824	25976586	63	7	84400	-0.49726	0.6905	LGALS9
ENSG00000237787	3	153202284	153220486	70	9	87144	-0.49734	0.69053	C3orf79
ENSG00000196123	16	67209505	67217943	11	5	90178	-0.49746	0.69057	KIAA0895L
ENSG00000110075	11	68228186	68382802	329	18	88014	-0.49748	0.69058	PPP6R3
ENSG00000196455	3	130397779	130465673	118	5	87293	-0.49828	0.69086	PIK3R4
ENSG00000168269	5	169532901	169536727	19	7	88981	-0.4984	0.6909	FOXI1
ENSG00000115112	2	121974163	122042783	183	28	84758	-0.49889	0.69107	TFCP2L1
ENSG00000137821	15	71145578	71342414	233	22	83103	-0.49891	0.69108	LRRC49
ENSG00000174917	19	5678432	5680907	2	1	90178	-0.49911	0.69115	C19orf70
ENSG00000168589	16	80574631	80584657	47	6	85337	-0.49919	0.69118	DYNLRB2
ENSG00000128253	22	32586422	32600718	57	9	87398	-0.49921	0.69119	RFPL2
ENSG00000189127	5	79852574	79866307	37	9	87103	-0.49934	0.69123	ANKRD34B
ENSG00000127564	16	3018025	3030540	20	7	85628	-0.49948	0.69128	PKMYT1
ENSG00000117598	1	99355806	99470588	452	43	88317	-0.49963	0.69133	LPPR5
ENSG00000162738	1	160370376	160398468	61	12	84362	-0.50013	0.69151	VANGL2
ENSG00000169714	3	128888327	128902765	16	7	86860	-0.50012	0.69151	CNBP
ENSG00000159082	21	34001069	34100359	141	20	89317	-0.50019	0.69153	SYNJ1
ENSG00000160753	1	155290687	155300905	5	3	84111	-0.50048	0.69163	RUSC1
ENSG00000049239	1	9294834	9331396	107	18	83807	-0.50097	0.6918	H6PD
ENSG00000100479	14	50110273	50155140	93	5	87496	-0.5015	0.69199	POLE2
ENSG00000138030	2	27309615	27323640	16	3	84016	-0.50161	0.69203	KHK
ENSG00000155111	6	110931181	111137161	433	24	87833	-0.50163	0.69204	CDK19
ENSG00000205863	13	24465238	24476794	51	5	84378	-0.50186	0.69212	C1QTNF9B
ENSG00000166596	17	9479944	9546776	109	20	84890	-0.50203	0.69218	WDR16
ENSG00000141469	18	43304092	43332485	119	8	88344	-0.50203	0.69218	SLC14A1
ENSG00000100448	14	25042728	25045466	7	3	89095	-0.50212	0.69221	CTSG
ENSG00000132855	1	63063158	63071830	4	2	88282	-0.50227	0.69226	ANGPTL3
ENSG00000165730	10	70587298	70655188	213	27	87266	-0.50284	0.69246	STOX1
ENSG00000198718	14	45431411	45543634	207	14	85871	-0.50334	0.69264	FAM179B
ENSG00000184566	11	33902189	33903338	4	2	88282	-0.50337	0.69265	AC132216.1
ENSG00000173702	3	124624289	124672663	189	34	86531	-0.50365	0.69274	MUC13
ENSG00000269955	7	139026106	139107345	276	7	84353	-0.50371	0.69277	LUC7L2
ENSG00000187498	13	110801318	110959496	754	75	86499	-0.50381	0.6928	COL4A1
ENSG00000161955	17	7461609	7464925	5	3	88661	-0.50386	0.69282	TNFSF13
ENSG00000013275	19	40476912	40487348	31	6	86508	-0.50415	0.69292	PSMC4
ENSG00000173821	17	78234665	78372586	467	53	86224	-0.50443	0.69302	RNF213
ENSG00000184786	6	170140210	170151655	31	6	89199	-0.50448	0.69304	TCTE3
ENSG00000165487	13	22066836	22178353	313	18	86525	-0.50508	0.69325	MICU2
ENSG00000172613	11	67159176	67165881	15	6	88661	-0.50582	0.69351	RAD9A
ENSG00000124237	20	56725960	56736206	15	4	86133	-0.50598	0.69356	C20orf85
ENSG00000177688	6	149721495	149722177	2	1	90178	-0.50612	0.69362	SUMO4
ENSG00000138399	2	170386259	170430385	133	21	88125	-0.50617	0.69363	FASTKD1
ENSG00000168116	6	56911347	56920023	8	4	86386	-0.50619	0.69364	KIAA1586
ENSG00000269808	19	55738587	55741647	10	3	87144	-0.50671	0.69382	AC010327.2
ENSG00000244274	20	44034697	44039250	7	3	88011	-0.50674	0.69383	DBNDD2
ENSG00000146373	6	125283691	125413779	300	40	85226	-0.5071	0.69396	RNF217
ENSG00000260851	16	66503715	66551215	68	8	85841	-0.50779	0.6942	RP11-403P17.5
ENSG00000159753	16	67678822	67691472	18	4	86386	-0.5078	0.6942	RLTPR
ENSG00000164385	6	2622147	2634837	45	9	88998	-0.50797	0.69426	C6orf195
ENSG00000074803	15	48483861	48596275	150	11	86538	-0.5081	0.69431	SLC12A1
ENSG00000157131	1	57320479	57383894	210	27	87867	-0.5083	0.69438	C8A
ENSG00000155974	12	66741211	67197966	1553	103	87095	-0.50856	0.69447	GRIP1
ENSG00000176678	16	86609974	86615303	16	7	85912	-0.50899	0.69462	FOXL1
ENSG00000137145	9	19230433	19374139	445	26	86832	-0.50944	0.69478	DENND4C
ENSG00000240386	1	152748848	152749445	2	1	86386	-0.50979	0.6949	LCE1F
ENSG00000197471	16	29674300	29682187	16	5	84490	-0.51	0.69498	SPN
ENSG00000204033	10	85980254	85985345	19	5	89380	-0.51023	0.69505	LRIT2
ENSG00000183784	9	213108	215893	20	7	85628	-0.51025	0.69506	C9orf66
ENSG00000131477	17	40910465	40915059	8	2	82594	-0.51068	0.69521	RAMP2
ENSG00000268313	1	205682497	205684153	2	1	90178	-0.51082	0.69526	AC119673.1
ENSG00000141570	17	77765931	77775482	18	7	81376	-0.51087	0.69528	CBX8
ENSG00000118242	2	216809213	216898819	359	58	85047	-0.51103	0.69533	MREG
ENSG00000105819	7	102937869	102969958	44	14	87765	-0.51112	0.69537	PMPCB
ENSG00000091622	17	6354584	6459814	377	32	86204	-0.51114	0.69537	PITPNM3
ENSG00000131375	3	15247659	15294425	44	13	87593	-0.51116	0.69538	CAPN7
ENSG00000187905	22	21400249	21418457	60	17	82734	-0.51137	0.69545	AC002472.13
ENSG00000142539	19	50919056	50931666	45	13	85291	-0.51142	0.69547	CTD-2545M3.6
ENSG00000026103	10	90750414	90775542	103	12	89589	-0.51187	0.69563	FAS
ENSG00000198104	1	248550910	248551836	6	2	76412	-0.51192	0.69565	OR2T6
ENSG00000049089	1	40766159	40783488	64	10	84964	-0.512	0.69567	COL9A2
ENSG00000164849	7	1084212	1098897	101	14	88159	-0.51238	0.69581	GPR146
ENSG00000204595	19	54135310	54140263	17	5	83040	-0.51262	0.69589	DPRX
ENSG00000106723	9	91003334	91093609	183	6	84261	-0.51269	0.69592	SPIN1
ENSG00000177990	12	63952693	64062719	531	25	85985	-0.51309	0.69605	DPY19L2
ENSG00000204347	17	72352555	72358085	20	4	89040	-0.51321	0.6961	BTBD17
ENSG00000172428	2	241065980	241076224	68	9	89509	-0.51347	0.69619	MYEOV2
ENSG00000164056	4	124317950	124324910	19	5	89380	-0.51374	0.69628	SPRY1
ENSG00000174276	11	64883875	64885170	1	1	90178	-0.51379	0.6963	ZNHIT2
ENSG00000143195	1	166882443	166944719	113	19	87381	-0.51392	0.69634	ILDR2
ENSG00000178645	10	50887697	50918307	109	11	86227	-0.51483	0.69666	C10orf53
ENSG00000179454	14	45393522	45511525	231	12	85760	-0.51512	0.69676	KLHL28
ENSG00000071575	2	12857015	12882860	63	10	89335	-0.51522	0.6968	TRIB2
ENSG00000204640	2	101086944	101099742	59	6	77065	-0.51532	0.69683	NMS
ENSG00000259649	15	81188532	81202118	19	8	84590	-0.51583	0.69701	RP11-351M8.1
ENSG00000118434	6	88757507	88776550	24	5	83542	-0.51598	0.69707	SPACA1
ENSG00000268688	2	37068327	37068530	1	1	82594	-0.51608	0.6971	AC007382.1
ENSG00000166888	12	57489191	57525922	67	13	86443	-0.51624	0.69716	STAT6
ENSG00000123240	10	13141449	13180291	124	22	84136	-0.51671	0.69732	OPTN
ENSG00000164076	3	49895421	49907655	18	4	85122	-0.51677	0.69734	CAMKV
ENSG00000187098	3	69788586	70017488	486	26	85135	-0.51677	0.69734	MITF
ENSG00000138297	10	51592080	51623365	2	1	7584	-0.51692	0.69739	TIMM23
ENSG00000157782	12	121078355	121105127	95	18	87472	-0.51697	0.69741	CABP1
ENSG00000107863	10	24872538	25012597	204	23	85229	-0.51721	0.69749	ARHGAP21
ENSG00000170832	17	58256455	58499831	230	13	82444	-0.5172	0.69749	USP32
ENSG00000099204	10	116190872	116444762	746	67	87009	-0.51755	0.69762	ABLIM1
ENSG00000197037	7	99214569	99230030	18	5	80533	-0.51813	0.69782	ZSCAN25
ENSG00000235156	3	99904531	99913035	25	5	87751	-0.51864	0.69799	TMEM30C
ENSG00000092421	5	115779312	115910630	458	76	87006	-0.51898	0.69811	SEMA6A
ENSG00000188910	1	35246790	35251970	16	6	90178	-0.51914	0.69817	GJB3
ENSG00000162298	11	64889252	64902004	16	6	88756	-0.51957	0.69832	SYVN1
ENSG00000253320	8	103876528	103990104	333	31	87539	-0.51961	0.69833	KB-1507C5.2
ENSG00000119878	2	46843555	46852881	24	6	84525	-0.51968	0.69836	CRIPT
ENSG00000196793	10	44051792	44070066	43	5	88238	-0.52141	0.69896	ZNF239
ENSG00000174371	1	242011269	242058450	225	21	86335	-0.52153	0.699	EXO1
ENSG00000186094	1	48998527	50489585	2187	53	87720	-0.52173	0.69907	AGBL4
ENSG00000125611	2	113341817	113346852	13	4	89011	-0.52174	0.69908	CHCHD5
ENSG00000212916	1	232940643	232946092	11	3	87420	-0.52216	0.69922	MAP10
ENSG00000183850	19	23258012	23330021	158	14	87874	-0.52225	0.69925	ZNF730
ENSG00000146963	7	139025105	139108198	283	8	84309	-0.52231	0.69927	C7orf55-LUC7L2
ENSG00000248235	8	22446787	22459597	26	5	84344	-0.52253	0.69935	AC037459.4
ENSG00000231887	12	11033610	11036854	12	2	88914	-0.52255	0.69936	PRH1
ENSG00000188227	19	37997841	38039664	82	18	86294	-0.52272	0.69942	ZNF793
ENSG00000125657	19	6531010	6535931	12	6	77607	-0.52321	0.69959	TNFSF9
ENSG00000267680	19	44598492	44612479	49	5	87547	-0.52345	0.69967	ZNF224
ENSG00000160972	8	145703352	145727504	34	7	83040	-0.52351	0.69969	PPP1R16A
ENSG00000176024	19	52430400	52452012	81	9	89335	-0.52363	0.69973	ZNF613
ENSG00000115109	2	120770581	120936695	327	13	86524	-0.52366	0.69974	EPB41L5
ENSG00000120820	12	104382762	104457961	239	37	88849	-0.52376	0.69978	GLT8D2
ENSG00000138758	4	77870856	77961537	243	19	88090	-0.52447	0.70002	2011-09-01
ENSG00000256715	21	14741931	14745386	11	2	82594	-0.52468	0.7001	AL050302.1
ENSG00000144285	2	166845670	166984523	427	26	87656	-0.52538	0.70034	SCN1A
ENSG00000149651	20	44350990	44354469	22	2	89144	-0.52541	0.70035	SPINT4
ENSG00000105497	19	52074551	52092991	71	15	85490	-0.5255	0.70038	ZNF175
ENSG00000161021	5	179159851	179223512	182	18	87719	-0.52553	0.70039	MAML1
ENSG00000169087	3	122458846	122512671	203	19	88161	-0.52569	0.70045	HSPBAP1
ENSG00000258292	12	96196875	96217085	60	10	89672	-0.5258	0.70048	RP11-536G4.1
ENSG00000173349	2	128458597	128461385	9	4	89335	-0.52593	0.70053	SFT2D3
ENSG00000249861	19	40146534	40151287	8	2	88282	-0.52675	0.70082	LGALS16
ENSG00000151577	3	113847499	113918254	223	29	88447	-0.52685	0.70085	DRD3
ENSG00000142303	19	8645126	8675620	61	21	82856	-0.52685	0.70085	ADAMTS10
ENSG00000108352	17	38333263	38351908	35	8	84761	-0.52731	0.70101	RAPGEFL1
ENSG00000146192	6	36973422	36996846	71	19	86439	-0.52757	0.7011	FGD2
ENSG00000104472	8	141521397	141527236	13	6	84928	-0.52759	0.70111	CHRAC1
ENSG00000257230	12	59917059	59917965	2	1	90178	-0.52799	0.70125	RP11-272B17.2
ENSG00000101204	20	61975420	62009753	233	40	86087	-0.52866	0.70148	CHRNA4
ENSG00000248801	8	69215703	69243726	48	9	85596	-0.52874	0.70151	RP11-664D7.4
ENSG00000065491	6	37225548	37300746	155	12	86851	-0.5293	0.7017	TBC1D22B
ENSG00000072818	17	7239848	7254797	28	11	81028	-0.52999	0.70194	ACAP1
ENSG00000100968	14	24834879	24848810	33	9	83998	-0.53044	0.7021	NFATC4
ENSG00000160712	1	154377669	154441926	173	19	86817	-0.53048	0.70211	IL6R
ENSG00000189233	8	27879481	27941388	179	33	85734	-0.53069	0.70218	NUGGC
ENSG00000089916	14	76618259	76720685	379	25	88201	-0.53073	0.7022	GPATCH2L
ENSG00000164299	5	79615444	79617661	10	5	89420	-0.53102	0.7023	SPZ1
ENSG00000213020	19	53206066	53238326	174	17	83335	-0.53105	0.70231	ZNF611
ENSG00000103168	16	84211458	84220669	54	12	87525	-0.53108	0.70232	TAF1C
ENSG00000175198	13	100741269	101182686	889	43	87665	-0.53144	0.70244	PCCA
ENSG00000184140	15	102345902	102346876	1	1	82594	-0.5316	0.7025	OR4F6
ENSG00000118523	6	132269316	132272513	3	2	87650	-0.53163	0.70251	CTGF
ENSG00000123119	8	91803778	91971636	365	14	87022	-0.53195	0.70262	NECAB1
ENSG00000171916	17	18380051	18398259	11	4	82594	-0.53203	0.70265	LGALS9C
ENSG00000164011	1	43312280	43318148	4	2	86386	-0.53225	0.70272	ZNF691
ENSG00000182909	19	54972981	54974894	4	2	84490	-0.53282	0.70292	LENG9
ENSG00000101079	20	35280169	35374481	98	31	85629	-0.5334	0.70312	NDRG3
ENSG00000156427	5	170846660	170884627	85	16	86431	-0.53373	0.70323	FGF18
ENSG00000203805	10	122216466	122349367	489	43	87824	-0.53385	0.70328	PPAPDC1A
ENSG00000114439	3	107241783	107530171	574	34	88189	-0.53429	0.70343	BBX
ENSG00000214193	1	36771988	36790484	22	7	83628	-0.53467	0.70356	SH3D21
ENSG00000171199	4	71263599	71275911	45	10	89841	-0.53494	0.70365	PROL1
ENSG00000113013	5	137890571	137911133	37	7	85669	-0.5355	0.70385	HSPA9
ENSG00000129128	4	177241115	177253396	55	8	89213	-0.53573	0.70393	SPCS3
ENSG00000196456	7	150065879	150109558	119	16	86545	-0.53585	0.70397	ZNF775
ENSG00000162460	1	16068917	16074477	17	4	83932	-0.53614	0.70407	TMEM82
ENSG00000064195	17	48067369	48072588	23	6	89848	-0.5362	0.70409	DLX3
ENSG00000121988	2	135894486	136288806	639	13	87709	-0.5364	0.70416	ZRANB3
ENSG00000185875	10	25305587	25315593	26	4	85543	-0.5367	0.70426	THNSL1
ENSG00000150594	10	112836790	112840658	6	3	88914	-0.53674	0.70428	ADRA2A
ENSG00000125434	17	8191081	8198661	16	7	85912	-0.53712	0.70441	SLC25A35
ENSG00000130147	2	235860617	235964358	327	38	84890	-0.53744	0.70452	SH3BP4
ENSG00000100473	14	31343720	31364271	55	19	84524	-0.53746	0.70453	COCH
ENSG00000005469	7	86974997	87029111	122	18	85702	-0.53781	0.70465	CROT
ENSG00000122679	7	45197390	45225901	208	11	89011	-0.53801	0.70471	RAMP3
ENSG00000160207	21	44949072	45079374	269	14	85388	-0.53807	0.70473	HSF2BP
ENSG00000131381	3	15111580	15140670	63	5	88493	-0.53812	0.70475	ZFYVE20
ENSG00000109943	11	122709208	122743347	101	23	86440	-0.53839	0.70485	CRTAM
ENSG00000182985	11	115039938	115375675	610	52	87516	-0.53877	0.70498	CADM1
ENSG00000149115	11	57067112	57092426	66	10	89029	-0.53887	0.70501	TNKS1BP1
ENSG00000205853	22	32755893	32778039	174	19	87582	-0.53895	0.70504	RFPL3S
ENSG00000181291	17	32907768	32966337	141	30	83687	-0.53903	0.70507	TMEM132E
ENSG00000155229	10	99218081	99258551	78	13	85737	-0.53908	0.70508	MMS19
ENSG00000108010	10	131934663	131982785	210	21	88228	-0.53937	0.70518	GLRX3
ENSG00000170373	20	23728190	23731905	32	7	84490	-0.53935	0.70518	CST1
ENSG00000198601	1	248343288	248344331	3	1	82594	-0.53952	0.70524	OR2M2
ENSG00000161849	12	52771596	52779436	58	4	88362	-0.53971	0.7053	KRT84
ENSG00000156110	10	75910960	76469061	916	29	86272	-0.5398	0.70533	ADK
ENSG00000189051	17	8294022	8301144	23	7	84243	-0.54074	0.70566	RNF222
ENSG00000175854	9	131037658	131051269	19	3	87384	-0.54166	0.70598	SWI5
ENSG00000198252	14	53196898	53241716	90	11	84307	-0.54175	0.70601	STYX
ENSG00000001461	1	24742284	24799466	169	16	86364	-0.54178	0.70602	NIPAL3
ENSG00000178125	8	67876334	67968839	96	8	88045	-0.54212	0.70613	PPP1R42
ENSG00000241595	17	39405939	39406904	11	3	84662	-0.54262	0.7063	KRTAP9-4
ENSG00000069702	1	92145902	92371892	746	60	88054	-0.54298	0.70643	TGFBR3
ENSG00000137692	11	102932805	102962944	49	9	89404	-0.54346	0.70659	DCUN1D5
ENSG00000169740	10	44139307	44144304	17	4	89286	-0.54351	0.70661	ZNF32
ENSG00000124574	6	43395104	43418168	51	13	88245	-0.54365	0.70666	ABCC10
ENSG00000134539	12	10378657	10469850	286	15	86068	-0.54367	0.70667	KLRD1
ENSG00000163485	1	203059782	203136533	174	25	82346	-0.54378	0.70671	ADORA1
ENSG00000151276	3	65339200	66024509	2391	158	87262	-0.54395	0.70676	MAGI1
ENSG00000126259	19	36346763	36358011	15	5	84616	-0.54422	0.70686	KIRREL2
ENSG00000197705	18	30252634	30353025	250	12	85415	-0.54478	0.70705	KLHL14
ENSG00000138376	2	215590370	215674428	464	33	89036	-0.54514	0.70717	BARD1
ENSG00000124003	2	223536505	223574649	145	24	87830	-0.54515	0.70717	MOGAT1
ENSG00000156374	10	105062553	105110891	74	13	87821	-0.54543	0.70727	PCGF6
ENSG00000270181	13	103459704	103524748	172	18	87763	-0.54543	0.70727	BIVM-ERCC5
ENSG00000134242	1	114356433	114414381	105	14	84255	-0.54562	0.70734	PTPN22
ENSG00000059122	16	2961938	3001209	240	28	85220	-0.54604	0.70748	FLYWCH1
ENSG00000269417	2	85122209	85122345	2	1	90178	-0.54623	0.70755	AC022210.1
ENSG00000196417	19	53893046	53930574	237	33	84066	-0.54684	0.70776	ZNF765
ENSG00000149636	20	35380194	35402221	21	14	86205	-0.54689	0.70777	DSN1
ENSG00000147869	9	14719722	14722715	14	4	85303	-0.5475	0.70798	CER1
ENSG00000120685	13	39584003	39612252	67	8	87813	-0.54751	0.70799	PROSER1
ENSG00000124493	6	33989628	34123399	490	51	87382	-0.54756	0.708	GRM4
ENSG00000103429	16	14726672	14763093	47	13	85014	-0.54754	0.708	BFAR
ENSG00000197714	19	57791419	57804937	47	8	87273	-0.54755	0.708	ZNF460
ENSG00000186881	9	107266455	107267547	9	3	88493	-0.54758	0.70801	OR13F1
ENSG00000188324	12	55688072	55689016	2	1	90178	-0.54758	0.70801	OR6C6
ENSG00000231031	2	15830906	15884463	225	25	87182	-0.54789	0.70812	AC008271.1
ENSG00000215704	1	15792404	15817895	87	14	85209	-0.54866	0.70838	CELA2B
ENSG00000113719	5	172261278	172379688	378	58	85706	-0.54898	0.70849	ERGIC1
ENSG00000204352	9	96080481	96108696	118	19	88378	-0.54908	0.70852	C9orf129
ENSG00000131626	11	70116806	70230509	264	8	85524	-0.5491	0.70853	PPFIA1
ENSG00000187164	10	118643742	118886097	284	18	84359	-0.54935	0.70862	KIAA1598
ENSG00000197619	19	52494585	52511483	62	6	89322	-0.54978	0.70877	ZNF615
ENSG00000173013	4	7042579	7044728	3	2	85122	-0.55013	0.70888	CCDC96
ENSG00000109181	4	69681711	69696914	73	8	88931	-0.55025	0.70893	UGT2B10
ENSG00000023892	6	35265595	35289548	49	8	88940	-0.55054	0.70903	DEF6
ENSG00000157890	15	66187417	66546085	1180	111	86650	-0.5509	0.70915	MEGF11
ENSG00000197961	19	9671029	9695209	55	4	83283	-0.55099	0.70918	ZNF121
ENSG00000140937	16	64977656	65160015	499	39	88221	-0.55131	0.70929	CDH11
ENSG00000179119	11	18627948	18656338	94	15	87453	-0.55143	0.70933	SPTY2D1
ENSG00000160994	19	15121556	15134081	92	18	87705	-0.55155	0.70937	CCDC105
ENSG00000167524	17	26934982	26941218	5	3	90178	-0.55179	0.70945	SGK494
ENSG00000106992	9	130628759	130640022	33	11	85352	-0.55225	0.70961	AK1
ENSG00000139668	13	52158644	52336171	232	31	86146	-0.55254	0.70971	WDFY2
ENSG00000128699	2	190635049	190649097	33	6	89489	-0.55289	0.70983	ORMDL1
ENSG00000156689	11	58601542	58671688	369	14	86837	-0.55288	0.70983	GLYATL2
ENSG00000014138	11	65029233	65073060	51	10	86774	-0.55292	0.70984	POLA2
ENSG00000248369	4	133356957	133368390	21	6	89095	-0.55344	0.71002	RP11-62N21.1
ENSG00000111879	6	119280928	119470552	568	38	87745	-0.5535	0.71004	FAM184A
ENSG00000100084	22	19318221	19435224	237	19	86761	-0.55349	0.71004	HIRA
ENSG00000116120	2	223435255	223521056	209	25	87573	-0.55361	0.71008	FARSB
ENSG00000255833	5	134779908	134788089	35	8	89961	-0.55361	0.71008	TIFAB
ENSG00000100304	22	43562628	43583139	110	19	85765	-0.5546	0.71042	TTLL12
ENSG00000100290	22	43506754	43525718	57	10	86053	-0.55495	0.71053	BIK
ENSG00000149218	11	94822974	94865809	156	27	86294	-0.55514	0.7106	ENDOD1
ENSG00000085415	18	12947132	12987535	128	17	88282	-0.55519	0.71062	SEH1L
ENSG00000205423	16	50058321	50070999	33	6	82619	-0.55524	0.71064	CNEP1R1
ENSG00000129696	8	33330904	33371119	129	11	89120	-0.55545	0.71071	TTI2
ENSG00000109111	17	26989109	27029697	40	9	88092	-0.55552	0.71073	SUPT6H
ENSG00000157540	21	38738092	38889753	398	22	89075	-0.55556	0.71074	DYRK1A
ENSG00000165076	7	141536086	141541287	28	3	89907	-0.55574	0.71081	PRSS37
ENSG00000214788	11	59705928	59712807	5	3	85628	-0.556	0.71089	OOSP1
ENSG00000182674	8	73449626	73850584	1191	67	86987	-0.55605	0.71091	KCNB2
ENSG00000165092	9	75515578	75695358	342	29	85139	-0.55645	0.71105	ALDH1A1
ENSG00000140538	15	88418230	88799999	863	66	86498	-0.55682	0.71118	NTRK3
ENSG00000143382	1	150521884	150533413	26	9	86678	-0.55699	0.71123	ADAMTSL4
ENSG00000197343	7	99156029	99174076	33	10	87420	-0.55732	0.71135	ZNF655
ENSG00000198042	8	33342268	33358778	49	7	89404	-0.55737	0.71136	MAK16
ENSG00000205858	7	16566505	16621193	201	30	87013	-0.55782	0.71152	LRRC72
ENSG00000172146	17	3118915	3119844	7	3	90178	-0.55782	0.71152	OR1A1
ENSG00000150269	11	56229945	56230877	8	2	89230	-0.55817	0.71164	OR5M9
ENSG00000129277	17	34430983	34433014	11	2	86041	-0.55824	0.71166	CCL4
ENSG00000131979	14	55308726	55369570	199	18	86642	-0.55828	0.71167	GCH1
ENSG00000167130	9	131843379	131852717	10	3	84111	-0.5584	0.71171	DOLPP1
ENSG00000100341	22	44275558	44287893	58	9	89786	-0.55839	0.71171	PNPLA5
ENSG00000083123	6	80816364	81055987	693	21	89022	-0.55905	0.71194	BCKDHB
ENSG00000174013	3	196295482	196315930	54	11	86948	-0.55915	0.71197	FBXO45
ENSG00000115183	2	159825146	160089170	853	50	88241	-0.55921	0.71199	TANC1
ENSG00000214305	11	107650219	107652316	12	5	85754	-0.55954	0.7121	AP001024.1
ENSG00000149554	11	125495036	125546150	121	14	89112	-0.55952	0.7121	CHEK1
ENSG00000122033	13	28009776	28024739	69	10	88859	-0.55993	0.71224	MTIF3
ENSG00000141505	17	7076750	7082883	17	6	85717	-0.56002	0.71227	ASGR1
ENSG00000145715	5	86563705	86687748	172	18	85925	-0.56006	0.71228	RASA1
ENSG00000174327	17	6939394	6943440	9	3	83437	-0.56028	0.71236	SLC16A13
ENSG00000151715	11	129685714	129729898	158	20	87874	-0.5606	0.71247	TMEM45B
ENSG00000174562	19	51328545	51340469	46	14	84408	-0.56066	0.71249	KLK15
ENSG00000176177	22	40139049	40289868	195	18	85355	-0.56085	0.71255	ENTHD1
ENSG00000137133	9	35812957	35815351	2	1	90178	-0.56142	0.71274	HINT2
ENSG00000145309	4	71200683	71202833	6	2	90178	-0.56156	0.71279	CABS1
ENSG00000101158	20	57556263	57570188	34	5	86187	-0.56177	0.71286	NELFCD
ENSG00000110107	11	60658202	60674060	33	7	88110	-0.56193	0.71292	PRPF19
ENSG00000139865	14	38065052	38510647	1061	61	86093	-0.562	0.71294	TTC6
ENSG00000124818	6	47749718	47800516	155	12	89156	-0.56224	0.71302	OPN5
ENSG00000106648	7	151653464	151717019	255	25	86847	-0.56229	0.71304	GALNTL5
ENSG00000186326	19	33166313	33169206	15	5	85628	-0.56229	0.71304	RGS9BP
ENSG00000130299	19	17445729	17453544	29	6	88870	-0.56282	0.71322	GTPBP3
ENSG00000171951	2	224461658	224467221	7	3	88011	-0.56297	0.71327	SCG2
ENSG00000169020	4	666225	668127	5	3	88661	-0.56308	0.71331	ATP5I
ENSG00000125107	16	58553855	58663790	343	15	88854	-0.56334	0.7134	CNOT1
ENSG00000100307	22	39516172	39548679	102	13	84981	-0.56358	0.71348	CBX7
ENSG00000001167	6	41040684	41067715	44	7	87439	-0.56382	0.71356	NFYA
ENSG00000197182	22	46449749	46509808	166	27	84376	-0.56389	0.71359	FLJ27365
ENSG00000132464	4	71494461	71552533	96	17	83384	-0.56393	0.7136	ENAM
ENSG00000167680	19	4542600	4559820	62	17	83573	-0.56399	0.71362	SEMA6B
ENSG00000185829	17	44594068	44657088	19	3	82594	-0.56459	0.71382	ARL17A
ENSG00000163513	3	30647994	30735634	300	38	85998	-0.56475	0.71388	TGFBR2
ENSG00000121335	12	11544476	11653975	425	24	86752	-0.56487	0.71392	PRB2
ENSG00000007216	17	26800311	26824799	39	14	86289	-0.56494	0.71394	SLC13A2
ENSG00000136802	9	131644391	131680318	74	10	85566	-0.56538	0.71409	LRRC8A
ENSG00000087250	16	56622986	56625000	7	3	90178	-0.5654	0.7141	MT3
ENSG00000185940	11	1651033	1652160	19	5	84590	-0.56608	0.71433	KRTAP5-5
ENSG00000144452	2	215796266	216003151	525	53	85446	-0.56657	0.7145	ABCA12
ENSG00000130227	8	21777180	21864096	188	15	87453	-0.56683	0.71459	XPO7
ENSG00000170476	5	138723169	138725770	1	1	90178	-0.56717	0.7147	MZB1
ENSG00000107282	9	72042446	72287222	657	35	86977	-0.56735	0.71476	APBA1
ENSG00000167202	15	78276378	78370066	353	26	84938	-0.5675	0.71481	TBC1D2B
ENSG00000122180	1	203052260	203055164	8	4	64790	-0.56768	0.71487	MYOG
ENSG00000141431	18	31158579	31331156	393	27	88096	-0.56785	0.71493	ASXL3
ENSG00000187257	7	77325760	77412339	239	20	88535	-0.56832	0.71509	RSBN1L
ENSG00000153721	6	154708638	154831793	564	60	86780	-0.56836	0.7151	CNKSR3
ENSG00000116005	2	70484518	70508323	47	4	89048	-0.56848	0.71515	PCYOX1
ENSG00000162600	1	58881056	59012474	531	38	88496	-0.56927	0.71541	OMA1
ENSG00000171970	19	2900896	2918474	136	14	84992	-0.56965	0.71554	ZNF57
ENSG00000257726	12	115800817	115802550	5	3	88661	-0.57	0.71566	RP11-116D17.1
ENSG00000172155	1	152769227	152770657	5	2	82594	-0.57015	0.71571	LCE1D
ENSG00000104205	8	67624653	67774257	252	11	87085	-0.57013	0.71571	SGK3
ENSG00000175604	16	12180603	12184159	19	3	86586	-0.5702	0.71573	RP11-276H1.3
ENSG00000145391	4	140417095	140527853	304	45	86367	-0.57028	0.71576	SETD7
ENSG00000067167	8	71485677	71520622	83	11	86614	-0.57062	0.71587	TRAM1
ENSG00000183454	16	9852376	10276611	1849	51	87855	-0.57074	0.71591	GRIN2A
ENSG00000133103	13	40229764	40365802	365	17	88398	-0.57115	0.71605	COG6
ENSG00000183723	16	66648653	66730610	187	13	88069	-0.57158	0.7162	CMTM4
ENSG00000133935	14	76116134	76127532	15	7	76637	-0.57163	0.71621	C14orf1
ENSG00000105486	19	48618702	48673860	242	18	85344	-0.5722	0.71641	LIG1
ENSG00000148606	10	79734907	79789303	85	12	82544	-0.57223	0.71642	POLR3A
ENSG00000168502	18	8705659	8832776	468	62	85336	-0.57229	0.71644	SOGA2
ENSG00000198482	19	53030905	53067717	178	13	83830	-0.5724	0.71647	ZNF808
ENSG00000137070	9	34650699	34661889	16	6	88756	-0.57277	0.7166	IL11RA
ENSG00000134072	3	9799026	9811676	21	7	87650	-0.57331	0.71678	CAMK1
ENSG00000133961	14	73741815	73930348	411	23	87990	-0.5736	0.71688	NUMB
ENSG00000133983	14	70791798	70826448	118	16	88707	-0.57459	0.71721	COX16
ENSG00000102524	13	108903588	108960832	170	41	84339	-0.57459	0.71722	TNFSF13B
ENSG00000163898	3	185224050	185270401	157	14	87859	-0.57497	0.71734	LIPH
ENSG00000178997	15	41474923	41522941	216	13	87478	-0.57506	0.71738	EXD1
ENSG00000180016	17	3300398	3301704	2	1	90178	-0.57521	0.71743	OR1E1
ENSG00000170855	12	120881764	120884215	1	1	82594	-0.57573	0.7176	TRIAP1
ENSG00000163486	1	206516200	206637783	210	18	77496	-0.57597	0.71768	SRGAP2
ENSG00000125386	4	2626988	2734292	283	20	87325	-0.57603	0.7177	FAM193A
ENSG00000180071	9	38540566	38620657	325	49	79827	-0.57609	0.71772	ANKRD18A
ENSG00000148965	11	18252896	18258440	11	3	84662	-0.57609	0.71772	SAA4
ENSG00000076604	17	27071002	27077974	8	3	87334	-0.57615	0.71774	TRAF4
ENSG00000135063	9	71939488	72007371	247	31	87943	-0.57637	0.71782	FAM189A2
ENSG00000269897	10	22605317	22618471	6	3	83858	-0.57652	0.71787	COMMD3-BMI1
ENSG00000115841	2	38150330	38294285	475	25	86649	-0.5769	0.71799	RMDN2
ENSG00000121281	16	50280048	50352046	172	28	83931	-0.57697	0.71802	ADCY7
ENSG00000008394	12	16500076	16762193	544	43	87588	-0.57705	0.71805	MGST1
ENSG00000156650	10	76585340	76792380	259	15	84038	-0.57708	0.71806	KAT6B
ENSG00000080618	13	46627321	46679211	166	10	85985	-0.57732	0.71814	CPB2
ENSG00000081019	1	114304454	114355098	72	14	88703	-0.57763	0.71824	RSBN1
ENSG00000111011	12	122989190	123011547	41	5	84299	-0.57786	0.71832	RSRC2
ENSG00000163900	3	185194284	185216845	25	5	83234	-0.57789	0.71833	TMEM41A
ENSG00000148690	10	95427640	95462329	105	10	89022	-0.57817	0.71843	FRA10AC1
ENSG00000105419	19	47906381	47922780	29	10	84163	-0.57832	0.71848	MEIS3
ENSG00000129910	16	89238175	89261900	97	14	87442	-0.57915	0.71876	CDH15
ENSG00000249242	4	83404323	83483510	191	35	85691	-0.5793	0.71881	TMEM150C
ENSG00000267631	19	49538831	49552006	53	10	83023	-0.57941	0.71884	CGB1
ENSG00000005961	17	42449548	42466873	19	5	84191	-0.57953	0.71888	ITGA2B
ENSG00000165506	14	50091892	50101948	33	4	89029	-0.57985	0.71899	DNAAF2
ENSG00000226174	14	105864916	105916443	44	16	76809	-0.57995	0.71903	TEX22
ENSG00000077809	7	74071994	74175026	80	19	72016	-0.58077	0.7193	GTF2I
ENSG00000160471	19	55860674	55866182	6	3	75148	-0.58084	0.71933	COX6B2
ENSG00000114757	3	179512746	179754841	707	46	88614	-0.58096	0.71937	PEX5L
ENSG00000160613	11	117075053	117103241	105	18	87650	-0.58102	0.71939	PCSK7
ENSG00000080189	20	44978167	44993043	17	5	84825	-0.58173	0.71962	SLC35C2
ENSG00000175294	11	65784223	65793988	21	4	88733	-0.58188	0.71968	CATSPER1
ENSG00000031081	3	119013220	119139561	462	55	88556	-0.58191	0.71969	ARHGAP31
ENSG00000139292	12	71833550	71980090	578	28	86998	-0.58197	0.71971	LGR5
ENSG00000105613	19	12944765	12985765	87	9	88696	-0.58197	0.71971	MAST1
ENSG00000100564	14	68048672	68067004	58	10	88100	-0.582	0.71972	PIGH
ENSG00000197977	6	10980992	11044547	162	17	88071	-0.58221	0.71979	ELOVL2
ENSG00000106605	7	43798279	43846939	95	13	87082	-0.58256	0.71991	BLVRA
ENSG00000189067	16	11641853	11730237	386	39	86759	-0.58261	0.71992	LITAF
ENSG00000117399	1	43824626	43828874	5	3	90178	-0.58312	0.7201	CDC20
ENSG00000105146	19	57742377	57746916	15	3	83605	-0.58319	0.72012	AURKC
ENSG00000153822	17	68049570	68131749	284	16	86015	-0.58332	0.72016	KCNJ16
ENSG00000165695	9	135600965	135754164	435	34	85573	-0.58342	0.72019	AK8
ENSG00000078900	1	3569084	3652765	334	54	84504	-0.58342	0.7202	TP73
ENSG00000188716	10	76797594	76818272	48	13	83717	-0.58406	0.72041	DUPD1
ENSG00000214711	2	31395924	31456724	430	28	86868	-0.58418	0.72045	CAPN14
ENSG00000164086	3	52082935	52090566	5	2	87144	-0.58468	0.72062	DUSP7
ENSG00000150337	1	149754227	149764074	8	1	82594	-0.58475	0.72064	FCGR1A
ENSG00000111875	6	119215384	119230332	40	8	77410	-0.58479	0.72066	ASF1A
ENSG00000197591	1	248004199	248005254	8	1	90178	-0.58517	0.72078	OR11L1
ENSG00000272741	3	195975101	196045093	186	15	87940	-0.58517	0.72078	RP11-447L10.1
ENSG00000126351	17	38214543	38250120	60	13	85248	-0.58535	0.72084	THRA
ENSG00000188992	21	15481134	15583166	417	21	84265	-0.58537	0.72085	LIPI
ENSG00000092096	14	23815515	23822121	6	2	88914	-0.58604	0.72108	SLC22A17
ENSG00000137473	4	147627790	147867034	608	24	88633	-0.58611	0.7211	TTC29
ENSG00000132141	17	33254878	33308097	76	17	86907	-0.58642	0.7212	CCT6B
ENSG00000203668	1	241792155	241799232	20	9	84532	-0.58651	0.72123	CHML
ENSG00000130702	20	60883011	60942368	301	24	85895	-0.58658	0.72126	LAMA5
ENSG00000165490	11	82611017	82669319	145	18	86947	-0.58685	0.72135	C11orf82
ENSG00000172954	2	30670092	30867091	685	21	88501	-0.58696	0.72138	LCLAT1
ENSG00000166710	15	45003675	45011075	17	5	84825	-0.5874	0.72153	B2M
ENSG00000163254	2	208992861	208994554	5	3	90178	-0.58741	0.72154	CRYGC
ENSG00000100346	22	39966758	40085742	290	27	85665	-0.58745	0.72155	CACNA1I
ENSG00000251283	4	157555646	157563606	23	6	87210	-0.58754	0.72158	RP11-171N4.2
ENSG00000205085	7	128312342	128326929	57	8	89646	-0.58756	0.72159	FAM71F2
ENSG00000184900	21	46225532	46238694	47	12	86951	-0.58795	0.72172	SUMO3
ENSG00000166845	18	51884287	51911588	100	7	86470	-0.58835	0.72185	C18orf54
ENSG00000140284	15	50474393	50528592	225	22	86039	-0.58889	0.72203	SLC27A2
ENSG00000126709	1	27992572	27998729	16	4	83068	-0.58899	0.72207	IFI6
ENSG00000177150	18	13663346	13726662	240	24	88661	-0.58902	0.72208	FAM210A
ENSG00000166183	14	104552016	104579098	104	18	76856	-0.58926	0.72216	ASPG
ENSG00000158402	5	137620954	137674044	119	14	88592	-0.58941	0.72221	CDC25C
ENSG00000268365	1	240629183	240643504	54	7	86807	-0.58962	0.72228	AL646016.1
ENSG00000100271	22	43435522	43485434	194	26	86586	-0.58988	0.72237	TTLL1
ENSG00000197063	17	79876146	79885590	3	2	85122	-0.58993	0.72238	MAFG
ENSG00000166848	16	75681684	75795770	355	20	83612	-0.59002	0.72241	TERF2IP
ENSG00000256162	6	131148546	131158275	40	8	89799	-0.5901	0.72244	SMLR1
ENSG00000273266	12	54447661	54449814	5	3	85628	-0.5905	0.72257	HOXC4
ENSG00000183087	13	114523522	114567046	237	28	84898	-0.59095	0.72272	GAS6
ENSG00000268080	8	94241867	94242388	1	1	82594	-0.59118	0.7228	AC016885.1
ENSG00000006459	7	139784546	139876835	222	17	87388	-0.5914	0.72287	KDM7A
ENSG00000171314	10	99185917	99193198	11	4	89489	-0.59202	0.72308	PGAM1
ENSG00000164574	5	153570290	153800544	823	50	88512	-0.59219	0.72314	GALNT10
ENSG00000183258	5	176938578	176944470	7	4	89095	-0.59223	0.72315	DDX41
ENSG00000184716	15	44086360	44092419	6	3	87650	-0.59226	0.72316	SERINC4
ENSG00000170017	3	105085753	105295744	652	34	86406	-0.59258	0.72327	ALCAM
ENSG00000083807	19	58990879	59023780	72	10	83753	-0.5927	0.72331	SLC27A5
ENSG00000143921	2	44066103	44105605	303	13	88526	-0.59292	0.72338	ABCG8
ENSG00000006194	16	3313743	3351401	46	8	83583	-0.59369	0.72364	ZNF263
ENSG00000042781	1	215796236	216596738	2365	140	86857	-0.59419	0.72381	USH2A
ENSG00000124496	6	42192669	42419789	557	44	85875	-0.59421	0.72381	TRERF1
ENSG00000116701	1	183524698	183560011	90	19	83783	-0.59422	0.72382	NCF2
ENSG00000168734	20	43160426	43252888	180	21	87243	-0.59437	0.72387	PKIG
ENSG00000163686	3	58223233	58281420	231	20	88310	-0.59495	0.72406	ABHD6
ENSG00000152795	4	83343717	83351294	27	6	85122	-0.59494	0.72406	HNRNPDL
ENSG00000178460	8	67782984	67834283	60	8	88661	-0.59499	0.72407	MCMDC2
ENSG00000160307	21	48018875	48025121	29	7	88609	-0.59513	0.72412	S100B
ENSG00000162598	1	60452941	60539442	190	32	87317	-0.59639	0.72454	C1orf87
ENSG00000152377	5	136310987	136934068	1787	89	87541	-0.59642	0.72455	SPOCK1
ENSG00000050344	7	26191860	26226745	102	14	87724	-0.59651	0.72458	NFE2L3
ENSG00000151474	10	13685706	14504141	3580	243	86753	-0.59652	0.72458	FRMD4A
ENSG00000206150	14	21500979	21502944	15	6	84616	-0.59701	0.72475	RNASE13
ENSG00000142002	19	4675236	4724685	116	23	76091	-0.59705	0.72476	DPP9
ENSG00000134686	1	33789224	33896653	329	21	88201	-0.59715	0.7248	PHC2
ENSG00000084090	2	96850597	96874563	58	11	85078	-0.59777	0.725	STARD7
ENSG00000215440	20	57264187	57294294	122	17	85143	-0.59788	0.72504	NPEPL1
ENSG00000163684	3	58291974	58310422	71	9	87733	-0.59805	0.7251	RPP14
ENSG00000178473	10	5406972	5416169	58	11	82986	-0.59821	0.72515	UCN3
ENSG00000197345	11	68658744	68671303	32	7	88756	-0.59823	0.72516	MRPL21
ENSG00000116586	1	156024543	156028301	8	4	89230	-0.59829	0.72518	LAMTOR2
ENSG00000174799	4	56815037	56899529	180	22	87111	-0.59897	0.7254	CEP135
ENSG00000157211	1	54598747	54619443	104	19	87334	-0.59931	0.72552	CDCP2
ENSG00000249141	6	167271582	167369612	321	37	86448	-0.59994	0.72573	RP11-514O12.4
ENSG00000227450	17	36905613	36906969	3	2	90178	-0.60032	0.72585	CTB-58E17.5
ENSG00000154723	21	27088815	27107984	30	10	81891	-0.60084	0.72603	ATP5J
ENSG00000086696	16	82068609	82132139	119	18	85016	-0.60127	0.72617	HSD17B2
ENSG00000166189	10	103825147	103827792	2	1	90178	-0.60135	0.7262	HPS6
ENSG00000132256	11	5684425	5959849	1692	56	86840	-0.60182	0.72635	TRIM5
ENSG00000198092	4	68918916	68995598	209	13	88037	-0.60216	0.72647	TMPRSS11F
ENSG00000188981	4	3246096	3273465	101	9	88076	-0.6023	0.72651	MSANTD1
ENSG00000186684	2	127941696	127977654	114	16	86194	-0.6024	0.72655	CYP27C1
ENSG00000175792	3	127783621	127872757	199	12	88162	-0.60264	0.72663	RUVBL1
ENSG00000107140	9	35605367	35610038	6	3	88914	-0.60278	0.72667	TESK1
ENSG00000099256	10	25137536	25241533	375	34	85659	-0.60294	0.72672	PRTFDC1
ENSG00000135114	12	121458095	121477045	51	14	89137	-0.60291	0.72672	OASL
ENSG00000065978	1	43148098	43168020	37	11	88743	-0.60295	0.72673	YBX1
ENSG00000138316	10	72432559	72522197	475	50	88122	-0.60297	0.72674	ADAMTS14
ENSG00000253313	1	43747554	43751288	6	3	85122	-0.60323	0.72682	C1orf210
ENSG00000171262	15	38746328	38779911	128	15	89171	-0.60324	0.72682	FAM98B
ENSG00000135763	1	229761981	229795946	68	8	89174	-0.60327	0.72684	URB2
ENSG00000196177	10	124768495	124817827	171	24	89646	-0.60342	0.72689	ACADSB
ENSG00000162510	1	31184124	31196434	38	5	88182	-0.60356	0.72693	MATN1
ENSG00000169251	3	160822484	160971320	358	23	88342	-0.60393	0.72705	NMD3
ENSG00000142611	1	2985732	3355185	1554	161	84953	-0.60406	0.7271	PRDM16
ENSG00000204920	19	44472014	44502477	128	13	86979	-0.60425	0.72716	ZNF155
ENSG00000158163	3	137780832	137834660	127	9	87092	-0.60427	0.72717	DZIP1L
ENSG00000103495	16	29817427	29823649	3	2	82594	-0.60435	0.7272	MAZ
ENSG00000186803	9	21206180	21207142	7	2	83677	-0.60464	0.72729	IFNA10
ENSG00000105370	19	51883163	51891214	25	5	84111	-0.60473	0.72732	LIM2
ENSG00000105655	19	18545198	18549111	7	1	86928	-0.60486	0.72736	ISYNA1
ENSG00000170891	4	5016313	5021199	26	4	86386	-0.6049	0.72738	CYTL1
ENSG00000116957	1	235530675	235612283	272	20	85590	-0.60504	0.72742	TBCE
ENSG00000139921	14	51706880	51722759	38	8	88581	-0.60506	0.72743	TMX1
ENSG00000137392	6	35762759	35765088	13	6	83761	-0.60512	0.72745	CLPS
ENSG00000099968	22	18111621	18213388	368	20	87787	-0.60511	0.72745	BCL2L13
ENSG00000137842	15	43415477	43477344	69	15	87210	-0.60515	0.72746	TMEM62
ENSG00000112312	6	24775159	24786327	23	9	88859	-0.60541	0.72755	GMNN
ENSG00000149196	11	86013253	86056969	174	14	88003	-0.60543	0.72755	C11orf73
ENSG00000205549	9	16203933	16276311	322	47	86320	-0.60551	0.72758	C9orf92
ENSG00000037749	5	153418466	153600038	514	30	86789	-0.60571	0.72765	MFAP3
ENSG00000213463	14	70838148	70883778	178	17	89411	-0.60609	0.72777	SYNJ2BP
ENSG00000174938	16	29882480	29910868	25	6	86538	-0.60624	0.72782	SEZ6L2
ENSG00000138780	4	106629935	106768885	338	13	86630	-0.6063	0.72784	GSTCD
ENSG00000186106	8	101521980	101572012	131	17	88557	-0.60653	0.72792	ANKRD46
ENSG00000122694	9	36136732	36163910	87	20	85567	-0.6066	0.72794	GLIPR2
ENSG00000175221	19	867962	893218	116	15	82601	-0.60659	0.72794	MED16
ENSG00000068724	2	47143296	47303276	713	55	88265	-0.60681	0.72801	TTC7A
ENSG00000162604	1	62146718	62191095	109	13	82013	-0.60686	0.72803	TM2D1
ENSG00000167780	12	53497302	53518322	106	10	87888	-0.6073	0.72817	SOAT2
ENSG00000112706	6	76630832	76782395	315	35	87439	-0.6073	0.72818	IMPG1
ENSG00000203443	3	172034218	172039513	9	4	86807	-0.60798	0.7284	AC092964.1
ENSG00000169418	1	153651113	153666468	17	5	87501	-0.60813	0.72845	NPR1
ENSG00000163166	2	128193783	128284462	230	23	88471	-0.60826	0.72849	IWS1
ENSG00000173706	3	124684554	124774802	301	25	86172	-0.60836	0.72853	HEG1
ENSG00000178096	1	149859440	149872351	28	3	86928	-0.6088	0.72867	BOLA1
ENSG00000157500	3	57261765	57307496	71	11	88789	-0.60901	0.72874	APPL1
ENSG00000182230	5	175487692	175559261	105	19	83172	-0.61006	0.72909	FAM153B
ENSG00000133398	5	6371994	6378707	18	4	88914	-0.61037	0.72919	MED10
ENSG00000106400	7	100860949	100867471	21	5	89456	-0.61049	0.72923	ZNHIT1
ENSG00000111907	6	125440195	125585553	472	35	88137	-0.61051	0.72924	TPD52L1
ENSG00000258472	17	26782770	26941215	295	34	85636	-0.61061	0.72927	RP11-192H23.4
ENSG00000123200	13	46528600	46626894	199	14	75804	-0.61105	0.72942	ZC3H13
ENSG00000143369	1	150480538	150486265	14	5	89095	-0.61158	0.72959	ECM1
ENSG00000186868	17	43971748	44105700	746	6	86856	-0.61201	0.72973	MAPT
ENSG00000249115	19	36103646	36116251	21	8	85483	-0.61233	0.72984	HAUS5
ENSG00000253293	7	27210210	27219880	11	4	86731	-0.61292	0.73003	HOXA10
ENSG00000268730	15	99859300	99859828	1	1	90178	-0.61312	0.7301	AC022819.2
ENSG00000164175	5	33944721	33984835	85	14	79163	-0.61319	0.73013	SLC45A2
ENSG00000198677	5	94799599	94890711	170	12	86654	-0.61357	0.73025	TTC37
ENSG00000070729	16	57917503	58005020	325	57	83976	-0.61356	0.73025	CNGB1
ENSG00000188886	2	96789589	96804175	20	5	85290	-0.61379	0.73032	ASTL
ENSG00000189052	19	49547141	49548568	6	3	82594	-0.61429	0.73049	CGB5
ENSG00000173452	7	19758933	19813221	204	18	87877	-0.61438	0.73052	TMEM196
ENSG00000212719	17	21428051	21477722	37	10	81797	-0.61442	0.73053	C17orf51
ENSG00000095321	9	131857089	131873468	25	2	85324	-0.61452	0.73057	CRAT
ENSG00000118972	12	4477393	4488894	35	7	85411	-0.61462	0.7306	FGF23
ENSG00000157693	9	117373486	117408702	175	15	88199	-0.61476	0.73064	C9orf91
ENSG00000116685	1	11979648	11986485	22	6	87075	-0.61487	0.73068	KIAA2013
ENSG00000256294	19	44616334	44637027	33	5	87420	-0.61488	0.73068	ZNF225
ENSG00000178385	2	208693027	208890284	364	35	85057	-0.61509	0.73075	PLEKHM3
ENSG00000111046	12	81101277	81103253	5	2	90178	-0.61517	0.73078	MYF6
ENSG00000188643	1	153579362	153585621	13	4	83761	-0.61524	0.7308	S100A16
ENSG00000067182	12	6437923	6451280	31	8	83817	-0.61523	0.7308	TNFRSF1A
ENSG00000187109	12	76438670	76478813	68	9	82841	-0.61552	0.73089	NAP1L1
ENSG00000153012	4	25000469	25032501	151	23	87566	-0.61611	0.73109	LGI2
ENSG00000188051	19	17546318	17559376	41	9	83519	-0.61625	0.73114	TMEM221
ENSG00000168884	4	2743375	2758103	61	11	88686	-0.61638	0.73118	TNIP2
ENSG00000230301	3	97983088	97984200	8	2	89230	-0.61656	0.73124	OR5H6
ENSG00000137760	11	107373452	107436472	203	20	88609	-0.61671	0.73129	ALKBH8
ENSG00000114107	3	138213186	138313380	203	14	87720	-0.61683	0.73133	CEP70
ENSG00000179038	11	66963391	66964638	2	1	86386	-0.61684	0.73133	AP001885.1
ENSG00000136235	7	23275586	23314727	65	9	87857	-0.61733	0.73149	GPNMB
ENSG00000173040	4	5544499	5711275	641	54	85098	-0.61745	0.73153	EVC2
ENSG00000249471	19	58962971	58969200	16	4	83068	-0.61747	0.73154	ZNF324B
ENSG00000081479	2	169983619	170219195	794	69	85903	-0.6176	0.73158	LRP2
ENSG00000161217	3	195941093	196014828	200	19	87191	-0.6177	0.73161	PCYT1A
ENSG00000078114	10	21068902	21463116	1031	62	86523	-0.6181	0.73175	NEBL
ENSG00000243627	21	35791013	35796264	10	4	87144	-0.61811	0.73175	AP000322.53
ENSG00000187688	17	16318856	16340317	63	10	84774	-0.61833	0.73182	TRPV2
ENSG00000162975	2	11052063	11054350	5	3	85628	-0.61837	0.73183	KCNF1
ENSG00000120278	6	150920999	151164799	996	70	87425	-0.61837	0.73183	PLEKHG1
ENSG00000162009	16	1122756	1131454	55	13	85076	-0.61837	0.73183	SSTR5
ENSG00000151789	3	21459915	22414812	4693	226	87641	-0.61866	0.73193	ZNF385D
ENSG00000133250	19	8575462	8579048	16	2	83068	-0.61965	0.73225	ZNF414
ENSG00000152944	12	27175479	27219276	159	19	88461	-0.61966	0.73226	MED21
ENSG00000134812	11	59596741	59612974	22	8	83321	-0.6199	0.73234	GIF
ENSG00000077254	1	78161672	78225537	95	18	88342	-0.62002	0.73238	USP33
ENSG00000197416	8	82437216	82443613	32	6	85701	-0.62032	0.73248	FABP12
ENSG00000251184	9	131703757	131719300	15	3	87144	-0.62043	0.73251	RP11-101E3.5
ENSG00000198952	1	156219015	156252620	87	10	87224	-0.62071	0.73261	SMG5
ENSG00000135124	12	121647660	121671909	103	13	87830	-0.62084	0.73265	P2RX4
ENSG00000172023	2	79312156	79315145	13	3	89011	-0.62113	0.73274	REG1B
ENSG00000070614	5	149865381	149937773	164	22	86442	-0.6213	0.7328	NDST1
ENSG00000011028	17	60704762	60770958	115	17	84184	-0.62137	0.73282	MRC2
ENSG00000174989	12	117348761	117468953	261	13	87595	-0.62159	0.73289	FBXW8
ENSG00000126233	8	143822362	143823829	1	1	82594	-0.62191	0.733	SLURP1
ENSG00000270106	1	231664399	231954990	661	62	86418	-0.62253	0.7332	TSNAX-DISC1
ENSG00000075886	2	132233666	132240507	25	2	82897	-0.62269	0.73326	TUBA3D
ENSG00000162069	16	3077683	3086927	28	5	86115	-0.6228	0.73329	CCDC64B
ENSG00000250210	8	142091	150563	3	2	82594	-0.62286	0.73331	RP11-585F1.10
ENSG00000152672	2	71035775	71047732	36	9	84513	-0.62296	0.73335	CLEC4F
ENSG00000142731	4	128802016	128820350	27	7	88493	-0.6232	0.73342	PLK4
ENSG00000111644	12	6747241	6756626	12	4	88914	-0.62343	0.7335	ACRBP
ENSG00000104064	15	50569389	50647605	209	14	85956	-0.62385	0.73364	GABPB1
ENSG00000205045	17	33791268	33864880	232	41	83774	-0.62412	0.73373	SLFN12L
ENSG00000120071	17	44107282	44302733	782	5	68054	-0.62451	0.73385	KANSL1
ENSG00000123136	19	14519631	14530192	17	8	86163	-0.62482	0.73395	DDX39A
ENSG00000177830	11	867357	915058	115	13	86228	-0.62502	0.73402	CHID1
ENSG00000151360	2	3705785	3750261	190	21	86945	-0.62517	0.73407	ALLC
ENSG00000267140	18	33023835	33077904	98	17	85621	-0.62568	0.73424	RP11-322E11.6
ENSG00000160867	5	176513887	176525145	31	7	84333	-0.62595	0.73433	FGFR4
ENSG00000060656	1	29563028	29653325	229	32	85549	-0.6263	0.73444	PTPRU
ENSG00000129932	19	3490819	3500938	24	6	86702	-0.62629	0.73444	DOHH
ENSG00000244414	1	196788887	196801319	62	3	82594	-0.62647	0.7345	CFHR1
ENSG00000149269	11	77032752	77185680	343	15	89095	-0.6273	0.73477	PAK1
ENSG00000197808	19	37128094	37157755	68	10	88728	-0.62763	0.73488	ZNF461
ENSG00000163545	1	205271187	205290883	58	15	87694	-0.62768	0.73489	NUAK2
ENSG00000090097	3	51991470	52002426	11	4	86041	-0.62768	0.73489	PCBP4
ENSG00000133393	16	15959577	15982482	188	6	88968	-0.628	0.735	FOPNL
ENSG00000072041	12	85253492	85307394	81	14	84768	-0.62816	0.73505	SLC6A15
ENSG00000267981	11	129936836	129944012	42	5	88192	-0.6283	0.7351	AP003041.2
ENSG00000105374	19	51874860	51875969	2	1	86386	-0.62843	0.73514	NKG7
ENSG00000107099	9	214854	465259	1375	70	86907	-0.62861	0.7352	DOCK8
ENSG00000256618	17	22022437	22023991	8	3	90178	-0.62865	0.73521	MTRNR2L1
ENSG00000153391	18	33032194	33077955	83	15	85893	-0.62884	0.73527	INO80C
ENSG00000134262	1	114437370	114447823	17	6	86163	-0.62888	0.73529	AP4B1
ENSG00000131969	14	51338878	51371688	101	17	84922	-0.62907	0.73535	ABHD12B
ENSG00000125813	20	21686297	21696620	14	5	85303	-0.6291	0.73536	PAX1
ENSG00000205111	2	39402787	39456729	142	11	87353	-0.62919	0.73539	CDKL4
ENSG00000188816	10	124907638	124910188	3	1	85122	-0.62961	0.73553	HMX2
ENSG00000170419	7	54610018	54638773	83	13	86726	-0.62968	0.73555	VSTM2A
ENSG00000163075	2	120302008	120419827	191	18	86781	-0.62978	0.73558	PCDP1
ENSG00000118680	18	3261907	3278282	93	6	86517	-0.62987	0.73561	MYL12B
ENSG00000168000	11	62457747	62477317	37	6	86079	-0.6301	0.73568	BSCL2
ENSG00000163421	3	71820807	71834357	30	8	80627	-0.63013	0.73569	PROK2
ENSG00000134508	18	20714528	20840431	265	34	86092	-0.63015	0.7357	CABLES1
ENSG00000163606	3	112640056	112693969	225	23	89605	-0.63033	0.73576	CD200R1
ENSG00000163762	3	149036285	149052201	42	12	86386	-0.63089	0.73594	TM4SF18
ENSG00000179598	17	17104309	17109629	18	5	88493	-0.63102	0.73598	PLD6
ENSG00000256683	19	52467596	52490109	77	11	88701	-0.63115	0.73603	ZNF350
ENSG00000167208	16	50700211	50715264	26	14	83209	-0.63132	0.73608	SNX20
ENSG00000160181	21	43766466	43771237	19	6	84633	-0.63204	0.73632	TFF2
ENSG00000189269	22	23950639	23974508	57	10	85137	-0.63209	0.73634	C22orf43
ENSG00000162722	1	248020501	248041507	97	13	87754	-0.63257	0.73649	TRIM58
ENSG00000149806	11	64888100	64889945	3	2	62647	-0.63262	0.73651	FAU
ENSG00000170801	4	8271492	8308838	157	18	86040	-0.63286	0.73659	HTRA3
ENSG00000183580	5	15500305	15939900	1026	45	86667	-0.63324	0.73671	FBXL7
ENSG00000123342	12	56229217	56236750	8	4	84490	-0.63324	0.73671	MMP19
ENSG00000056097	5	32354456	32444867	251	24	87492	-0.63326	0.73672	ZFR
ENSG00000182944	22	29663998	29696515	59	16	83494	-0.63333	0.73674	EWSR1
ENSG00000155816	1	240177648	240638489	1760	93	86828	-0.63353	0.73681	FMN2
ENSG00000187758	4	100197524	100212185	33	8	89718	-0.63377	0.73688	ADH1A
ENSG00000006715	7	38762563	38971994	720	31	88263	-0.63382	0.7369	VPS41
ENSG00000213024	19	50410082	50433020	77	14	87322	-0.63412	0.737	NUP62
ENSG00000180988	11	5841544	5842578	11	2	89489	-0.63446	0.73711	OR52N2
ENSG00000100351	22	40297086	40369725	100	21	85324	-0.63458	0.73715	GRAP2
ENSG00000157216	1	54691105	54879152	536	71	84744	-0.63475	0.7372	SSBP3
ENSG00000198454	9	139863695	139866442	18	2	84279	-0.63475	0.7372	C9orf141
ENSG00000268470	17	76494911	76499138	28	7	88282	-0.6349	0.73725	DNAH17-AS1
ENSG00000170820	2	49189296	49381676	790	31	89142	-0.63494	0.73726	FSHR
ENSG00000070882	7	24836158	25021253	579	66	87450	-0.63505	0.7373	OSBPL3
ENSG00000160584	11	116714118	116969153	929	26	88670	-0.63517	0.73734	SIK3
ENSG00000138785	4	106603784	106817143	492	16	86329	-0.63528	0.73738	INTS12
ENSG00000188069	11	4790209	4791168	17	3	89732	-0.63537	0.73741	OR51F1
ENSG00000163749	4	77234154	77343021	198	19	87514	-0.63548	0.73744	CCDC158
ENSG00000165283	9	35099888	35103154	4	1	84490	-0.63555	0.73747	STOML2
ENSG00000077009	19	3933101	3942414	32	12	85201	-0.63567	0.7375	NMRK2
ENSG00000128656	2	175664091	175870097	303	18	87077	-0.63574	0.73753	CHN1
ENSG00000197050	19	37498759	37621216	287	10	86734	-0.63595	0.7376	ZNF420
ENSG00000196591	6	114254192	114332472	189	25	88212	-0.63601	0.73761	HDAC2
ENSG00000095981	6	39282474	39290744	43	6	87180	-0.63668	0.73783	KCNK16
ENSG00000177300	4	184239220	184241927	1	1	82594	-0.63688	0.7379	CLDN22
ENSG00000154263	17	67143355	67240987	236	16	87350	-0.63707	0.73796	ABCA10
ENSG00000104722	8	24770525	24776607	10	5	78885	-0.6372	0.738	NEFM
ENSG00000268926	9	98534605	98537013	9	4	89335	-0.63737	0.73806	DKFZP434H0512
ENSG00000186666	12	50231573	50236912	11	4	88110	-0.63745	0.73808	BCDIN3D
ENSG00000168216	6	70385694	70507003	405	13	86838	-0.63783	0.73821	LMBRD1
ENSG00000150051	10	27961804	28034989	165	17	86920	-0.63814	0.73831	MKX
ENSG00000150712	5	32227100	32313115	244	19	88783	-0.63827	0.73835	MTMR12
ENSG00000129158	11	17809595	18034709	434	41	87316	-0.63844	0.73841	SERGEF
ENSG00000173705	3	33191537	33260707	261	22	87447	-0.63875	0.73851	SUSD5
ENSG00000214106	7	154720208	154741618	49	5	85259	-0.63881	0.73853	PAXIP1-AS2
ENSG00000154174	3	100082275	100120242	78	13	86893	-0.63901	0.73859	TOMM70A
ENSG00000135338	6	80194708	80247175	109	15	89482	-0.63926	0.73867	LCA5
ENSG00000166896	12	58335324	58351052	53	6	87189	-0.63925	0.73867	XRCC6BP1
ENSG00000128487	17	19912657	20222339	785	19	88093	-0.63941	0.73872	SPECC1
ENSG00000173482	18	7566780	8406859	2589	150	86285	-0.63971	0.73882	PTPRM
ENSG00000168175	14	55518349	55536910	29	8	83930	-0.63991	0.73888	MAPK1IP1L
ENSG00000152214	18	40323192	40695657	862	53	88185	-0.64017	0.73897	RIT2
ENSG00000066405	3	137717577	137752494	71	10	86772	-0.64039	0.73904	CLDN18
ENSG00000270188	1	238107024	238108575	10	2	84111	-0.64096	0.73922	MTRNR2L11
ENSG00000108823	17	48241575	48253292	36	8	82196	-0.6411	0.73927	SGCA
ENSG00000125779	20	3869486	3907605	97	13	86199	-0.6412	0.7393	PANK2
ENSG00000182095	7	5346421	5465045	453	63	83894	-0.64197	0.73955	TNRC18
ENSG00000129071	3	129149787	129158878	19	3	84989	-0.64207	0.73959	MBD4
ENSG00000111911	6	126277927	126301387	36	4	83858	-0.64305	0.7399	HINT3
ENSG00000177954	1	153963235	153964626	3	2	87650	-0.64332	0.73999	RPS27
ENSG00000196611	11	102660651	102668891	36	12	84279	-0.64339	0.74002	MMP1
ENSG00000114771	3	151531825	151546276	90	9	84532	-0.64362	0.74009	AADAC
ENSG00000176984	11	120039685	120042387	12	4	88914	-0.64382	0.74015	AP000679.2
ENSG00000187461	6	13469513	13486415	33	9	86041	-0.64394	0.74019	AL583828.1
ENSG00000197245	1	26485511	26489119	11	5	85352	-0.64402	0.74022	FAM110D
ENSG00000186160	1	47533160	47583991	182	6	83682	-0.64433	0.74032	CYP4Z1
ENSG00000124701	6	41021043	41032250	27	5	89054	-0.64444	0.74035	APOBEC2
ENSG00000164088	3	52279841	52284613	3	1	90178	-0.64488	0.7405	PPM1M
ENSG00000064309	11	125825691	125933230	390	40	87008	-0.64524	0.74062	CDON
ENSG00000110841	12	27676364	27848497	606	44	87564	-0.64532	0.74064	PPFIBP1
ENSG00000107968	10	30722866	30750762	55	8	84249	-0.64539	0.74066	MAP3K8
ENSG00000222022	2	238330063	238333919	9	2	83437	-0.64542	0.74067	AC112721.1
ENSG00000135316	6	86318053	86353510	58	12	89393	-0.64541	0.74067	SYNCRIP
ENSG00000140265	15	43650370	43663223	30	5	83858	-0.6464	0.74099	ZSCAN29
ENSG00000080910	1	196788898	196928356	397	20	83645	-0.64649	0.74102	CFHR2
ENSG00000177294	17	6679542	6700420	112	18	86521	-0.64668	0.74108	FBXO39
ENSG00000148719	10	74092588	74114988	63	4	86352	-0.64713	0.74123	DNAJB12
ENSG00000198914	2	105471969	105476929	7	2	84761	-0.64733	0.74129	POU3F3
ENSG00000153291	6	46620678	46645930	34	6	87080	-0.64755	0.74136	SLC25A27
ENSG00000175414	5	175792471	175828866	88	17	86989	-0.64762	0.74138	ARL10
ENSG00000272047	6	158589384	158620376	73	10	88931	-0.64816	0.74156	GTF2H5
ENSG00000241685	7	98923521	98985787	156	16	86100	-0.6483	0.7416	ARPC1A
ENSG00000141179	17	53828340	53920191	273	13	84928	-0.64898	0.74183	PCTP
ENSG00000156675	8	37716136	37756985	35	13	85411	-0.64906	0.74185	RAB11FIP1
ENSG00000151491	12	15773092	16035263	247	42	84388	-0.64918	0.74189	EPS8
ENSG00000198093	19	52392477	52408293	43	7	88062	-0.64999	0.74215	ZNF649
ENSG00000203864	1	117236734	117249225	12	5	84490	-0.65029	0.74225	C1orf137
ENSG00000265817	8	95390605	95449180	179	18	89076	-0.65079	0.74241	FSBP
ENSG00000187581	14	93813537	93814702	8	3	90178	-0.65083	0.74242	COX8C
ENSG00000268553	5	172036245	172036436	1	1	82594	-0.65107	0.7425	AC027309.1
ENSG00000173193	3	122399465	122449687	175	21	88531	-0.65128	0.74257	PARP14
ENSG00000172653	17	34181955	34195895	26	5	88720	-0.65153	0.74265	C17orf66
ENSG00000117114	1	81771845	82458120	2327	163	87015	-0.6518	0.74273	LPHN2
ENSG00000136541	2	158175137	158184225	6	3	86386	-0.652	0.7428	ERMN
ENSG00000177025	19	58469805	58485902	57	7	86852	-0.65283	0.74307	C19orf18
ENSG00000140386	15	76640526	77197785	1137	24	87448	-0.65349	0.74328	SCAPER
ENSG00000120137	5	167975500	168006605	46	10	88364	-0.65352	0.74329	PANK3
ENSG00000171944	11	5152922	5153872	1	1	82594	-0.65386	0.7434	OR52A5
ENSG00000137075	9	36336393	36487545	246	30	87712	-0.65399	0.74344	RNF38
ENSG00000088179	2	120517207	120741394	423	21	86795	-0.65408	0.74347	PTPN4
ENSG00000067334	1	94333373	94345474	53	9	89319	-0.65414	0.74349	DNTTIP2
ENSG00000163002	2	183982241	184026408	278	19	88923	-0.65416	0.7435	NUP35
ENSG00000268171	4	57276682	57277131	1	1	90178	-0.65479	0.7437	AC068620.1
ENSG00000063046	12	53399942	53435993	106	7	84168	-0.65499	0.74376	EIF4B
ENSG00000170638	22	50624344	50638027	54	11	88633	-0.65506	0.74379	TRABD
ENSG00000197930	14	53106634	53162618	123	14	88513	-0.65526	0.74385	ERO1L
ENSG00000156414	14	104394799	104519004	439	20	87483	-0.65535	0.74388	TDRD9
ENSG00000117505	1	93811445	93835055	45	7	88661	-0.65563	0.74397	DR1
ENSG00000233608	2	239756673	239795893	128	35	84674	-0.65563	0.74397	TWIST2
ENSG00000182154	9	140445651	140447007	2	1	82594	-0.65573	0.744	MRPL41
ENSG00000165501	14	50065415	50081390	55	6	88385	-0.65578	0.74402	LRR1
ENSG00000212122	5	112768251	112770728	15	4	89672	-0.65583	0.74403	TSSK1B
ENSG00000144021	2	96931870	96939087	7	3	76212	-0.65621	0.74416	CIAO1
ENSG00000214946	17	15635561	15649476	28	7	83677	-0.65649	0.74424	TBC1D26
ENSG00000042429	11	93517393	93547861	49	7	84640	-0.65677	0.74433	MED17
ENSG00000172382	16	2762419	2770552	11	6	82594	-0.65684	0.74436	PRSS27
ENSG00000144228	2	139259371	139331117	115	16	88397	-0.6569	0.74438	SPOPL
ENSG00000268427	22	50714103	50714350	1	1	82594	-0.65697	0.7444	AL022328.1
ENSG00000167333	11	4619902	4629489	34	6	89955	-0.65701	0.74441	TRIM68
ENSG00000171928	17	18684308	18710027	61	9	82870	-0.65704	0.74442	TVP23B
ENSG00000049247	1	7903143	7913572	43	13	87180	-0.65728	0.7445	UTS2
ENSG00000082482	1	215179118	215410436	746	35	87740	-0.65776	0.74465	KCNK2
ENSG00000182083	2	240968841	240969906	2	1	86386	-0.6579	0.7447	OR6B2
ENSG00000040531	17	3539762	3564836	121	13	86543	-0.65818	0.74479	CTNS
ENSG00000172183	15	89179384	89199714	97	17	85252	-0.65833	0.74484	ISG20
ENSG00000145220	4	4269428	4291896	106	12	85098	-0.65843	0.74487	LYAR
ENSG00000114480	3	81538850	81811312	504	27	86081	-0.65869	0.74495	GBE1
ENSG00000159905	19	44455375	44471861	49	9	86773	-0.6589	0.74502	ZNF221
ENSG00000160201	21	44513066	44527697	27	3	84841	-0.6589	0.74502	U2AF1
ENSG00000264324	2	74438731	74590504	258	26	85540	-0.65895	0.74504	RP11-287D1.3
ENSG00000135577	6	142379467	142409936	58	8	88086	-0.65949	0.74521	NMBR
ENSG00000105963	7	937540	995043	287	42	84687	-0.65954	0.74522	ADAP1
ENSG00000179314	17	5675554	6027747	1498	160	85517	-0.65951	0.74522	WSCD1
ENSG00000142168	21	33031935	33041244	18	6	86807	-0.65975	0.74529	SOD1
ENSG00000172497	5	80625824	80689998	205	34	86557	-0.65986	0.74533	ACOT12
ENSG00000167555	19	52901102	52921665	47	7	82450	-0.65998	0.74537	ZNF528
ENSG00000243449	4	2043689	2045697	4	2	82594	-0.66009	0.7454	C4orf48
ENSG00000124225	20	56223448	56286592	238	39	83673	-0.66014	0.74542	PMEPA1
ENSG00000171160	10	99374310	99393344	37	6	84256	-0.6607	0.7456	MORN4
ENSG00000198785	9	104331635	104500862	678	28	88716	-0.66077	0.74562	GRIN3A
ENSG00000138294	10	51549498	51562517	3	1	7584	-0.66089	0.74566	MSMB
ENSG00000100604	14	93389425	93401638	50	11	84144	-0.66124	0.74577	CHGA
ENSG00000166143	15	41107650	41120907	24	5	88914	-0.66131	0.74579	PPP1R14D
ENSG00000105865	7	107203929	107218906	19	5	88981	-0.66179	0.74595	DUS4L
ENSG00000198833	6	90036344	90062567	51	14	87799	-0.66191	0.74599	UBE2J1
ENSG00000254667	11	123301058	123306427	18	5	86807	-0.66216	0.74607	AP000783.1
ENSG00000162076	16	2933187	2949383	82	10	87403	-0.66219	0.74608	FLYWCH2
ENSG00000154721	21	27011584	27089874	217	23	87417	-0.66224	0.74609	JAM2
ENSG00000060762	6	166778407	166796486	25	3	84718	-0.66253	0.74618	MPC1
ENSG00000236032	3	97868170	97869249	4	1	88282	-0.6626	0.74621	OR5H14
ENSG00000125826	20	388142	411610	82	15	85646	-0.66263	0.74622	RBCK1
ENSG00000113194	5	175874629	175937075	126	16	87897	-0.66275	0.74625	FAF2
ENSG00000211455	12	27396901	27478892	267	24	88900	-0.66292	0.74631	STK38L
ENSG00000105821	7	102952921	102985320	52	12	87990	-0.66374	0.74657	DNAJC2
ENSG00000055732	1	85483765	85514182	63	13	87530	-0.66384	0.7466	MCOLN3
ENSG00000198954	10	70748487	70776738	94	15	87363	-0.66434	0.74677	KIAA1279
ENSG00000111052	12	81186299	81331704	424	27	86925	-0.66443	0.74679	LIN7A
ENSG00000010379	12	329789	372039	152	24	85898	-0.66445	0.7468	SLC6A13
ENSG00000221821	6	42858005	42858554	2	1	48881	-0.66479	0.74691	C6orf226
ENSG00000163808	3	44803209	44914868	139	16	86365	-0.66482	0.74692	KIF15
ENSG00000170537	16	18995256	19075264	217	17	85479	-0.66501	0.74698	TMC7
ENSG00000141458	18	21086148	21166862	129	11	88649	-0.66523	0.74705	NPC1
ENSG00000129244	17	7549945	7561086	33	5	88569	-0.66556	0.74715	ATP1B2
ENSG00000162129	11	72003469	72145692	224	16	87518	-0.66557	0.74716	CLPB
ENSG00000173068	9	16409501	16870841	1542	78	84743	-0.66563	0.74718	BNC2
ENSG00000135973	2	105858200	105859924	1	1	90178	-0.66602	0.7473	GPR45
ENSG00000100575	14	58875212	58894332	17	3	84825	-0.66604	0.74731	TIMM9
ENSG00000162923	1	224572845	224624735	77	7	86928	-0.66619	0.74736	WDR26
ENSG00000151689	2	191208196	191236391	105	8	88380	-0.66672	0.74752	INPP1
ENSG00000110400	11	119494120	119599794	264	32	85591	-0.66683	0.74756	PVRL1
ENSG00000198865	5	42756903	42802462	137	15	88800	-0.66699	0.74761	CCDC152
ENSG00000109118	17	27232268	27278789	40	9	86196	-0.66756	0.74779	PHF12
ENSG00000166664	15	30653443	30686052	3	1	82594	-0.66818	0.74799	CHRFAM7A
ENSG00000058404	7	44256749	44374176	325	25	87336	-0.66833	0.74804	CAMK2B
ENSG00000105810	7	92234235	92465908	292	30	87179	-0.66839	0.74806	CDK6
ENSG00000100453	14	25100160	25103473	16	2	89230	-0.66851	0.7481	GZMB
ENSG00000176230	14	20585566	20586597	4	2	88282	-0.66866	0.74814	OR4K17
ENSG00000241852	8	22457114	22461663	8	2	83542	-0.66868	0.74815	C8orf58
ENSG00000198722	9	35161999	35405335	381	23	88070	-0.66883	0.7482	UNC13B
ENSG00000136631	1	150039369	150117505	88	7	83896	-0.66905	0.74827	VPS45
ENSG00000137200	6	37400995	37450603	72	15	87018	-0.66906	0.74827	CMTR1
ENSG00000050130	14	59951161	59972128	78	9	89400	-0.66934	0.74836	JKAMP
ENSG00000066248	2	233743396	233877982	591	44	85821	-0.66949	0.74841	NGEF
ENSG00000044524	3	89156674	89531284	730	30	87036	-0.66981	0.74851	EPHA3
ENSG00000221840	11	51411378	51412448	7	3	7584	-0.66989	0.74853	OR4A5
ENSG00000059378	7	139723544	139763521	149	21	88402	-0.66998	0.74856	PARP12
ENSG00000228144	12	66517697	66563765	127	14	80284	-0.67016	0.74862	TMBIM4
ENSG00000166111	12	109304658	109459045	345	34	85327	-0.67036	0.74869	SVOP
ENSG00000172339	1	95439963	95538501	268	21	89304	-0.67059	0.74876	ALG14
ENSG00000203684	1	228351787	228353213	1	1	82594	-0.67103	0.7489	IBA57-AS1
ENSG00000135913	2	219314974	219433084	215	11	88520	-0.67115	0.74894	USP37
ENSG00000183979	17	79858621	79860781	2	1	90178	-0.67143	0.74903	NPB
ENSG00000185085	11	62414320	62420774	4	2	86386	-0.67157	0.74907	INTS5
ENSG00000106665	7	73703805	73820273	291	23	85464	-0.67179	0.74914	CLIP2
ENSG00000196466	19	12500830	12512085	15	5	78605	-0.6727	0.74943	ZNF799
ENSG00000272968	7	5023349	5112852	391	20	88665	-0.67419	0.7499	RBAK-RBAKDN
ENSG00000166268	12	70219084	70352877	558	36	88601	-0.67429	0.74994	MYRFL
ENSG00000198363	8	62413116	62627155	530	35	85021	-0.67444	0.74998	ASPH
ENSG00000112320	6	107811162	107981357	358	41	87424	-0.67455	0.75002	SOBP
ENSG00000168887	2	85833777	85839189	8	5	86386	-0.67459	0.75003	C2orf68
ENSG00000213471	15	90792762	90808199	66	5	87190	-0.67489	0.75013	TTLL13
ENSG00000197701	4	53179	88099	48	8	86719	-0.67494	0.75014	ZNF595
ENSG00000205864	11	1718425	1718985	3	1	82594	-0.67513	0.7502	KRTAP5-6
ENSG00000171148	3	9821544	9834695	31	6	88465	-0.67516	0.75021	TADA3
ENSG00000215397	20	642240	656823	41	12	85184	-0.67525	0.75024	SCRT2
ENSG00000088756	18	6729717	6915715	530	53	83357	-0.6754	0.75029	ARHGAP28
ENSG00000130193	8	143808621	143818345	28	8	83436	-0.67558	0.75035	THEM6
ENSG00000157617	21	43305221	43373999	323	62	86025	-0.67574	0.7504	C2CD2
ENSG00000171811	10	134621896	134756327	818	35	87736	-0.67602	0.75049	TTC40
ENSG00000254585	15	23888691	23891175	4	2	86386	-0.67647	0.75063	MAGEL2
ENSG00000074319	11	18489883	18548779	169	17	86428	-0.67657	0.75066	TSG101
ENSG00000134109	3	5229331	5261642	65	16	85978	-0.67706	0.75081	EDEM1
ENSG00000259112	11	77728017	77790911	264	15	84729	-0.67703	0.75081	NDUFC2-KCTD14
ENSG00000069974	15	55495164	55611311	436	35	87868	-0.67706	0.75081	RAB27A
ENSG00000203630	20	1316228	1317555	2	1	90178	-0.6773	0.75089	AL136531.1
ENSG00000075035	12	108523248	108644314	332	26	87254	-0.67736	0.75091	WSCD2
ENSG00000178084	3	183770835	183778459	29	8	81082	-0.67755	0.75097	HTR3C
ENSG00000070601	9	37650997	37746901	357	38	86722	-0.67794	0.75109	FRMPD1
ENSG00000133739	8	86019382	86058311	56	11	82789	-0.67829	0.75121	LRRCC1
ENSG00000117151	1	85015289	85040163	67	11	88266	-0.67873	0.75135	CTBS
ENSG00000186469	14	52292913	52446060	648	65	87418	-0.67882	0.75137	GNG2
ENSG00000151692	2	7057523	7208417	541	42	87449	-0.67916	0.75148	RNF144A
ENSG00000126522	7	65540785	65558545	44	7	89316	-0.67931	0.75153	ASL
ENSG00000136159	13	48611703	48621358	24	8	89230	-0.67948	0.75158	NUDT15
ENSG00000161647	17	41878167	41910538	42	4	88733	-0.67945	0.75158	MPP3
ENSG00000155957	12	66517709	66563852	128	14	80361	-0.67959	0.75162	TMBIM4
ENSG00000107771	10	86088342	86278273	573	21	88993	-0.6799	0.75172	CCSER2
ENSG00000168907	15	42433332	42448839	54	12	83998	-0.68023	0.75182	PLA2G4F
ENSG00000157800	7	139993493	140104233	448	47	87859	-0.6804	0.75187	SLC37A3
ENSG00000134463	10	11784365	11806069	73	10	87904	-0.68088	0.75203	ECHDC3
ENSG00000156886	16	31404633	31437826	51	9	87947	-0.68123	0.75214	ITGAD
ENSG00000141452	18	21083473	21111746	44	6	88110	-0.68131	0.75216	C18orf8
ENSG00000175376	11	65764016	65769647	22	4	89144	-0.6814	0.75219	EIF1AD
ENSG00000125726	19	6583194	6604114	93	16	84479	-0.6816	0.75226	CD70
ENSG00000156639	6	37787275	38122400	899	24	88850	-0.68173	0.7523	ZFAND3
ENSG00000169126	10	28064115	28287977	544	23	87215	-0.68177	0.75231	ARMC4
ENSG00000204889	17	39133968	39143387	81	5	89429	-0.68177	0.75231	KRT40
ENSG00000133055	1	203136939	203144941	20	6	89420	-0.68244	0.75252	MYBPH
ENSG00000033170	14	65877310	66210839	792	27	88602	-0.68258	0.75256	FUT8
ENSG00000138092	2	25016005	25045245	95	15	86914	-0.68279	0.75263	CENPO
ENSG00000173389	3	51928892	51937351	25	4	85357	-0.6829	0.75267	IQCF1
ENSG00000132669	20	19867165	19983101	421	58	84670	-0.68294	0.75268	RIN2
ENSG00000124459	19	44416781	44439430	75	8	85830	-0.68327	0.75278	ZNF45
ENSG00000115758	2	10580094	10588630	20	6	84869	-0.68334	0.7528	ODC1
ENSG00000178732	3	194115550	194119995	16	3	88756	-0.6835	0.75285	GP5
ENSG00000160633	19	5623046	5668489	82	12	88513	-0.68391	0.75298	SAFB
ENSG00000197919	9	21440440	21441315	2	1	86386	-0.68403	0.75302	IFNA1
ENSG00000163577	3	170606204	170626482	37	6	89153	-0.68465	0.75322	EIF5A2
ENSG00000070214	9	108006903	108201452	471	29	87237	-0.68466	0.75322	SLC44A1
ENSG00000214643	6	49913814	49917157	12	5	90178	-0.68499	0.75333	DEFB133
ENSG00000143727	2	264140	278283	30	5	88408	-0.68518	0.75339	ACP1
ENSG00000091106	2	32449522	32490923	101	12	81350	-0.68535	0.75344	NLRC4
ENSG00000203880	20	62887094	62926855	97	11	85800	-0.68546	0.75347	PCMTD2
ENSG00000179051	1	17733256	17766220	73	10	87165	-0.68561	0.75352	RCC2
ENSG00000095303	9	125132824	125157982	80	12	83932	-0.68573	0.75356	PTGS1
ENSG00000251380	5	134779905	134783038	19	5	90178	-0.68612	0.75368	C5orf20
ENSG00000100027	22	22051833	22090123	129	24	87356	-0.68651	0.7538	YPEL1
ENSG00000179918	16	30454952	30457502	3	2	85122	-0.68659	0.75383	SEPHS2
ENSG00000072401	10	60094735	60130513	70	12	87686	-0.68666	0.75385	UBE2D1
ENSG00000074219	19	49843852	49865714	45	5	87987	-0.6868	0.7539	TEAD2
ENSG00000138641	4	89442199	89629693	456	31	87685	-0.68767	0.75417	HERC3
ENSG00000226180	16	87727144	87729753	11	3	86731	-0.68766	0.75417	AC010536.1
ENSG00000162878	2	42275160	42285668	36	6	85754	-0.68848	0.75443	PKDCC
ENSG00000146904	7	143087382	143105985	48	14	88282	-0.68852	0.75444	EPHA1
ENSG00000151116	11	18551156	18610294	175	20	88059	-0.68853	0.75444	UEVLD
ENSG00000101343	20	20015012	20036690	87	10	87388	-0.68874	0.75451	CRNKL1
ENSG00000272414	4	77172874	77232282	245	19	87058	-0.68894	0.75457	FAM47E-STBD1
ENSG00000023734	12	16035325	16056412	11	3	83283	-0.68911	0.75462	STRAP
ENSG00000181817	1	36856839	36863493	37	5	86488	-0.68917	0.75464	LSM10
ENSG00000116266	1	109289296	109352148	221	13	87856	-0.68915	0.75464	STXBP3
ENSG00000212935	21	45977673	45978643	8	3	83542	-0.68932	0.75469	KRTAP10-3
ENSG00000215114	8	59323823	59364060	99	16	88424	-0.68947	0.75474	UBXN2B
ENSG00000182636	15	23930565	23932450	2	1	86386	-0.68949	0.75474	NDN
ENSG00000157869	4	13362978	13485989	389	13	87853	-0.68968	0.7548	RAB28
ENSG00000160202	21	44589118	44592915	13	5	84344	-0.68968	0.7548	CRYAA
ENSG00000141101	16	69775770	69788843	28	7	86416	-0.69033	0.75501	NOB1
ENSG00000092108	14	31091318	31205018	284	20	87332	-0.69037	0.75502	SCFD1
ENSG00000060718	1	103342023	103574052	1061	32	88659	-0.69102	0.75522	COL11A1
ENSG00000121764	1	32083287	32098119	33	4	89259	-0.69106	0.75524	HCRTR1
ENSG00000100852	14	32545320	32628934	73	31	84983	-0.69119	0.75528	ARHGAP5
ENSG00000172137	16	71392616	71424341	102	12	89063	-0.69149	0.75537	CALB2
ENSG00000124786	6	8413301	8435794	70	6	89528	-0.6927	0.75575	SLC35B3
ENSG00000145736	5	70330784	70363516	7	3	82594	-0.69298	0.75584	GTF2H2
ENSG00000172239	5	43526369	43557860	72	9	87978	-0.69313	0.75589	PAIP1
ENSG00000105369	19	42381190	42385439	3	2	85122	-0.69331	0.75594	CD79A
ENSG00000152154	2	39892122	39945103	72	7	86386	-0.69334	0.75595	TMEM178A
ENSG00000198580	7	6713376	6715991	11	4	88110	-0.6934	0.75597	AC073343.1
ENSG00000136854	9	130374544	130457460	96	18	87650	-0.69357	0.75603	STXBP1
ENSG00000183495	12	132434508	132565005	206	19	84508	-0.6937	0.75606	EP400
ENSG00000258572	14	95982473	95984248	9	3	86807	-0.69407	0.75618	RP11-1070N10.3
ENSG00000141428	18	33552046	33559241	15	3	89167	-0.69413	0.7562	C18orf21
ENSG00000248672	2	160628362	160761221	481	36	88107	-0.69416	0.75621	LY75-CD302
ENSG00000054219	2	160628362	160761260	481	36	88107	-0.69416	0.75621	LY75
ENSG00000154589	8	74903587	74941322	110	16	85428	-0.69417	0.75621	LY96
ENSG00000162374	1	50513686	50669458	191	31	86962	-0.69423	0.75623	ELAVL4
ENSG00000186111	19	3630181	3700477	205	28	84707	-0.69422	0.75623	PIP5K1C
ENSG00000137094	9	34989638	34998897	10	6	84869	-0.69436	0.75627	DNAJB5
ENSG00000117751	1	28157289	28178187	30	6	86639	-0.69438	0.75628	PPP1R8
ENSG00000180008	14	55493948	55516206	42	7	88733	-0.69444	0.7563	SOCS4
ENSG00000139508	13	29274201	29293107	32	5	80961	-0.69474	0.75639	SLC46A3
ENSG00000183671	2	207040040	207082771	116	17	86335	-0.69504	0.75649	GPR1
ENSG00000035403	10	75757872	75879918	207	27	84727	-0.69507	0.75649	VCL
ENSG00000173572	19	56403065	56443702	190	23	85707	-0.69522	0.75654	NLRP13
ENSG00000165066	8	41502697	41508855	23	7	87210	-0.6954	0.7566	NKX6-3
ENSG00000157045	16	15131710	15149921	46	6	88200	-0.69547	0.75662	NTAN1
ENSG00000140694	16	14529558	14726585	303	19	86012	-0.69568	0.75669	PARN
ENSG00000176879	11	4944531	4945637	8	3	90178	-0.6959	0.75675	OR51G1
ENSG00000239961	19	54844456	54850421	27	9	82344	-0.69588	0.75675	LILRA4
ENSG00000138685	4	123747863	123819391	291	30	87468	-0.69622	0.75685	FGF2
ENSG00000005073	7	27221129	27224842	9	5	86807	-0.69627	0.75687	HOXA11
ENSG00000160439	19	55550476	55582659	200	25	86614	-0.69641	0.75692	RDH13
ENSG00000180616	17	71161151	71167185	13	2	86678	-0.69694	0.75708	SSTR2
ENSG00000129538	14	21269387	21271437	3	1	85122	-0.69704	0.75711	RNASE1
ENSG00000168004	11	63228876	63258666	60	11	86007	-0.69728	0.75719	HRASLS5
ENSG00000130726	19	59055458	59062089	8	3	83542	-0.6975	0.75725	TRIM28
ENSG00000162517	1	32095463	32110497	21	3	89456	-0.69751	0.75726	PEF1
ENSG00000166573	18	74962505	74980858	98	21	88321	-0.69773	0.75733	GALR1
ENSG00000146350	6	121400640	121655891	1088	23	88418	-0.69787	0.75737	TBC1D32
ENSG00000197181	8	22132810	22215076	230	16	85759	-0.69814	0.75745	PIWIL2
ENSG00000181215	4	5958845	5991545	209	28	87138	-0.69822	0.75748	C4orf50
ENSG00000129038	15	74218330	74244478	119	17	88903	-0.69848	0.75756	LOXL1
ENSG00000188707	7	150026938	150029808	4	1	88282	-0.69868	0.75762	ZBED6CL
ENSG00000154727	21	27106881	27144771	49	8	87409	-0.6987	0.75763	GABPA
ENSG00000155792	8	120885957	121063152	758	26	87539	-0.69941	0.75785	DEPTOR
ENSG00000106263	7	2393721	2420380	102	12	84527	-0.69943	0.75786	EIF3B
ENSG00000173457	11	64011956	64014413	5	2	90178	-0.70021	0.7581	PPP1R14B
ENSG00000170214	5	159343790	159399551	166	22	87259	-0.70039	0.75816	ADRA1B
ENSG00000110200	11	71817424	71823826	10	3	84869	-0.70063	0.75823	ANAPC15
ENSG00000147465	8	38001167	38008783	6	3	85122	-0.70117	0.7584	STAR
ENSG00000176463	15	92396925	92715665	1159	86	86093	-0.70124	0.75842	SLCO3A1
ENSG00000171121	3	178957530	178984790	139	18	88383	-0.70159	0.75853	KCNMB3
ENSG00000137941	1	84330711	84464833	371	15	87327	-0.70175	0.75858	TTLL7
ENSG00000112249	6	100956070	101329248	978	24	88241	-0.7018	0.7586	ASCC3
ENSG00000118804	4	77172886	77232752	247	19	87084	-0.70188	0.75862	FAM47E-STBD1
ENSG00000123219	5	64813593	64858998	156	12	89108	-0.70214	0.75871	CENPK
ENSG00000164171	5	52285156	52390609	396	26	89491	-0.70248	0.75881	ITGA2
ENSG00000129450	19	51628165	51639908	24	8	82594	-0.70281	0.75891	SIGLEC9
ENSG00000205445	21	45970240	45971388	10	2	82594	-0.7028	0.75891	KRTAP10-2
ENSG00000186825	2	132552534	132559234	18	3	82594	-0.7031	0.759	C2orf27B
ENSG00000060140	12	10771538	10826917	156	10	85997	-0.70316	0.75902	STYK1
ENSG00000163584	3	170582664	170588272	11	2	89489	-0.70355	0.75914	RPL22L1
ENSG00000168803	15	43622872	43646096	61	8	83962	-0.7044	0.75941	ADAL
ENSG00000188529	1	24291294	24307417	10	4	84111	-0.70462	0.75948	SRSF10
ENSG00000136866	9	115800660	115819039	38	13	80065	-0.70471	0.75951	ZFP37
ENSG00000071909	2	171034655	171511681	1697	149	86526	-0.70556	0.75977	MYO3B
ENSG00000198680	9	25676396	25678856	17	4	85271	-0.70565	0.7598	TUSC1
ENSG00000260234	3	150600784	150659530	196	39	84804	-0.7065	0.76006	RP11-166N6.3
ENSG00000125898	20	814358	838106	108	22	85270	-0.70657	0.76008	FAM110A
ENSG00000109065	17	72766686	72772506	18	3	90178	-0.70671	0.76013	NAT9
ENSG00000164125	4	159045626	159094470	120	9	84490	-0.70706	0.76023	FAM198B
ENSG00000180875	1	240652873	240775449	400	73	83329	-0.70754	0.76038	GREM2
ENSG00000108700	17	32646055	32648421	5	1	90178	-0.70768	0.76043	CCL8
ENSG00000272162	6	10748027	10930656	469	51	86103	-0.70773	0.76044	RP11-637O19.3
ENSG00000162244	3	52027616	52029958	3	2	85122	-0.70777	0.76046	RPL29
ENSG00000154262	17	67074843	67138029	122	11	82863	-0.70787	0.76049	ABCA6
ENSG00000171587	21	41382926	42219065	3341	204	86382	-0.70789	0.76049	DSCAM
ENSG00000185624	17	79801035	79818570	36	3	85965	-0.70791	0.7605	P4HB
ENSG00000271092	1	95583479	95712781	389	28	88586	-0.7081	0.76056	TMEM56-RWDD3
ENSG00000133874	8	33405273	33424643	49	6	86154	-0.70883	0.76078	RNF122
ENSG00000130656	16	202686	204502	6	3	82594	-0.70903	0.76085	HBZ
ENSG00000168913	9	34521038	34523039	5	3	87144	-0.70908	0.76086	ENHO
ENSG00000186446	3	44771088	44778575	14	3	85844	-0.70948	0.76099	ZNF501
ENSG00000005156	17	33307513	33332083	24	7	86105	-0.70948	0.76099	LIG3
ENSG00000101280	20	853296	896977	225	40	84384	-0.70958	0.76102	ANGPT4
ENSG00000174796	4	76439156	76475683	80	13	87808	-0.70967	0.76105	THAP6
ENSG00000249853	6	114376750	114664209	625	60	87562	-0.70984	0.7611	HS3ST5
ENSG00000179837	3	51428731	51435330	7	3	90178	-0.71081	0.7614	RBM15B
ENSG00000170631	8	146155744	146176274	66	10	84662	-0.71136	0.76157	ZNF16
ENSG00000167034	8	23536206	23540440	8	3	84490	-0.71166	0.76166	NKX3-1
ENSG00000165457	11	71927645	71932994	8	3	77010	-0.71186	0.76172	FOLR2
ENSG00000185101	11	417933	442011	84	14	86567	-0.71245	0.76191	ANO9
ENSG00000006576	7	77428122	77586818	356	21	87844	-0.7128	0.76202	PHTF2
ENSG00000182177	2	237102095	237173052	297	17	85181	-0.71285	0.76203	ASB18
ENSG00000100934	14	39501123	39578850	196	23	88140	-0.71301	0.76208	SEC23A
ENSG00000138468	3	101043049	101232085	552	11	87325	-0.71308	0.7621	SENP7
ENSG00000112146	6	52916789	52965671	75	12	85751	-0.71353	0.76224	FBXO9
ENSG00000183313	11	6007122	6008215	9	4	70981	-0.7137	0.76229	OR52L1
ENSG00000242107	3	159733811	159749210	68	10	84614	-0.71426	0.76247	LINC01100
ENSG00000172575	15	38780304	38857776	195	26	86872	-0.71504	0.76271	RASGRP1
ENSG00000161270	19	36316866	36360189	99	19	83675	-0.71526	0.76278	NPHS1
ENSG00000156042	10	75013517	75118617	312	4	88792	-0.7153	0.76279	TTC18
ENSG00000113532	5	100142639	100238970	204	14	89026	-0.7154	0.76282	ST8SIA4
ENSG00000108091	10	61548521	61666414	431	25	87740	-0.7155	0.76285	CCDC6
ENSG00000162927	2	61167357	61245394	137	23	86481	-0.71559	0.76288	PUS10
ENSG00000116729	1	68564142	68698803	554	59	86845	-0.7172	0.76338	WLS
ENSG00000144713	3	12875984	12883087	30	5	89420	-0.71787	0.76358	RPL32
ENSG00000173113	11	64083932	64085556	3	1	90178	-0.71819	0.76368	TRMT112
ENSG00000151470	4	130014472	130037795	76	9	89779	-0.71825	0.7637	C4orf33
ENSG00000116863	1	36554476	36559533	4	2	65738	-0.71829	0.76371	ADPRHL2
ENSG00000169871	7	100728720	100735017	21	6	85523	-0.71937	0.76404	TRIM56
ENSG00000256530	15	76030311	76031568	3	1	87650	-0.71949	0.76408	AC019294.1
ENSG00000197363	8	146024261	146036554	50	7	52320	-0.71957	0.7641	ZNF517
ENSG00000140015	14	63173287	63568755	1131	60	87104	-0.7197	0.76415	KCNH5
ENSG00000114331	3	194995465	195163807	534	14	88461	-0.71999	0.76424	ACAP2
ENSG00000109163	4	68605046	68620078	50	7	85628	-0.72055	0.76441	GNRHR
ENSG00000188778	8	37820516	37824483	5	1	82594	-0.72062	0.76443	ADRB3
ENSG00000268351	11	69587254	69587718	1	1	90178	-0.72085	0.7645	AP001888.1
ENSG00000122971	12	121163538	121177811	38	6	88781	-0.72084	0.7645	ACADS
ENSG00000196730	9	90112143	90323548	787	67	86561	-0.72089	0.76451	DAPK1
ENSG00000101493	18	74069644	74207146	438	39	86061	-0.72087	0.76451	ZNF516
ENSG00000131849	19	58944181	58951589	14	3	88553	-0.72106	0.76456	ZNF132
ENSG00000127948	7	75528518	75616173	162	31	87047	-0.72107	0.76457	POR
ENSG00000159173	1	201373625	201398994	56	17	84625	-0.7213	0.76464	TNNI1
ENSG00000081800	7	122753585	122840040	200	24	88893	-0.72143	0.76468	SLC13A1
ENSG00000182979	14	105886159	105937066	51	19	77901	-0.72151	0.7647	MTA1
ENSG00000165527	14	50359810	50361490	3	2	85122	-0.72165	0.76475	ARF6
ENSG00000173726	1	235272651	235292251	48	7	82155	-0.72178	0.76479	TOMM20
ENSG00000162367	1	47681962	47697892	34	7	86609	-0.72182	0.7648	TAL1
ENSG00000179761	17	27277531	27384234	185	36	85318	-0.72182	0.7648	PIPOX
ENSG00000185009	10	75881524	75910821	59	7	86964	-0.72189	0.76482	AP3M1
ENSG00000159131	21	34876238	34915797	53	11	89319	-0.72194	0.76483	GART
ENSG00000176798	11	5020213	5021160	6	2	90178	-0.72207	0.76487	OR51L1
ENSG00000011426	7	36429415	36493400	215	30	87572	-0.72233	0.76495	ANLN
ENSG00000125823	20	23420322	23425567	19	6	89380	-0.72279	0.7651	CSTL1
ENSG00000259753	17	45331263	45421658	308	26	88728	-0.72286	0.76512	ITGB3
ENSG00000197263	11	124189134	124190184	3	1	90178	-0.72296	0.76515	OR8D2
ENSG00000272214	12	121407641	121410095	4	2	90178	-0.72303	0.76517	AC079602.1
ENSG00000204403	11	104756445	104769397	5	3	70626	-0.72315	0.76521	CASP12
ENSG00000256073	21	33765439	33766254	3	1	87650	-0.72327	0.76524	C21orf119
ENSG00000100170	22	32439019	32509016	203	12	89095	-0.72354	0.76533	SLC5A1
ENSG00000181965	5	134869991	134871639	2	1	82594	-0.72407	0.76549	NEUROG1
ENSG00000215277	14	23654525	23742686	354	31	82905	-0.72424	0.76554	C14orf164
ENSG00000109471	4	123372625	123377880	6	3	90178	-0.72471	0.76568	IL2
ENSG00000160606	17	27051366	27054953	7	3	88011	-0.72479	0.76571	TLCD1
ENSG00000111785	12	107168373	107283090	176	23	88157	-0.72526	0.76585	RIC8B
ENSG00000135828	1	182542769	182558391	41	15	86109	-0.72557	0.76595	RNASEL
ENSG00000182791	11	66357640	66360554	4	2	69530	-0.72561	0.76596	CCDC87
ENSG00000144455	3	3742498	4508965	3167	119	86659	-0.72605	0.7661	SUMF1
ENSG00000259207	17	45331212	45421658	309	26	88708	-0.72653	0.76624	ITGB3
ENSG00000214511	12	51347705	51364289	92	10	87293	-0.72733	0.76649	HIGD1C
ENSG00000184378	3	169484709	169487683	9	2	90178	-0.72766	0.76659	ACTRT3
ENSG00000130545	19	6463788	6467232	10	4	85628	-0.7277	0.7666	CRB3
ENSG00000228278	9	117092149	117095532	8	2	86386	-0.72773	0.76661	ORM2
ENSG00000232850	9	130890612	130891481	2	1	90178	-0.72779	0.76663	AL590708.2
ENSG00000172053	3	49133365	49142553	10	3	88661	-0.72807	0.76671	QARS
ENSG00000129596	5	115140430	115152651	11	6	85352	-0.7282	0.76675	CDO1
ENSG00000119523	9	101978708	101984238	10	2	88661	-0.72826	0.76677	ALG2
ENSG00000113140	5	151040657	151066726	67	13	84078	-0.72863	0.76689	SPARC
ENSG00000153253	2	165944032	166060577	277	19	88891	-0.7293	0.76709	SCN3A
ENSG00000096264	6	41303393	41318625	66	9	86616	-0.72952	0.76716	NCR2
ENSG00000242802	7	4815253	4833943	110	10	87834	-0.73002	0.76731	AP5Z1
ENSG00000117748	1	28218035	28241257	59	5	87222	-0.7301	0.76734	RPA2
ENSG00000105509	19	52216365	52227247	47	10	84853	-0.73046	0.76744	HAS1
ENSG00000170584	5	162873532	162887146	22	6	90178	-0.73071	0.76752	NUDCD2
ENSG00000179104	12	83080659	83528649	1342	90	86069	-0.73074	0.76753	TMTC2
ENSG00000171169	9	130823512	130830485	6	2	83858	-0.73082	0.76756	NAIF1
ENSG00000173597	4	70586880	70653679	218	24	88098	-0.73163	0.7678	SULT1B1
ENSG00000085465	1	111956936	111970399	48	8	89072	-0.73172	0.76783	OVGP1
ENSG00000156172	8	96257147	96281429	116	16	89916	-0.7317	0.76783	C8orf37
ENSG00000150527	14	39734488	39856156	327	19	86346	-0.73187	0.76788	CTAGE5
ENSG00000185880	15	45021186	45060027	136	11	84434	-0.73216	0.76797	TRIM69
ENSG00000116667	1	184356192	184598154	592	34	87684	-0.7322	0.76798	C1orf21
ENSG00000023191	11	494512	507300	68	10	88170	-0.73221	0.76798	RNH1
ENSG00000260230	9	111892573	111929571	149	22	89211	-0.73295	0.7682	FRRS1L
ENSG00000170948	19	8943074	8954016	20	6	87524	-0.73295	0.7682	MBD3L1
ENSG00000235568	22	42776416	42828401	196	25	87663	-0.73293	0.7682	NFAM1
ENSG00000131374	3	17198654	18486309	2963	50	86949	-0.73322	0.76829	TBC1D5
ENSG00000023909	1	94350761	94374966	67	11	87914	-0.73339	0.76834	GCLM
ENSG00000086300	7	26331541	26413949	256	23	86791	-0.73341	0.76834	SNX10
ENSG00000137478	11	72547790	72853306	259	26	86589	-0.73366	0.76842	FCHSD2
ENSG00000182180	10	75006510	75012451	18	2	87650	-0.73398	0.76852	MRPS16
ENSG00000185361	19	4639530	4655580	54	13	85824	-0.7342	0.76859	TNFAIP8L1
ENSG00000091157	18	54318574	54698828	948	48	87037	-0.73427	0.76861	WDR7
ENSG00000254550	11	76813886	76814377	2	1	86386	-0.73465	0.76872	OMP
ENSG00000161057	7	102984701	103009842	47	10	83597	-0.73498	0.76882	PSMC2
ENSG00000168476	8	21995533	21999464	8	3	85438	-0.73495	0.76882	REEP4
ENSG00000118946	13	58205944	58303445	219	30	87896	-0.73523	0.7689	PCDH17
ENSG00000180155	8	143845752	143859640	49	10	85690	-0.73531	0.76892	LYNX1
ENSG00000186132	2	120059801	120124404	234	29	88914	-0.73538	0.76895	C2orf76
ENSG00000091039	12	76745577	76953589	374	16	86410	-0.73542	0.76896	OSBPL8
ENSG00000163453	4	57896939	57976551	434	41	88780	-0.73545	0.76897	IGFBP7
ENSG00000135317	6	86215214	86303874	144	20	89230	-0.73546	0.76897	SNX14
ENSG00000137876	15	55473004	55489265	61	9	89432	-0.73613	0.76917	RSL24D1
ENSG00000226288	11	4608021	4609135	3	2	87650	-0.73639	0.76925	OR52I2
ENSG00000122203	5	175773064	175788971	33	8	83998	-0.73673	0.76936	KIAA1191
ENSG00000100714	14	64854749	64926722	217	29	86834	-0.73688	0.7694	MTHFD1
ENSG00000205358	16	56703726	56705041	5	3	90178	-0.73744	0.76957	MT1H
ENSG00000184731	2	38814	46870	12	4	85754	-0.73816	0.76979	FAM110C
ENSG00000122778	7	138516126	138666064	494	42	86606	-0.73853	0.7699	KIAA1549
ENSG00000125378	14	54416454	54425479	29	8	83669	-0.73906	0.77007	BMP4
ENSG00000112339	6	135281516	135424194	305	14	87876	-0.73939	0.77016	HBS1L
ENSG00000137522	11	71639747	71708643	195	10	85978	-0.73963	0.77024	RNF121
ENSG00000080298	9	3218297	3526004	801	39	80249	-0.73969	0.77025	RFX3
ENSG00000100442	14	45584803	45604522	23	5	87540	-0.73966	0.77025	FKBP3
ENSG00000091704	7	130020180	130027955	16	3	89230	-0.73988	0.77031	CPA1
ENSG00000171428	8	18027986	18081198	271	26	88695	-0.7399	0.77032	NAT1
ENSG00000198146	15	35270542	35280488	16	5	88282	-0.73995	0.77033	ZNF770
ENSG00000259066	14	93651318	93684932	85	15	85727	-0.73998	0.77034	RP11-371E8.4
ENSG00000197980	3	156543270	156763918	681	30	87692	-0.74025	0.77043	LEKR1
ENSG00000154511	1	93307724	93427057	190	9	87193	-0.74063	0.77054	FAM69A
ENSG00000165972	12	96260826	96336752	304	29	88581	-0.74061	0.77054	CCDC38
ENSG00000100056	22	19117792	19132197	37	9	83846	-0.74081	0.7706	DGCR14
ENSG00000229387	11	22646860	22647369	3	2	60119	-0.74091	0.77063	AC103801.2
ENSG00000271793	6	86267696	86324952	78	17	89303	-0.74155	0.77082	RP11-321N4.5
ENSG00000165935	12	27619743	27655118	194	12	87324	-0.74175	0.77088	SMCO2
ENSG00000145708	5	76248538	76276983	62	10	85530	-0.74225	0.77103	CRHBP
ENSG00000167236	17	34340096	34345005	12	4	86386	-0.74245	0.77109	CCL23
ENSG00000180974	11	5905501	5906527	7	2	90178	-0.74282	0.7712	OR52E4
ENSG00000168078	8	27667137	27695612	155	4	89199	-0.74299	0.77126	PBK
ENSG00000143374	1	150459887	150480078	71	8	86985	-0.74318	0.77131	TARS2
ENSG00000111727	12	104458235	104498639	94	14	86637	-0.74349	0.77141	HCFC2
ENSG00000267618	17	33338368	33448512	119	23	87183	-0.74412	0.7716	RAD51L3-RFFL
ENSG00000149639	20	35405845	35492089	124	25	86332	-0.74423	0.77163	SOGA1
ENSG00000178538	8	61099906	61193971	336	27	88134	-0.74456	0.77173	CA8
ENSG00000160051	1	32671236	32674288	5	1	90178	-0.7451	0.77189	IQCC
ENSG00000198715	1	156259880	156265463	11	3	89489	-0.74507	0.77189	C1orf85
ENSG00000149577	11	117049449	117068160	59	10	88764	-0.74523	0.77193	SIDT2
ENSG00000167562	19	53059075	53090427	192	29	83819	-0.74563	0.77205	ZNF701
ENSG00000102572	13	99102455	99230194	378	27	88276	-0.74598	0.77216	STK24
ENSG00000119574	19	59024897	59050278	29	10	83640	-0.74608	0.77219	ZBTB45
ENSG00000107672	10	123716603	123734732	67	8	88480	-0.74633	0.77227	NSMCE4A
ENSG00000165630	10	13628927	13672868	110	17	87504	-0.74655	0.77233	PRPF18
ENSG00000125430	17	14204400	14252721	206	52	82258	-0.74653	0.77233	HS3ST3B1
ENSG00000181751	5	102594403	102614361	51	5	85022	-0.74687	0.77243	C5orf30
ENSG00000105352	19	42125344	42133442	35	7	85628	-0.74721	0.77253	CEACAM4
ENSG00000187145	1	150266289	150281414	51	6	87666	-0.74727	0.77255	MRPS21
ENSG00000131781	1	146646930	146714700	341	16	65460	-0.74752	0.77262	FMO5
ENSG00000154065	18	21178890	21242849	101	22	85681	-0.74752	0.77263	ANKRD29
ENSG00000167941	17	41831099	41836156	4	2	88282	-0.74787	0.77273	SOST
ENSG00000166159	12	1929433	1945918	66	22	84777	-0.74894	0.77305	LRTM2
ENSG00000179673	17	45055523	45056614	1	1	90178	-0.74909	0.7731	RPRML
ENSG00000077943	10	15555948	15762124	626	44	87130	-0.74999	0.77337	ITGA8
ENSG00000091436	2	173940163	174132738	657	39	88943	-0.75026	0.77345	MLTK
ENSG00000047346	15	52873514	53002014	248	24	85900	-0.75045	0.77351	FAM214A
ENSG00000066557	1	70610488	70671303	90	12	89083	-0.75053	0.77353	LRRC40
ENSG00000215421	18	72265106	72777627	965	41	86083	-0.75091	0.77365	ZNF407
ENSG00000198382	11	75526212	75854239	551	16	86260	-0.75103	0.77368	UVRAG
ENSG00000168301	3	58477841	58488087	18	6	87229	-0.75127	0.77375	KCTD6
ENSG00000100764	14	90722839	90738968	70	2	85086	-0.75125	0.77375	PSMC1
ENSG00000176853	8	124780696	124827692	104	12	85081	-0.75172	0.77389	FAM91A1
ENSG00000160213	21	45192393	45196326	10	4	85628	-0.75277	0.77421	CSTB
ENSG00000077585	1	236305832	236385165	233	19	86764	-0.75314	0.77432	GPR137B
ENSG00000143499	1	214454445	214510474	196	22	88905	-0.75322	0.77434	SMYD2
ENSG00000107485	10	8095567	8117161	83	12	85152	-0.75369	0.77448	GATA3
ENSG00000152464	10	15139179	15181817	180	21	86011	-0.75383	0.77452	RPP38
ENSG00000148296	9	136197552	136203235	12	4	68266	-0.75388	0.77454	SURF6
ENSG00000188763	7	72848109	72850450	2	1	90178	-0.75488	0.77484	FZD9
ENSG00000124588	6	2988221	3019996	229	25	87039	-0.75605	0.77519	NQO2
ENSG00000163581	3	170714137	170744539	79	7	89506	-0.75607	0.7752	SLC2A2
ENSG00000054523	1	10270863	10441661	551	16	88817	-0.75622	0.77524	KIF1B
ENSG00000139626	12	53585102	53601091	38	10	84191	-0.75656	0.77534	ITGB7
ENSG00000215454	21	45993606	45994987	5	3	84111	-0.75661	0.77536	KRTAP10-4
ENSG00000106018	7	158820866	158937649	462	27	87913	-0.75673	0.77539	VIPR2
ENSG00000155868	5	156564423	156586030	74	8	87832	-0.7576	0.77565	MED7
ENSG00000109189	4	53457138	53525502	86	7	88855	-0.75806	0.77579	USP46
ENSG00000270024	8	67579831	67772707	313	13	87612	-0.75863	0.77596	C8orf44-SGK3
ENSG00000146858	7	138710452	138720775	49	3	86618	-0.75877	0.776	ZC3HAV1L
ENSG00000221947	8	71581600	71702606	489	15	86974	-0.75926	0.77615	XKR9
ENSG00000100379	22	37447779	37459430	14	4	85303	-0.75934	0.77617	KCTD17
ENSG00000164151	5	5420777	5490347	120	13	84138	-0.75939	0.77619	KIAA0947
ENSG00000159479	1	43849588	43855479	4	2	90178	-0.75975	0.7763	MED8
ENSG00000137210	6	10747992	10852986	223	32	85553	-0.75997	0.77636	TMEM14B
ENSG00000186496	18	32946661	32957301	24	6	83226	-0.76028	0.77646	ZNF396
ENSG00000163161	2	128014866	128051752	86	17	89296	-0.76081	0.77662	ERCC3
ENSG00000167157	9	132427920	132484875	235	32	85670	-0.76163	0.77686	PRRX2
ENSG00000189430	19	55417508	55427508	31	8	76314	-0.76171	0.77688	NCR1
ENSG00000180909	11	6173006	6173818	2	1	86386	-0.76185	0.77693	OR52B1P
ENSG00000185518	15	91643180	91844539	662	48	86298	-0.76189	0.77694	SV2B
ENSG00000136193	7	29959719	30029905	179	20	89161	-0.76206	0.77699	SCRN1
ENSG00000158941	8	22462145	22479027	58	6	89655	-0.76219	0.77703	CCAR2
ENSG00000126353	17	38710021	38721724	21	8	87289	-0.76228	0.77705	CCR7
ENSG00000131966	14	58666798	58701750	71	12	83887	-0.76235	0.77707	ACTR10
ENSG00000266964	19	35629712	35634013	9	2	82594	-0.76247	0.77711	FXYD1
ENSG00000125879	20	16729003	16750707	125	22	84609	-0.76302	0.77727	OTOR
ENSG00000258512	14	102196774	102198859	7	1	90178	-0.76302	0.77728	RP11-796G6.2
ENSG00000111790	12	27091316	27119583	74	15	86910	-0.76324	0.77734	FGFR1OP2
ENSG00000203666	1	245133007	245290466	457	22	87689	-0.7635	0.77742	EFCAB2
ENSG00000176788	5	17065707	17276943	729	74	85912	-0.76361	0.77745	BASP1
ENSG00000013523	14	77253588	77292589	115	20	87357	-0.7636	0.77745	ANGEL1
ENSG00000253598	8	82605842	82608409	8	3	89230	-0.76394	0.77755	SLC10A5
ENSG00000258928	14	52382863	52385289	6	2	87650	-0.76409	0.77759	RP11-463J10.2
ENSG00000117305	1	24128375	24165110	51	5	85733	-0.76449	0.77771	HMGCL
ENSG00000170390	4	150999426	151178609	552	36	87890	-0.76453	0.77772	DCLK2
ENSG00000141551	17	80196899	80231607	34	16	81280	-0.7648	0.7778	CSNK1D
ENSG00000180089	19	55738007	55741647	13	4	86678	-0.76496	0.77785	TMEM86B
ENSG00000089012	20	1609798	1638425	114	16	85854	-0.76524	0.77794	SIRPG
ENSG00000131873	15	101715928	101792137	284	20	88071	-0.76546	0.778	CHSY1
ENSG00000205126	11	44069531	44081527	23	9	88200	-0.76593	0.77814	ACCSL
ENSG00000142089	11	319669	327537	54	12	83156	-0.76661	0.77834	IFITM3
ENSG00000203691	1	225600404	225602040	4	2	86386	-0.76675	0.77838	AC092811.1
ENSG00000206384	3	130279178	130396999	218	31	84581	-0.76675	0.77839	COL6A6
ENSG00000165443	10	60936350	61007534	114	10	86593	-0.76733	0.77856	PHYHIPL
ENSG00000110195	11	71900602	71907345	12	5	82031	-0.76772	0.77867	FOLR1
ENSG00000185905	16	29753784	29757327	5	2	85628	-0.76785	0.77871	C16orf54
ENSG00000146070	6	46671938	46703430	53	12	87475	-0.76804	0.77877	PLA2G7
ENSG00000134255	1	111682249	111727724	75	16	84436	-0.7681	0.77879	CEPT1
ENSG00000186970	21	31812597	31813070	3	2	87650	-0.76922	0.77912	KRTAP15-1
ENSG00000171533	11	75297963	75380165	150	15	86993	-0.76925	0.77913	MAP6
ENSG00000066322	1	43829068	43833696	7	4	75129	-0.76946	0.77919	ELOVL1
ENSG00000184814	3	138737873	138739768	1	1	90178	-0.76949	0.7792	PRR23B
ENSG00000186806	19	51834790	51845378	26	5	84636	-0.76983	0.7793	VSIG10L
ENSG00000175600	7	40174575	40900362	1379	78	86039	-0.76998	0.77934	SUGCT
ENSG00000138755	4	76922428	76928641	11	4	90178	-0.77005	0.77937	CXCL9
ENSG00000186834	17	43224684	43229468	6	3	86386	-0.77038	0.77946	HEXIM1
ENSG00000108684	17	31340105	32501983	3950	280	86423	-0.7707	0.77956	ASIC2
ENSG00000047315	4	57843888	57897334	163	19	88834	-0.77092	0.77962	POLR2B
ENSG00000107954	10	105253736	105352309	275	30	87564	-0.77097	0.77964	NEURL1
ENSG00000183814	1	226418850	226497570	138	19	87106	-0.77143	0.77977	LIN9
ENSG00000131370	3	15296360	15382875	266	40	85749	-0.77169	0.77985	SH3BP5
ENSG00000214167	17	65027509	65028198	1	1	82594	-0.77186	0.7799	AC005544.1
ENSG00000176624	18	48700920	48744674	103	10	88484	-0.77204	0.77996	MEX3C
ENSG00000215014	1	1510355	1511373	5	1	82594	-0.77208	0.77997	AL645728.1
ENSG00000182580	3	184279572	184300197	70	15	87903	-0.77224	0.78001	EPHB3
ENSG00000243927	21	35445524	35515334	112	14	86333	-0.77285	0.78019	MRPS6
ENSG00000128250	22	29834572	29838444	11	2	87420	-0.77322	0.7803	RFPL1
ENSG00000130560	9	138824815	138853226	103	12	79476	-0.77346	0.78037	UBAC1
ENSG00000168556	4	184426147	184432249	16	7	87334	-0.77353	0.7804	ING2
ENSG00000163510	2	180809603	180871840	172	15	87023	-0.77407	0.78056	CWC22
ENSG00000168060	11	64812290	64826021	18	6	88493	-0.77444	0.78067	NAALADL1
ENSG00000184113	22	19510547	19515068	18	6	86386	-0.77469	0.78074	CLDN5
ENSG00000164542	7	36363830	36429734	173	25	88731	-0.77494	0.78081	KIAA0895
ENSG00000158077	11	7041677	7092539	208	18	89230	-0.77495	0.78082	NLRP14
ENSG00000180878	11	6226796	6232362	6	3	88914	-0.77513	0.78087	C11orf42
ENSG00000143190	1	167190066	167396582	382	21	83255	-0.77529	0.78092	POU2F1
ENSG00000269795	1	243388058	243395911	15	5	85628	-0.77532	0.78093	AC092782.1
ENSG00000169598	1	3773845	3801993	175	23	85632	-0.77543	0.78096	DFFB
ENSG00000083093	16	23614488	23652631	110	9	87290	-0.77544	0.78096	PALB2
ENSG00000188279	10	49199649	49207818	11	5	75775	-0.77647	0.78126	FAM25C
ENSG00000180066	10	134257831	134262912	17	2	86609	-0.77652	0.78128	C10orf91
ENSG00000242715	13	36801182	36871977	353	8	89001	-0.77822	0.78178	CCDC169
ENSG00000196859	17	39114669	39123144	30	6	88661	-0.77875	0.78194	KRT39
ENSG00000124535	6	2765648	2787186	68	12	87179	-0.77879	0.78195	WRNIP1
ENSG00000129534	14	45672393	45722743	86	10	89296	-0.77879	0.78195	MIS18BP1
ENSG00000120341	1	177893091	177953438	241	39	89077	-0.77936	0.78212	SEC16B
ENSG00000151838	14	59971257	60043549	281	16	87143	-0.77975	0.78223	CCDC175
ENSG00000123191	13	52506809	52585630	208	20	85762	-0.78026	0.78238	ATP7B
ENSG00000108001	10	131633547	131762105	320	77	83584	-0.78046	0.78244	EBF3
ENSG00000064393	7	139246316	139477577	447	46	85804	-0.78076	0.78253	HIPK2
ENSG00000151365	11	77774907	77779397	25	3	86234	-0.78083	0.78255	THRSP
ENSG00000184277	15	102161847	102192594	80	17	82436	-0.78091	0.78257	TM2D3
ENSG00000171469	19	9715356	9732075	37	5	83231	-0.78093	0.78258	ZNF561
ENSG00000162618	1	79355449	79472403	504	24	89531	-0.78157	0.78277	ELTD1
ENSG00000176022	1	1167629	1170421	8	2	85438	-0.78162	0.78278	B3GALT6
ENSG00000127990	7	94214542	94285521	96	10	88449	-0.78194	0.78288	SGCE
ENSG00000148082	9	91628060	91793682	517	39	85904	-0.7837	0.78339	SHC3
ENSG00000133731	8	82570196	82598928	75	16	89066	-0.78389	0.78345	IMPA1
ENSG00000266997	18	47322163	47363993	115	16	88075	-0.7848	0.78371	RP11-886H22.1
ENSG00000108292	17	36861795	36886056	20	8	87144	-0.78492	0.78375	MLLT6
ENSG00000077097	3	25639475	25706398	134	11	85763	-0.78505	0.78379	TOP2B
ENSG00000161970	17	8280838	8286531	15	4	88156	-0.78509	0.7838	RPL26
ENSG00000267881	19	42212531	42265190	120	14	84883	-0.78513	0.78381	CEA
ENSG00000137573	8	70378859	70573150	555	76	84955	-0.78523	0.78384	SULF1
ENSG00000268217	5	72894203	72896845	11	4	86041	-0.78541	0.78389	AC008387.1
ENSG00000169136	19	50431959	50437192	28	8	84761	-0.78569	0.78397	ATF5
ENSG00000116918	1	231664399	231702270	50	13	86099	-0.78604	0.78408	TSNAX
ENSG00000188334	19	48471303	48495427	120	16	84048	-0.78624	0.78414	BSPH1
ENSG00000161807	19	9225274	9226439	6	2	90178	-0.78649	0.78421	OR7G1
ENSG00000108342	17	38171614	38174066	11	3	90178	-0.78679	0.7843	CSF3
ENSG00000178917	3	44540462	44552128	8	3	90178	-0.78697	0.78435	ZNF852
ENSG00000111058	12	81331594	81650533	1124	38	87668	-0.78707	0.78438	ACSS3
ENSG00000175334	11	65769550	65771620	9	3	85965	-0.78713	0.7844	BANF1
ENSG00000105072	19	16607122	16632163	64	9	88875	-0.78722	0.78442	C19orf44
ENSG00000128581	7	100956975	100965104	39	8	87650	-0.78723	0.78443	RABL5
ENSG00000174599	4	118004718	118006736	1	1	90178	-0.78748	0.7845	TRAM1L1
ENSG00000124942	11	62201016	62323707	294	41	85561	-0.78798	0.78465	AHNAK
ENSG00000262874	19	51891543	51893828	17	1	82594	-0.78854	0.78481	C19orf84
ENSG00000177352	3	49199968	49203754	4	1	90178	-0.78871	0.78486	CCDC71
ENSG00000258984	2	238875656	239008053	407	16	88743	-0.78947	0.78508	UBE2F-SCLY
ENSG00000272305	3	53003135	53133469	344	18	87932	-0.78976	0.78517	RP11-894J14.5
ENSG00000113594	5	38475065	38608456	205	23	85048	-0.78977	0.78517	LIFR
ENSG00000152413	5	78668459	78810040	351	26	85765	-0.79015	0.78528	HOMER1
ENSG00000139505	13	25802307	25862147	109	9	84202	-0.79019	0.78529	MTMR6
ENSG00000170989	1	101702444	101707074	12	5	86386	-0.79044	0.78537	S1PR1
ENSG00000172215	3	45982425	45989845	16	5	89704	-0.79069	0.78544	CXCR6
ENSG00000196724	19	58433252	58446761	31	8	86508	-0.79082	0.78548	ZNF418
ENSG00000035115	2	217730	266398	101	11	87708	-0.79123	0.78559	SH3YL1
ENSG00000139651	12	53574484	53584596	30	7	82847	-0.79129	0.78561	ZNF740
ENSG00000161714	17	43186335	43210721	66	17	86041	-0.79189	0.78579	PLCD3
ENSG00000104824	19	39327028	39342987	33	8	86501	-0.79212	0.78585	HNRNPL
ENSG00000143341	1	185703683	186160085	686	38	85390	-0.79265	0.78601	HMCN1
ENSG00000186522	2	110300559	110371783	188	22	88327	-0.79268	0.78602	2010-09-01
ENSG00000122787	7	137687070	137802732	288	25	86702	-0.79268	0.78602	AKR1D1
ENSG00000179046	4	189012427	189030757	129	18	87656	-0.79306	0.78613	TRIML2
ENSG00000129437	19	51580752	51587502	31	7	84062	-0.79306	0.78613	KLK14
ENSG00000137054	9	37485932	37503694	122	6	89121	-0.79337	0.78622	POLR1E
ENSG00000148513	10	37414785	37673039	585	27	79076	-0.79346	0.78625	ANKRD30A
ENSG00000111305	12	13236494	13256619	22	10	79222	-0.79349	0.78625	GSG1
ENSG00000140557	15	92937058	93011958	234	28	85514	-0.79348	0.78625	ST8SIA2
ENSG00000179468	7	142723245	142724282	1	1	90178	-0.79365	0.7863	OR9A2
ENSG00000213865	8	67579850	67597799	18	5	88493	-0.79459	0.78657	C8orf44
ENSG00000025796	6	108188960	108279393	162	12	85455	-0.79531	0.78678	SEC63
ENSG00000100083	22	38004481	38029571	51	10	84097	-0.79552	0.78684	GGA1
ENSG00000122543	7	5919458	5925993	35	9	86061	-0.7956	0.78687	OCM
ENSG00000130300	19	17462257	17488159	112	23	84625	-0.79586	0.78694	PLVAP
ENSG00000142494	17	19398698	19482347	164	28	83534	-0.79599	0.78698	SLC47A1
ENSG00000089163	12	120740119	120751052	29	5	86255	-0.79664	0.78717	SIRT4
ENSG00000138642	4	89299891	89364263	92	29	83840	-0.79752	0.78743	HERC6
ENSG00000184182	2	238875469	238951236	227	12	88608	-0.79766	0.78747	UBE2F
ENSG00000184995	9	21480841	21482312	3	1	87650	-0.79838	0.78768	IFNE
ENSG00000151413	14	31959162	32330430	1375	29	87249	-0.7986	0.78774	NUBPL
ENSG00000152078	1	95582894	95663163	239	29	88785	-0.79936	0.78796	TMEM56
ENSG00000188511	22	49808176	50051190	1048	83	85220	-0.79956	0.78802	C22orf34
ENSG00000170632	7	102715328	102740205	33	13	85607	-0.79969	0.78806	ARMC10
ENSG00000165732	10	70715884	70744829	56	13	89636	-0.7999	0.78812	DDX21
ENSG00000135968	2	109065017	109125871	240	20	87243	-0.80035	0.78824	GCC2
ENSG00000205143	9	34621376	34628104	12	4	89546	-0.80066	0.78834	ARID3C
ENSG00000206172	16	226679	227521	1	1	82594	-0.80088	0.7884	HBA1
ENSG00000127780	17	3336164	3337135	2	1	82594	-0.80095	0.78842	OR1E2
ENSG00000089225	12	114791736	114846247	155	27	86019	-0.80129	0.78852	TBX5
ENSG00000127325	12	70037140	70093256	263	15	89345	-0.80173	0.78864	BEST3
ENSG00000072571	5	162887209	162918947	78	11	88331	-0.80248	0.78886	HMMR
ENSG00000113593	5	64859063	64883376	74	8	89051	-0.80263	0.78891	PPWD1
ENSG00000145975	6	4049668	4087578	124	14	84429	-0.80328	0.78909	FAM217A
ENSG00000006744	17	12895708	12921504	160	8	89230	-0.80331	0.7891	ELAC2
ENSG00000128595	7	128379346	128411861	85	8	88225	-0.80344	0.78914	CALU
ENSG00000139874	14	38677204	38682272	10	3	87903	-0.8037	0.78921	SSTR1
ENSG00000111642	12	6679249	6716642	85	8	87154	-0.80374	0.78923	CHD4
ENSG00000172772	11	58034264	58035732	4	1	90178	-0.80383	0.78925	OR10W1
ENSG00000214681	3	51907737	51909600	2	1	90178	-0.8039	0.78927	IQCF5
ENSG00000177992	9	90497741	90503814	21	6	88372	-0.8039	0.78927	SPATA31E1
ENSG00000170291	17	7154735	7163259	13	2	85511	-0.80388	0.78927	ELP5
ENSG00000249437	5	70264310	70320941	9	3	83437	-0.80405	0.78932	NAIP
ENSG00000108518	17	4848947	4852356	13	6	89011	-0.80445	0.78943	PFN1
ENSG00000110680	11	14988214	14993900	7	4	88011	-0.80473	0.78951	CALCA
ENSG00000177098	11	118004092	118023603	50	8	87296	-0.80486	0.78955	SCN4B
ENSG00000071626	19	1407568	1435719	46	9	86056	-0.80507	0.78961	DAZAP1
ENSG00000214954	8	92114060	92231464	341	12	86659	-0.80523	0.78966	LRRC69
ENSG00000187811	11	71292956	71318487	165	13	82778	-0.80539	0.7897	AP000867.1
ENSG00000163958	3	195924320	195938308	92	15	85562	-0.8059	0.78985	ZDHHC19
ENSG00000081026	1	113933371	114228545	624	30	85756	-0.80608	0.7899	MAGI3
ENSG00000146399	6	132966123	132967142	3	2	90178	-0.80614	0.78992	TAAR1
ENSG00000260970	9	122257653	122286403	117	13	86166	-0.80712	0.7902	RP11-295D22.1
ENSG00000189043	7	10971578	10979883	26	7	85803	-0.8075	0.79031	NDUFA4
ENSG00000108932	17	66263167	66287408	65	12	87391	-0.80789	0.79042	SLC16A6
ENSG00000085788	8	38082736	38133076	49	7	86945	-0.80811	0.79049	DDHD2
ENSG00000139746	13	79885962	79980612	262	9	88100	-0.80817	0.7905	RBM26
ENSG00000196284	6	44777054	45345690	1929	29	88391	-0.80828	0.79053	SUPT3H
ENSG00000117600	1	99729509	99775146	126	19	84506	-0.80866	0.79065	LPPR4
ENSG00000159261	21	37832919	37948867	497	44	86580	-0.80886	0.7907	CLDN14
ENSG00000185798	3	196281056	196295545	30	4	84111	-0.80927	0.79082	WDR53
ENSG00000005844	16	30483979	30534506	92	20	84490	-0.80971	0.79095	ITGAL
ENSG00000117625	1	211431719	211489727	192	24	87149	-0.80977	0.79096	RCOR3
ENSG00000090565	16	475619	573011	319	24	85732	-0.81027	0.79111	RAB11FIP3
ENSG00000129673	17	74449433	74466199	57	14	84457	-0.81027	0.79111	AANAT
ENSG00000161281	19	36641824	36643771	6	3	85122	-0.81057	0.79119	COX7A1
ENSG00000067057	10	3108525	3179904	610	62	86362	-0.81058	0.7912	PFKP
ENSG00000185164	16	18511182	18573533	1	1	82594	-0.81094	0.7913	NOMO2
ENSG00000132837	5	78293438	78531861	683	33	87739	-0.81099	0.79131	DMGDH
ENSG00000144580	2	219433303	219461803	52	5	89157	-0.81111	0.79135	RQCD1
ENSG00000070010	22	19437433	19466738	74	10	89666	-0.81114	0.79136	UFD1L
ENSG00000224838	5	59726565	59726939	1	1	82594	-0.81129	0.7914	FKSG52
ENSG00000152454	19	58452201	58459043	12	4	78239	-0.81137	0.79142	ZNF256
ENSG00000187607	17	15602891	15640874	117	19	81456	-0.8118	0.79155	ZNF286A
ENSG00000106004	7	27180671	27183287	6	3	88914	-0.8119	0.79158	HOXA5
ENSG00000233198	9	140122018	140124090	6	3	82594	-0.81196	0.79159	RNF224
ENSG00000070193	5	44303646	44389808	164	11	87326	-0.81229	0.79169	FGF10
ENSG00000119917	10	91087651	91100728	70	9	90070	-0.81233	0.7917	IFIT3
ENSG00000161798	12	50355653	50359464	7	4	83677	-0.81269	0.7918	AQP5
ENSG00000184389	1	33772367	33786699	46	9	87375	-0.81313	0.79193	A3GALT2
ENSG00000159337	15	42359207	42386752	123	8	89376	-0.8134	0.79201	PLA2G4D
ENSG00000138303	10	73856278	73976892	220	18	84628	-0.81411	0.79221	ASCC1
ENSG00000118492	6	146920101	147136598	566	50	86511	-0.81454	0.79233	ADGB
ENSG00000134333	11	18415935	18429972	49	5	87873	-0.81452	0.79233	LDHA
ENSG00000100201	22	38879445	38903665	36	10	86807	-0.81452	0.79233	DDX17
ENSG00000255432	11	62417166	62432650	24	5	87966	-0.81475	0.79239	RP11-831H9.11
ENSG00000171940	20	52183604	52226446	90	23	84532	-0.81475	0.79239	ZNF217
ENSG00000125247	13	101256181	101327347	218	16	87163	-0.81521	0.79252	TMTC4
ENSG00000135636	2	71680852	71913898	876	90	86448	-0.81531	0.79255	DYSF
ENSG00000054118	1	36690017	36770958	106	10	82316	-0.81558	0.79263	THRAP3
ENSG00000197299	15	91260558	91358859	317	23	87140	-0.81565	0.79265	BLM
ENSG00000148225	9	116075502	116102578	66	12	88684	-0.81661	0.79292	WDR31
ENSG00000269855	19	58907457	58908407	3	2	82594	-0.81662	0.79293	AC012313.1
ENSG00000126500	11	63870660	63886645	50	10	88813	-0.81678	0.79297	FLRT1
ENSG00000134897	13	103451399	103493885	128	14	87933	-0.81676	0.79297	BIVM
ENSG00000155511	5	152869175	153193429	1306	66	87500	-0.81683	0.79299	GRIA1
ENSG00000228594	1	1533392	1535476	2	1	86386	-0.81711	0.79307	C1orf233
ENSG00000147459	8	25042238	25275598	669	56	85609	-0.81731	0.79313	DOCK5
ENSG00000049246	1	7844380	7905237	237	28	87906	-0.81754	0.79319	PER3
ENSG00000268412	2	26251074	26251481	1	1	82594	-0.81793	0.7933	AC013449.1
ENSG00000116198	1	3728645	3773778	310	17	87805	-0.81844	0.79345	CEP104
ENSG00000166851	16	23688977	23701688	48	8	84981	-0.81886	0.79357	PLK1
ENSG00000151687	2	190539016	190625919	165	18	87476	-0.81911	0.79364	ANKAR
ENSG00000145242	4	66185281	66536213	1365	63	88641	-0.81914	0.79365	EPHA5
ENSG00000105254	19	36605191	36616849	30	7	85122	-0.8194	0.79372	TBCB
ENSG00000162994	2	55401927	55459699	156	20	87666	-0.81949	0.79375	CLHC1
ENSG00000267496	17	41994576	41995326	7	1	82594	-0.8195	0.79375	FAM215A
ENSG00000163125	1	150335567	150449042	359	15	88530	-0.82017	0.79394	RPRD2
ENSG00000165632	10	7860467	8058590	627	37	88016	-0.82131	0.79426	TAF3
ENSG00000143878	2	20646835	20649200	6	4	85122	-0.82141	0.79429	RHOB
ENSG00000083720	5	41730167	41870621	198	14	87131	-0.82139	0.79429	OXCT1
ENSG00000167969	16	2289396	2302301	35	5	86061	-0.82152	0.79432	ECI1
ENSG00000111885	6	119498374	119670926	678	28	89174	-0.82161	0.79435	MAN1A1
ENSG00000124784	6	7389729	7418270	77	12	84596	-0.82225	0.79453	RIOK1
ENSG00000101057	20	42295754	42345136	132	11	83692	-0.82227	0.79454	MYBL2
ENSG00000181036	1	159770301	159786041	62	10	86386	-0.82241	0.79458	FCRL6
ENSG00000101213	20	62159778	62168723	28	6	85844	-0.82264	0.79464	PTK6
ENSG00000167674	19	4472284	4502223	122	14	87816	-0.82318	0.7948	HDGFRP2
ENSG00000167851	17	72462555	72480933	91	18	84205	-0.82349	0.79488	CD300A
ENSG00000176619	19	2427636	2456994	126	16	87108	-0.82606	0.79562	LMNB2
ENSG00000005238	9	35104109	35116338	19	7	83791	-0.8262	0.79566	FAM214B
ENSG00000079435	19	42905659	42931578	15	7	78605	-0.82652	0.79574	LIPE
ENSG00000105991	7	27132612	27135615	5	3	85628	-0.82661	0.79577	HOXA1
ENSG00000241233	11	71249071	71250253	1	1	82594	-0.82707	0.7959	KRTAP5-8
ENSG00000196313	7	72349936	72421979	58	20	82739	-0.82722	0.79594	POM121
ENSG00000186648	14	24521206	24538937	54	18	85684	-0.82751	0.79603	LRRC16B
ENSG00000179934	3	39371197	39375171	5	3	87144	-0.82762	0.79606	CCR8
ENSG00000056736	3	53880607	53899827	65	12	87261	-0.82762	0.79606	IL17RB
ENSG00000091947	17	42088556	42101314	29	8	87301	-0.82765	0.79606	TMEM101
ENSG00000163935	3	52937588	53080766	320	18	87576	-0.82765	0.79607	SFMBT1
ENSG00000166359	19	33622996	33666701	155	20	84992	-0.82797	0.79616	WDR88
ENSG00000117758	1	28099694	28150963	61	6	85454	-0.82886	0.79641	STX12
ENSG00000124532	6	24403153	24425810	120	12	89420	-0.829	0.79645	MRS2
ENSG00000203711	6	159290971	159331385	177	30	85079	-0.82903	0.79646	C6orf99
ENSG00000164626	6	39156749	39197226	152	28	86935	-0.8292	0.7965	KCNK5
ENSG00000071246	14	77228532	77249354	61	17	85964	-0.82919	0.7965	VASH1
ENSG00000169967	2	128056306	128146041	232	22	88583	-0.82927	0.79652	MAP3K2
ENSG00000075826	10	102246399	102289628	65	5	89011	-0.8296	0.79662	SEC31B
ENSG00000154839	18	47901365	47920543	58	6	89655	-0.83008	0.79675	SKA1
ENSG00000100722	14	89029253	89079853	87	14	88095	-0.83086	0.79697	ZC3H14
ENSG00000198246	10	73079015	73123142	162	23	87275	-0.83232	0.79738	SLC29A3
ENSG00000233493	19	55890613	55895966	17	5	84378	-0.83241	0.79741	TMEM238
ENSG00000151364	11	77726761	77757237	136	13	84279	-0.83291	0.79755	KCTD14
ENSG00000141579	17	80787311	80798454	36	6	89757	-0.83305	0.79759	ZNF750
ENSG00000171189	21	30909254	31312351	1243	58	86069	-0.83368	0.79777	GRIK1
ENSG00000139343	12	96252706	96297606	166	22	89767	-0.83371	0.79778	SNRPF
ENSG00000100360	22	37154246	37172300	37	5	84439	-0.83418	0.79791	IFT27
ENSG00000089057	20	4833002	4990939	419	53	84679	-0.83423	0.79792	SLC23A2
ENSG00000258227	7	141627157	141646807	52	7	89011	-0.83458	0.79802	CLEC5A
ENSG00000152766	10	90581889	90611575	81	16	88867	-0.83497	0.79813	ANKRD22
ENSG00000213231	14	96152754	96158980	31	10	85040	-0.83495	0.79813	TCL1B
ENSG00000221972	3	133646992	133648656	1	1	90178	-0.83556	0.7983	C3orf36
ENSG00000173917	17	46618256	46623441	16	6	86386	-0.83612	0.79846	HOXB2
ENSG00000101336	20	30639991	30689659	92	12	86221	-0.83631	0.79851	HCK
ENSG00000140093	14	94749650	94759608	32	8	84542	-0.83642	0.79854	SERPINA10
ENSG00000239388	3	57302375	57326710	37	8	89153	-0.83725	0.79877	ASB14
ENSG00000255062	11	126164193	126174213	33	9	89718	-0.83788	0.79895	RP11-712L6.5
ENSG00000168702	2	140988992	142889270	7988	241	88124	-0.83874	0.79919	LRP1B
ENSG00000168461	18	9708162	9862548	664	98	85966	-0.83871	0.79919	RAB31
ENSG00000088992	12	117476728	117537284	220	21	87868	-0.83896	0.79925	TESC
ENSG00000108384	17	56769934	56811703	76	13	88981	-0.8394	0.79938	RAD51C
ENSG00000100504	14	51324609	51411454	313	31	86858	-0.83949	0.7994	PYGL
ENSG00000144485	2	239146908	239149303	11	4	88799	-0.84029	0.79963	HES6
ENSG00000221926	17	15531274	15587625	139	25	84625	-0.84099	0.79982	TRIM16
ENSG00000243130	19	43511808	43530664	4	2	82594	-0.84124	0.79989	PSG11
ENSG00000161920	17	4634723	4636905	4	2	86386	-0.84159	0.79999	MED11
ENSG00000057294	12	32943679	33049774	352	28	88198	-0.84174	0.80003	PKP2
ENSG00000212999	8	93895865	93898013	2	1	90178	-0.84296	0.80037	AC117834.1
ENSG00000171561	11	74799758	74800799	1	1	90178	-0.84377	0.8006	OR2AT4
ENSG00000130733	19	11033444	11039357	6	4	85122	-0.84375	0.8006	YIPF2
ENSG00000258989	14	61995846	62124682	334	49	85687	-0.84394	0.80065	RP11-47I22.4
ENSG00000135100	12	121416346	121440315	98	15	89017	-0.84403	0.80067	HNF1A
ENSG00000268324	3	46598888	46601178	14	3	90178	-0.84437	0.80077	LUZPP1
ENSG00000186297	15	27111510	27194354	265	36	83408	-0.84453	0.80081	GABRA5
ENSG00000129009	15	74466012	74469213	9	2	87650	-0.8445	0.80081	ISLR
ENSG00000141526	17	80186273	80219005	67	21	82040	-0.84458	0.80083	SLC16A3
ENSG00000116560	1	35641979	35658749	23	2	82594	-0.84478	0.80088	SFPQ
ENSG00000197971	18	74690783	74845639	767	99	85984	-0.84483	0.8009	MBP
ENSG00000183230	10	67672276	69455927	7120	187	87716	-0.84535	0.80104	CTNNA3
ENSG00000168679	1	110905470	110933704	65	13	89478	-0.8457	0.80114	SLC16A4
ENSG00000164187	5	36098514	36152063	71	13	86867	-0.84662	0.8014	LMBRD2
ENSG00000103089	16	74746853	74808729	217	34	88120	-0.84745	0.80163	FA2H
ENSG00000134901	13	103436631	103451357	36	5	89335	-0.84778	0.80172	KDELC1
ENSG00000172171	17	29224354	29233838	23	2	88529	-0.84799	0.80178	TEFM
ENSG00000101052	20	42219571	42275936	147	11	85953	-0.84811	0.80181	IFT52
ENSG00000135414	12	56137064	56150911	8	2	83542	-0.84815	0.80182	GDF11
ENSG00000155011	4	107842959	108204963	972	91	86954	-0.84853	0.80193	DKK2
ENSG00000163930	3	52435029	52444366	7	3	86928	-0.84856	0.80194	BAP1
ENSG00000242259	22	19338891	19435755	189	16	87891	-0.8486	0.80195	C22orf39
ENSG00000146521	6	168185217	168197539	67	12	87914	-0.85045	0.80246	C6orf123
ENSG00000055163	5	156693089	156822606	407	22	89377	-0.85078	0.80255	CYFIP2
ENSG00000136146	13	48627459	48669267	142	19	87472	-0.85075	0.80255	MED4
ENSG00000137801	15	39873280	39891667	31	6	89444	-0.85078	0.80255	THBS1
ENSG00000204612	9	79634571	79635869	1	1	82594	-0.8513	0.8027	FOXB2
ENSG00000109519	4	7060633	7069924	37	5	88538	-0.85134	0.80271	GRPEL1
ENSG00000161634	12	55038375	55042277	10	4	88661	-0.85185	0.80285	DCD
ENSG00000197309	11	124055923	124056952	6	2	88914	-0.85208	0.80292	OR10D3
ENSG00000147439	8	22477931	22526661	136	16	86169	-0.85222	0.80295	BIN3
ENSG00000197044	19	11877815	11894893	92	6	87787	-0.85237	0.80299	ZNF441
ENSG00000168300	8	52730140	52811735	310	13	87634	-0.85247	0.80302	PCMTD1
ENSG00000175467	11	65729160	65747299	53	7	88318	-0.85278	0.80311	SART1
ENSG00000103145	16	3072621	3074287	1	1	90178	-0.85311	0.8032	HCFC1R1
ENSG00000089101	20	20033158	20341346	1014	56	87734	-0.85315	0.80321	C20orf26
ENSG00000118620	19	21203426	21242856	107	9	85571	-0.85346	0.8033	ZNF430
ENSG00000132740	11	68671310	68708070	108	12	88219	-0.85365	0.80335	IGHMBP2
ENSG00000135912	2	219575568	219620139	93	5	84642	-0.85397	0.80344	TTLL4
ENSG00000130305	7	72716514	72722864	3	2	82594	-0.85457	0.80361	NSUN5
ENSG00000089159	12	120648250	120703574	77	11	86829	-0.85522	0.80379	PXN
ENSG00000175520	11	5528530	5531215	6	3	87650	-0.85529	0.80381	UBQLN3
ENSG00000164841	8	109619079	109799844	582	36	84073	-0.85575	0.80393	TMEM74
ENSG00000173809	19	33210659	33320483	294	18	88581	-0.85703	0.80429	TDRD12
ENSG00000089063	20	5080486	5093749	23	5	84243	-0.85711	0.80431	TMEM230
ENSG00000163297	4	80822303	81046608	559	34	87480	-0.85753	0.80442	ANTXR2
ENSG00000105997	7	27145803	27192200	112	16	87213	-0.85753	0.80442	HOXA3
ENSG00000171444	5	112357796	112824527	1943	58	88082	-0.85861	0.80472	MCC
ENSG00000161664	17	42247815	42256451	15	3	89672	-0.8587	0.80475	ASB16
ENSG00000103018	16	69458428	69500169	135	17	88942	-0.85884	0.80478	CYB5B
ENSG00000188626	15	28947100	28983530	44	3	82594	-0.85907	0.80485	GOLGA8M
ENSG00000137843	15	40509629	40569688	172	42	84720	-0.85928	0.80491	PAK6
ENSG00000125304	13	100153671	100216260	147	21	88017	-0.85988	0.80507	TM9SF2
ENSG00000109193	4	70676498	70725870	146	20	87690	-0.85989	0.80508	SULT1E1
ENSG00000166959	11	60467047	60483284	13	4	86094	-0.86025	0.80518	MS4A8
ENSG00000215595	20	1184098	1188918	12	4	88914	-0.86055	0.80526	C20orf202
ENSG00000249428	4	2451700	2464668	39	10	86289	-0.86067	0.80529	RP11-503N18.3
ENSG00000129167	11	18039111	18063973	43	5	89296	-0.86074	0.80531	TPH1
ENSG00000115488	2	233897382	233899767	7	2	88011	-0.86092	0.80536	NEU2
ENSG00000104043	15	50150435	50475014	1036	53	88262	-0.86091	0.80536	ATP8B4
ENSG00000163444	1	202976514	202993976	30	6	85150	-0.86094	0.80537	TMEM183A
ENSG00000182450	11	64058774	64067503	7	2	89095	-0.86111	0.80541	KCNK4
ENSG00000175073	8	67540722	67579452	52	7	89157	-0.8617	0.80557	VCPIP1
ENSG00000104371	8	42231586	42234750	9	3	85122	-0.86203	0.80566	DKK4
ENSG00000103310	16	21208773	21225831	39	9	86094	-0.862	0.80566	ZP2
ENSG00000132688	1	156638555	156647189	19	4	79844	-0.86207	0.80568	NES
ENSG00000198077	19	41381344	41388657	92	9	82759	-0.86215	0.8057	CYP2A7
ENSG00000269883	14	77607026	77609339	6	2	85122	-0.86256	0.80581	AC007375.1
ENSG00000259288	15	40509629	40568597	168	41	84771	-0.86276	0.80586	RP11-133K1.2
ENSG00000122224	1	160765864	160798051	89	8	88389	-0.86287	0.8059	LY9
ENSG00000120662	13	41790505	41837742	129	11	85004	-0.86392	0.80619	MTRF1
ENSG00000095752	19	55875757	55881831	23	7	86221	-0.86431	0.80629	IL11
ENSG00000258792	14	90095265	90109015	34	7	87055	-0.86439	0.80631	RP11-944C7.1
ENSG00000164916	7	4683388	4811074	401	57	84977	-0.86468	0.80639	FOXK1
ENSG00000167196	15	76196200	76227609	57	7	84220	-0.8647	0.8064	FBXO22
ENSG00000167748	19	51322404	51327043	20	5	86386	-0.86502	0.80649	KLK1
ENSG00000099625	19	1228286	1238026	26	8	83469	-0.86507	0.8065	C19orf26
ENSG00000159399	2	75061108	75120486	191	30	85254	-0.86608	0.80678	HK2
ENSG00000157765	4	25656923	25680370	53	18	83754	-0.86619	0.80681	SLC34A2
ENSG00000136634	1	206940947	206945839	21	6	88011	-0.86635	0.80685	IL10
ENSG00000166012	11	93463114	93517557	138	8	87332	-0.86657	0.80691	TAF1D
ENSG00000104886	19	2230002	2237703	13	3	86678	-0.86707	0.80705	PLEKHJ1
ENSG00000168092	11	117014983	117047610	112	15	88154	-0.86712	0.80706	PAFAH1B2
ENSG00000189292	2	279558	288851	17	4	87055	-0.86753	0.80717	FAM150B
ENSG00000105738	19	38397868	38699012	857	46	87241	-0.86751	0.80717	SIPA1L3
ENSG00000182950	15	76016318	76020029	3	2	90178	-0.8678	0.80725	ODF3L1
ENSG00000170549	5	3596168	3601517	16	4	86860	-0.86876	0.80751	IRX1
ENSG00000172336	7	100303676	100305118	4	1	88282	-0.86881	0.80752	POP7
ENSG00000198464	19	52800430	52829175	93	17	86998	-0.86883	0.80753	ZNF480
ENSG00000240891	3	111393523	111565294	638	45	88221	-0.86891	0.80755	PLCXD2
ENSG00000146540	7	1036622	1177896	841	32	87052	-0.8691	0.8076	C7orf50
ENSG00000101104	20	43538703	43587676	100	17	87751	-0.86912	0.80761	PABPC1L
ENSG00000166016	11	34172535	34379555	724	105	84549	-0.8695	0.80771	ABTB2
ENSG00000132005	19	14072350	14117851	34	11	81057	-0.87004	0.80786	RFX1
ENSG00000214700	12	27233991	27235447	10	4	90178	-0.87007	0.80787	C12orf71
ENSG00000119431	9	116135699	116139279	28	7	84761	-0.87057	0.80801	HDHD3
ENSG00000166913	20	43514317	43537173	43	5	88238	-0.87163	0.8083	YWHAB
ENSG00000173578	3	46058516	46069234	25	3	89875	-0.87179	0.80834	XCR1
ENSG00000186188	10	95326422	95364237	155	22	86122	-0.87213	0.80843	FFAR4
ENSG00000121853	3	172162923	172166246	8	3	90178	-0.87243	0.80851	GHSR
ENSG00000137486	11	74975226	75062873	197	38	85601	-0.87298	0.80866	ARRB1
ENSG00000160781	1	156213206	156217881	8	4	84490	-0.87308	0.80869	PAQR6
ENSG00000154025	17	18853658	18925908	159	36	84555	-0.87309	0.80869	SLC5A10
ENSG00000157445	3	54156574	55108584	2983	191	86505	-0.87336	0.80877	CACNA2D3
ENSG00000144908	3	125822412	125916837	409	32	87897	-0.87341	0.80878	ALDH1L1
ENSG00000168306	3	58490863	58523046	68	17	85717	-0.87345	0.80879	ACOX2
ENSG00000160883	5	176307870	176326333	58	18	79149	-0.87382	0.80889	HK3
ENSG00000227051	14	96505661	96560417	237	24	87842	-0.8738	0.80889	C14orf132
ENSG00000120094	17	46605888	46608359	4	1	90178	-0.87382	0.80889	HOXB1
ENSG00000109101	17	26833261	26865914	87	12	86265	-0.87398	0.80893	FOXN1
ENSG00000163959	3	195938358	195970049	109	16	85941	-0.87442	0.80905	SLC51A
ENSG00000070367	14	57670518	57735726	120	9	84111	-0.87488	0.80918	EXOC5
ENSG00000163328	2	175296966	175351822	110	14	86800	-0.8751	0.80924	GPR155
ENSG00000166947	15	43398423	43513481	118	22	87157	-0.87572	0.80941	EPB42
ENSG00000166164	16	50347398	50402845	125	14	87023	-0.87605	0.8095	BRD7
ENSG00000120242	9	21409146	21410184	1	1	90178	-0.87753	0.8099	IFNA8
ENSG00000115808	2	37070783	37193615	346	21	87570	-0.8776	0.80992	STRN
ENSG00000163520	3	13573824	13679922	435	46	86867	-0.87775	0.80996	FBLN2
ENSG00000115232	2	182321929	182400914	227	26	87821	-0.87781	0.80998	ITGA4
ENSG00000181518	11	123777109	123778183	11	3	90178	-0.87796	0.81002	OR8D4
ENSG00000144118	2	120997640	121052289	176	10	81214	-0.87801	0.81003	RALB
ENSG00000221961	2	240981230	240982399	43	5	82947	-0.8781	0.81006	PRR21
ENSG00000165046	8	38243725	38267045	31	5	87976	-0.87845	0.81015	LETM2
ENSG00000183496	15	82334119	82338482	3	2	62647	-0.87859	0.81019	MEX3B
ENSG00000107789	10	89264632	89313217	83	13	86797	-0.87917	0.81034	MINPP1
ENSG00000125798	20	22561643	22566093	6	2	88914	-0.87921	0.81036	FOXA2
ENSG00000164692	7	94023873	94060544	102	19	87799	-0.88003	0.81058	COL1A2
ENSG00000267748	19	38779791	38795550	50	10	89116	-0.88005	0.81058	CTB-102L5.4
ENSG00000076706	11	119179241	119192231	16	8	83068	-0.8801	0.8106	MCAM
ENSG00000168411	16	74655292	74700779	172	18	88238	-0.8805	0.8107	RFWD3
ENSG00000173744	2	228336868	228425930	308	22	88411	-0.88092	0.81082	AGFG1
ENSG00000164729	17	33519539	33521412	4	2	86386	-0.8813	0.81092	SLC35G3
ENSG00000139263	12	59265931	59314303	138	16	88151	-0.88176	0.81105	LRIG3
ENSG00000197616	14	23851199	23877486	79	20	85389	-0.8819	0.81109	MYH6
ENSG00000165782	14	20925878	20929771	3	2	85122	-0.88221	0.81117	TMEM55B
ENSG00000214686	3	51812580	51813009	1	1	82594	-0.88233	0.8112	IQCF6
ENSG00000235608	4	1396720	1400119	5	2	85628	-0.8825	0.81125	NKX1-1
ENSG00000203995	1	53308183	53360670	135	10	84560	-0.88277	0.81132	ZYG11A
ENSG00000170917	4	123809852	123844123	137	19	88462	-0.88322	0.81144	NUDT6
ENSG00000140526	15	89630690	89745591	267	27	84614	-0.8838	0.8116	ABHD2
ENSG00000231068	21	32090843	32091095	1	1	82594	-0.88381	0.8116	KRTAP21-3
ENSG00000139914	14	24600484	24602058	2	1	86386	-0.88396	0.81164	FITM1
ENSG00000161526	17	73663196	73704142	74	14	83846	-0.88404	0.81166	SAP30BP
ENSG00000109089	17	72983727	73001895	31	10	82621	-0.88428	0.81173	CDR2L
ENSG00000101608	18	3247479	3256234	37	5	87718	-0.88441	0.81176	MYL12A
ENSG00000107521	10	100175955	100206684	130	19	88019	-0.8849	0.81189	HPS1
ENSG00000167634	19	55434877	55477680	215	36	83268	-0.88535	0.81202	NLRP7
ENSG00000020633	1	25226002	25291612	137	26	83166	-0.88539	0.81203	RUNX3
ENSG00000142166	21	34696734	34732168	84	13	87740	-0.88542	0.81203	IFNAR1
ENSG00000186136	12	11338599	11339543	8	2	28233	-0.88548	0.81205	TAS2R42
ENSG00000116353	1	29519385	29557454	94	15	89533	-0.88581	0.81214	MECR
ENSG00000145545	5	6633456	6669675	150	17	87099	-0.88595	0.81218	SRD5A1
ENSG00000268964	19	53547991	53554329	25	4	83201	-0.88596	0.81218	ERVV-2
ENSG00000161011	5	179233388	179265078	138	26	84749	-0.88635	0.81229	SQSTM1
ENSG00000182600	2	233721980	233743418	56	11	87349	-0.88742	0.81257	C2orf82
ENSG00000142512	19	51913275	51921057	34	8	83709	-0.88792	0.81271	SIGLEC10
ENSG00000214325	16	75728367	75734089	15	5	83605	-0.88807	0.81275	AC025287.1
ENSG00000188542	2	241499471	241503431	13	5	84344	-0.88814	0.81277	DUSP28
ENSG00000198015	12	93861264	93897545	129	12	87833	-0.88843	0.81284	MRPL42
ENSG00000115840	2	172640880	172864766	536	24	80851	-0.88858	0.81288	SLC25A12
ENSG00000266714	17	73584139	73622929	204	26	85828	-0.88913	0.81303	MYO15B
ENSG00000162302	11	64126620	64139687	28	3	88553	-0.88966	0.81318	RPS6KA4
ENSG00000162706	1	159141399	159173103	75	17	87852	-0.89031	0.81335	CADM3
ENSG00000237289	15	43885252	43897099	17	2	87947	-0.8908	0.81348	CKMT1B
ENSG00000139675	13	53191605	53217919	85	6	88661	-0.89136	0.81363	HNRNPA1L2
ENSG00000113810	3	160117062	160152750	70	12	88661	-0.89141	0.81365	SMC4
ENSG00000011198	3	43731605	43775863	117	12	88817	-0.89166	0.81371	ABHD5
ENSG00000182973	3	32726637	32815367	384	19	87654	-0.89172	0.81373	CNOT10
ENSG00000147606	8	92221722	92410378	395	32	86718	-0.89175	0.81374	SLC26A7
ENSG00000141449	18	18822203	19105378	311	19	83469	-0.89198	0.8138	GREB1L
ENSG00000188687	2	74443369	74570541	220	30	85290	-0.89204	0.81381	SLC4A5
ENSG00000213759	4	70065669	70080449	59	10	85964	-0.89264	0.81397	UGT2B11
ENSG00000160216	21	45285067	45406417	303	29	87155	-0.89267	0.81398	AGPAT3
ENSG00000163788	3	43328004	43466256	192	29	86206	-0.89305	0.81408	SNRK
ENSG00000139973	14	62453803	62568431	522	47	86001	-0.89313	0.81411	SYT16
ENSG00000183020	11	924894	1012239	326	14	88133	-0.89323	0.81413	AP2A2
ENSG00000125733	19	6737936	6751537	38	12	83193	-0.89352	0.81421	TRIP10
ENSG00000043355	13	100634026	100639018	10	3	85628	-0.89356	0.81422	ZIC2
ENSG00000037757	19	13875346	13885096	22	5	86731	-0.89415	0.81438	MRI1
ENSG00000088881	20	2673524	2740753	196	27	85728	-0.89421	0.81439	EBF4
ENSG00000158292	1	6307406	6321035	38	3	86186	-0.89439	0.81444	GPR153
ENSG00000239713	22	39436924	39483748	123	16	84629	-0.89491	0.81458	APOBEC3G
ENSG00000183770	3	138663066	138665982	5	3	85628	-0.89498	0.8146	FOXL2
ENSG00000180116	12	40019969	40302102	778	29	87300	-0.89532	0.81469	C12orf40
ENSG00000114127	3	142025449	142166904	197	19	87179	-0.89572	0.8148	XRN1
ENSG00000186020	19	37025676	37096178	157	18	88256	-0.89588	0.81484	ZNF529
ENSG00000179058	9	132374504	132383055	31	7	87976	-0.89625	0.81494	C9orf50
ENSG00000102753	13	50273447	50367057	294	22	87421	-0.89677	0.81508	KPNA3
ENSG00000181220	7	149169885	149194908	37	5	84234	-0.89685	0.8151	ZNF746
ENSG00000157542	21	38979678	39288749	1105	80	86132	-0.89758	0.8153	KCNJ6
ENSG00000066651	6	126307576	126360422	43	4	84710	-0.89793	0.81539	TRMT11
ENSG00000146674	7	45951949	45961473	20	7	82256	-0.89794	0.81539	IGFBP3
ENSG00000169752	15	76228310	76352136	260	7	86606	-0.89802	0.81541	NRG4
ENSG00000104312	8	90769975	90803291	83	10	89356	-0.89815	0.81545	RIPK2
ENSG00000273259	14	95058395	95090983	166	24	85492	-0.89938	0.81578	RP11-986E7.7
ENSG00000198301	4	76862103	76912115	117	16	88557	-0.90128	0.81628	SDAD1
ENSG00000185038	2	234684370	234742069	243	49	86003	-0.90134	0.8163	MROH2A
ENSG00000059769	9	114393632	114432508	149	18	88397	-0.90141	0.81632	DNAJC25
ENSG00000244115	9	114393666	114432509	149	18	88397	-0.90141	0.81632	DNAJC25-GNG10
ENSG00000133265	19	55773599	55791749	37	9	86306	-0.90148	0.81633	HSPBP1
ENSG00000164588	5	45259349	45696253	560	30	85790	-0.9016	0.81637	HCN1
ENSG00000196166	8	38368352	38386180	62	7	86386	-0.90173	0.8164	C8orf86
ENSG00000136450	17	56080721	56084707	1	1	90178	-0.90211	0.8165	SRSF1
ENSG00000163319	4	84377085	84390888	33	5	89259	-0.90249	0.8166	MRPS18C
ENSG00000118473	1	66999066	67213982	766	23	88588	-0.90292	0.81672	SGIP1
ENSG00000132470	17	73717408	73753899	90	19	83774	-0.90329	0.81681	ITGB4
ENSG00000175575	11	73587744	73638790	154	15	88307	-0.90358	0.81689	PAAF1
ENSG00000169347	16	20320894	20339130	56	12	82653	-0.90373	0.81693	GP2
ENSG00000212900	17	39155447	39156138	9	2	89335	-0.90415	0.81704	KRTAP3-2
ENSG00000141446	18	19109242	19180845	84	10	85954	-0.9044	0.81711	ESCO1
ENSG00000143226	1	161475220	161493803	69	13	84792	-0.90481	0.81722	FCGR2A
ENSG00000168061	11	64808373	64812300	12	3	88914	-0.90481	0.81722	SAC3D1
ENSG00000164180	5	87485450	87565293	131	19	88332	-0.9049	0.81724	TMEM161B
ENSG00000018625	1	160085549	160113381	94	19	86960	-0.90521	0.81732	ATP1A2
ENSG00000146414	6	146185381	146285559	161	10	88676	-0.90547	0.81739	SHPRH
ENSG00000172262	5	43065278	43192123	430	25	88802	-0.90606	0.81755	ZNF131
ENSG00000176253	14	20502003	20502919	2	1	86386	-0.90643	0.81765	OR4K13
ENSG00000231672	2	218148742	218621316	1389	64	87617	-0.90726	0.81786	DIRC3
ENSG00000078808	1	1152288	1167411	100	5	87448	-0.90757	0.81795	SDF4
ENSG00000121351	12	21507893	21532912	111	13	86496	-0.90762	0.81796	IAPP
ENSG00000110090	11	68522088	68611878	199	25	85147	-0.90781	0.81801	CPT1A
ENSG00000131732	5	80597409	80609116	31	8	86046	-0.90799	0.81806	ZCCHC9
ENSG00000214595	2	54950636	55199157	855	65	88262	-0.90851	0.8182	EML6
ENSG00000251247	19	37341263	37403931	166	16	80131	-0.90855	0.81821	ZNF345
ENSG00000198054	21	39493545	39560110	143	18	88110	-0.90936	0.81842	DSCR8
ENSG00000198743	21	35445870	35478559	46	11	86551	-0.90941	0.81843	SLC5A3
ENSG00000272962	21	35445870	35478561	46	11	86551	-0.90941	0.81843	SLC5A3
ENSG00000151458	4	125585207	125633887	81	13	86818	-0.90949	0.81845	ANKRD50
ENSG00000086967	19	50936160	50969578	108	18	87018	-0.90953	0.81847	MYBPC2
ENSG00000185271	14	20896970	20903801	28	7	86657	-0.90972	0.81852	KLHL33
ENSG00000136449	17	48585745	48608862	74	11	88333	-0.90984	0.81855	MYCBPAP
ENSG00000185231	18	13882043	13915706	122	9	89494	-0.91071	0.81878	MC2R
ENSG00000255394	8	11618896	11620309	10	4	90178	-0.91099	0.81885	C8orf49
ENSG00000142453	19	10982189	11033453	86	11	87532	-0.91194	0.8191	CARM1
ENSG00000163827	3	46556913	46621589	254	19	87444	-0.91216	0.81916	LRRC2
ENSG00000109099	17	15133095	15168643	84	11	87650	-0.91242	0.81923	PMP22
ENSG00000111049	12	81110691	81113452	5	2	85628	-0.91259	0.81927	MYF5
ENSG00000079950	6	132767006	132834337	193	25	89353	-0.91274	0.81931	STX7
ENSG00000108387	17	56597611	56618179	42	11	84981	-0.91285	0.81934	2004-09-01
ENSG00000187555	16	8985951	9058371	202	20	84705	-0.91302	0.81938	USP7
ENSG00000119888	2	47572297	47614740	143	24	85163	-0.91349	0.81951	EPCAM
ENSG00000185236	19	8454865	8469318	60	12	86639	-0.91422	0.8197	RAB11B
ENSG00000184162	19	19312225	19314233	1	1	90178	-0.91422	0.8197	NR2C2AP
ENSG00000134313	2	8865408	8977760	191	21	83974	-0.91476	0.81984	KIDINS220
ENSG00000197275	8	95384188	95487337	358	19	88464	-0.91518	0.81995	RAD54B
ENSG00000107581	10	120794356	120840316	70	9	87144	-0.916	0.82017	EIF3A
ENSG00000177732	20	306207	310865	18	4	83858	-0.9161	0.82019	SOX12
ENSG00000180913	11	6149840	6150706	1	1	90178	-0.91651	0.8203	OR56B3P
ENSG00000131019	6	150384286	150390231	32	8	87571	-0.9166	0.82032	ULBP3
ENSG00000109063	17	10531843	10560626	101	6	86198	-0.91676	0.82037	MYH3
ENSG00000181495	5	32788945	32791819	4	1	88282	-0.91683	0.82038	AC026703.1
ENSG00000134480	5	86687311	86708836	25	5	88661	-0.91689	0.8204	CCNH
ENSG00000133466	22	37576207	37595425	76	10	85089	-0.91694	0.82041	C1QTNF6
ENSG00000102786	13	51928213	52028400	181	21	85438	-0.91731	0.82051	INTS6
ENSG00000053328	6	110567131	110679475	340	24	77966	-0.91745	0.82055	METTL24
ENSG00000128604	7	128577666	128590089	43	12	87375	-0.91805	0.8207	IRF5
ENSG00000204611	19	52616344	52643175	85	12	85102	-0.91803	0.8207	ZNF616
ENSG00000181007	19	36874022	36909558	79	9	84610	-0.91832	0.82078	ZFP82
ENSG00000212864	9	140114707	140116033	2	1	86386	-0.91837	0.82079	RNF208
ENSG00000141956	21	43218385	43299591	426	35	88026	-0.91859	0.82085	PRDM15
ENSG00000142619	1	17575593	17610728	167	23	88816	-0.9191	0.82098	PADI3
ENSG00000168101	16	4743695	4745860	2	1	90178	-0.91922	0.82101	NUDT16L1
ENSG00000167772	19	8428173	8439257	22	6	84662	-0.91923	0.82101	ANGPTL4
ENSG00000109705	4	13542454	13546674	6	4	85122	-0.91947	0.82107	NKX3-2
ENSG00000153498	13	113030633	113089003	257	19	87906	-0.9195	0.82108	SPACA7
ENSG00000163719	3	9691117	9744077	83	15	84066	-0.91962	0.82111	MTMR14
ENSG00000223874	2	217735495	217736362	2	1	86386	-0.91964	0.82112	AC007557.1
ENSG00000104938	19	7828035	7834491	33	7	84892	-0.91993	0.82119	CLEC4M
ENSG00000105364	19	10362577	10370721	21	7	88733	-0.92074	0.82141	MRPL4
ENSG00000244509	22	39410088	39416357	20	4	82973	-0.92088	0.82144	APOBEC3C
ENSG00000128011	19	39797208	39805976	11	4	86041	-0.92115	0.82151	LRFN1
ENSG00000130338	6	158733692	158932860	704	32	87984	-0.92117	0.82152	TULP4
ENSG00000112378	6	138409642	138428648	91	18	87428	-0.92137	0.82157	PERP
ENSG00000175697	3	119883492	120003941	364	24	89057	-0.92191	0.82171	GPR156
ENSG00000172661	10	46222648	46288409	49	3	82594	-0.92217	0.82178	FAM21C
ENSG00000181852	12	56598285	56615717	19	8	86985	-0.92296	0.82199	RNF41
ENSG00000168564	4	184365744	184369351	6	3	86386	-0.92323	0.82206	CDKN2AIP
ENSG00000174450	15	23684645	23692381	31	2	82839	-0.92346	0.82212	GOLGA6L2
ENSG00000122026	13	27825446	27830828	18	6	86807	-0.92352	0.82213	RPL21
ENSG00000250479	22	24108021	24110630	14	5	84761	-0.92437	0.82235	CHCHD10
ENSG00000102871	16	67188083	67194201	4	2	69530	-0.92458	0.82241	TRADD
ENSG00000206260	3	138722804	138725110	4	2	86386	-0.92475	0.82245	PRR23A
ENSG00000147364	8	356428	421225	326	26	87112	-0.92477	0.82246	FBXO25
ENSG00000255104	17	15603006	15648092	132	21	81815	-0.9249	0.82249	ZNF286A
ENSG00000137509	11	82534544	82681626	408	23	87272	-0.92503	0.82252	PRCP
ENSG00000124596	6	41001366	41065526	144	12	88972	-0.92566	0.82269	OARD1
ENSG00000156873	16	30759591	30772490	10	5	84869	-0.92592	0.82276	PHKG2
ENSG00000164604	7	112718386	112727833	23	9	87870	-0.92599	0.82277	GPR85
ENSG00000188986	9	140149625	140167998	70	7	82702	-0.92599	0.82277	NELFB
ENSG00000158517	7	74188309	74203659	5	3	82594	-0.92605	0.82279	NCF1
ENSG00000185630	1	164524821	164868533	958	110	86227	-0.92635	0.82287	PBX1
ENSG00000109685	4	1873151	1983934	90	37	84045	-0.9276	0.82319	WHSC1
ENSG00000182004	1	203830731	203839678	35	5	88661	-0.92771	0.82322	SNRPE
ENSG00000115956	2	68592305	68624585	184	16	89725	-0.92788	0.82326	PLEK
ENSG00000188566	9	140100147	140111461	29	6	83902	-0.92804	0.82331	NDOR1
ENSG00000110047	11	64619114	64655768	72	8	83776	-0.92804	0.82331	EHD1
ENSG00000141349	17	42148103	42153709	8	3	83542	-0.92829	0.82337	G6PC3
ENSG00000255038	11	65834748	65837090	4	2	88282	-0.92912	0.82359	RP11-1167A19.2
ENSG00000136732	2	127413509	127454246	187	31	86793	-0.92935	0.82365	GYPC
ENSG00000160226	21	45748827	45759285	30	10	81863	-0.92939	0.82366	C21orf2
ENSG00000106366	7	100770370	100782547	49	12	86618	-0.92995	0.8238	SERPINE1
ENSG00000204398	13	112240548	112324955	327	27	86264	-0.93008	0.82383	RP11-65D24.2
ENSG00000185873	4	69092371	69111438	26	3	89011	-0.93033	0.8239	TMPRSS11B
ENSG00000247270	16	66516775	66519747	4	1	88282	-0.9308	0.82402	AC132186.1
ENSG00000100426	22	50247490	50283726	139	8	84067	-0.93106	0.82409	ZBED4
ENSG00000224383	17	62075711	62081664	11	4	83973	-0.93227	0.8244	C17orf72
ENSG00000198105	10	38091751	38147034	190	12	87956	-0.93243	0.82444	ZNF248
ENSG00000204752	19	7011514	7013338	15	2	86639	-0.9327	0.82451	AC025278.1
ENSG00000187689	4	71384257	71398459	80	8	89704	-0.93283	0.82455	AMTN
ENSG00000143125	1	110993822	110999976	20	5	86007	-0.93296	0.82458	PROK1
ENSG00000188647	9	72324438	72374875	94	14	86467	-0.93304	0.8246	PTAR1
ENSG00000116688	1	12040238	12073571	91	9	86511	-0.93327	0.82466	MFN2
ENSG00000175267	16	22103859	22168287	87	19	84773	-0.93327	0.82466	VWA3A
ENSG00000136068	3	57994127	58157982	402	32	85373	-0.9337	0.82477	FLNB
ENSG00000155886	9	19507450	19786926	884	67	84954	-0.93379	0.82479	SLC24A2
ENSG00000205327	12	55886147	55887100	4	2	88282	-0.93389	0.82482	OR6C68
ENSG00000227164	20	52105495	52106164	1	1	90178	-0.9342	0.8249	AL354993.1
ENSG00000108094	10	35297479	35379570	190	10	89100	-0.93427	0.82492	CUL2
ENSG00000198736	16	1988211	1993327	10	3	78127	-0.93443	0.82496	MSRB1
ENSG00000115419	2	191745553	191830278	116	15	88224	-0.93463	0.82501	GLS
ENSG00000163462	1	155145873	155157447	16	6	89230	-0.93493	0.82509	TRIM46
ENSG00000068831	11	64494383	64512928	21	4	88011	-0.93501	0.82511	RASGRP2
ENSG00000166225	12	69864129	69973562	279	16	87768	-0.93507	0.82512	FRS2
ENSG00000267884	1	166026679	166028709	5	2	88661	-0.93527	0.82518	AL626787.1
ENSG00000113282	5	157212751	157286183	196	14	87869	-0.93573	0.82529	CLINT1
ENSG00000182346	13	106118216	106143383	132	13	87714	-0.93587	0.82533	DAOA
ENSG00000103037	16	58549383	58554431	14	4	90178	-0.9361	0.82539	SETD6
ENSG00000104231	8	82613569	82645138	122	12	88313	-0.93623	0.82542	ZFAND1
ENSG00000125775	20	1290619	1309883	78	23	85824	-0.93649	0.82549	SDCBP2
ENSG00000012779	10	45869661	45941561	238	26	87760	-0.93666	0.82553	ALOX5
ENSG00000054965	11	73111532	73309234	303	19	85906	-0.93675	0.82556	FAM168A
ENSG00000172548	5	156887027	156901725	49	9	86497	-0.93737	0.82572	NIPAL4
ENSG00000085274	3	169490619	169507504	19	4	88581	-0.93749	0.82575	MYNN
ENSG00000174453	2	215275789	215443683	480	33	87808	-0.93855	0.82602	VWC2L
ENSG00000267941	7	65939543	65940709	2	1	90178	-0.93893	0.82612	AC008267.1
ENSG00000205497	11	4967355	4968356	7	2	85844	-0.9393	0.82621	OR51A4
ENSG00000185668	1	38509523	38512450	2	1	82594	-0.93987	0.82636	POU3F1
ENSG00000171631	11	72975550	73009662	77	7	83502	-0.94049	0.82652	P2RY6
ENSG00000105258	19	36604612	36606248	5	2	84111	-0.94081	0.8266	POLR2I
ENSG00000124256	20	56178902	56195632	50	16	84262	-0.94102	0.82665	ZBP1
ENSG00000133256	4	619373	664571	167	13	88498	-0.94218	0.82695	PDE6B
ENSG00000273303	3	44607051	44635665	61	8	82786	-0.94234	0.82699	RP11-944L7.5
ENSG00000174903	11	66036004	66044963	18	6	87650	-0.94232	0.82699	RAB1B
ENSG00000152953	4	5053169	5502725	2287	94	85899	-0.94238	0.827	STK32B
ENSG00000145949	6	2663863	2751200	430	34	87587	-0.94261	0.82706	MYLK4
ENSG00000204524	19	57751973	57766503	73	8	87789	-0.94298	0.82715	ZNF805
ENSG00000176904	11	4880886	4881794	3	2	87650	-0.9431	0.82719	OR51H1P
ENSG00000259431	14	24025216	24029480	3	1	87650	-0.94341	0.82726	THTPA
ENSG00000217702	2	74361599	74362521	5	3	87144	-0.94478	0.82762	MGC10955
ENSG00000150776	11	111944810	111955874	15	5	82594	-0.94519	0.82772	C11orf57
ENSG00000152082	2	130939310	130948302	35	5	84327	-0.94541	0.82778	MZT2B
ENSG00000169621	2	68694693	68858004	487	16	85901	-0.94581	0.82788	APLF
ENSG00000178363	10	5566924	5568225	5	2	82594	-0.94603	0.82793	CALML3
ENSG00000173077	9	117904097	118164923	951	61	88071	-0.94605	0.82794	2001-12-01
ENSG00000085644	16	3179778	3192806	18	4	87229	-0.94612	0.82796	ZNF213
ENSG00000164645	7	88423420	88425035	6	2	90178	-0.94646	0.82804	C7orf62
ENSG00000080546	6	109307640	109416022	212	10	87463	-0.9465	0.82805	SESN1
ENSG00000032444	19	7598890	7626650	147	18	83729	-0.94675	0.82812	PNPLA6
ENSG00000132906	1	15817327	15853029	136	9	87842	-0.94692	0.82816	CASP9
ENSG00000138472	3	108626639	108672742	175	23	87361	-0.94697	0.82817	GUCA1C
ENSG00000153157	6	10748027	10979553	621	55	86552	-0.94701	0.82818	SYCP2L
ENSG00000181163	5	170814120	170838141	67	7	87801	-0.94728	0.82825	NPM1
ENSG00000114999	2	113239731	113299316	153	17	84499	-0.94815	0.82847	TTL
ENSG00000162836	1	147101453	147142618	123	17	77228	-0.94854	0.82857	ACP6
ENSG00000116641	1	62920399	63153969	314	9	87151	-0.9489	0.82866	DOCK7
ENSG00000150773	11	111934734	111944998	16	4	84016	-0.94952	0.82882	PIH1D2
ENSG00000149357	11	71796941	71814433	35	5	83677	-0.95013	0.82898	LAMTOR1
ENSG00000162426	1	8377886	8404227	88	13	86041	-0.95029	0.82902	SLC45A1
ENSG00000155918	6	150339470	150346668	33	5	83283	-0.95046	0.82906	RAET1L
ENSG00000130332	19	2321516	2328619	32	7	86386	-0.95047	0.82906	LSM7
ENSG00000113504	5	1050499	1112150	260	35	84966	-0.95078	0.82914	SLC12A7
ENSG00000171320	8	27629466	27670157	144	8	89388	-0.95084	0.82916	ESCO2
ENSG00000249459	17	18561742	18585575	79	12	83362	-0.95123	0.82926	ZNF286B
ENSG00000186827	1	1146706	1149518	9	3	87650	-0.95153	0.82933	TNFRSF4
ENSG00000273003	11	64781654	64808042	90	13	87903	-0.95233	0.82953	RP11-399J13.3
ENSG00000169964	3	44903361	44907162	2	1	86386	-0.95246	0.82957	TMEM42
ENSG00000253304	1	29445940	29450447	10	3	90178	-0.95291	0.82968	TMEM200B
ENSG00000138821	4	103172198	103352415	571	35	86540	-0.9529	0.82968	SLC39A8
ENSG00000167600	19	41698954	41713444	38	10	85987	-0.9531	0.82973	CYP2S1
ENSG00000185347	14	105956192	105965912	18	8	79269	-0.95368	0.82988	C14orf80
ENSG00000136367	14	23990066	24025401	54	16	85262	-0.95394	0.82994	ZFHX2
ENSG00000103152	16	127006	135852	32	7	82831	-0.9542	0.83001	MPG
ENSG00000155438	2	122484521	122494499	25	4	88661	-0.95476	0.83015	NIFK
ENSG00000168438	6	110501344	110575478	203	23	83760	-0.95534	0.8303	CDC40
ENSG00000130844	19	54024235	54083523	344	34	84762	-0.95617	0.83051	ZNF331
ENSG00000131386	3	16216156	16273499	217	32	88190	-0.95628	0.83053	GALNT15
ENSG00000268218	16	89334512	89339452	15	6	88156	-0.95639	0.83056	AC137932.1
ENSG00000173714	17	48912011	48919709	30	5	88408	-0.95643	0.83057	WFIKKN2
ENSG00000196150	8	146076632	146127553	84	10	85493	-0.95679	0.83066	ZNF250
ENSG00000179796	3	26664297	26752267	233	29	87386	-0.95688	0.83069	LRRC3B
ENSG00000183347	1	89829617	89852020	77	14	88602	-0.95695	0.8307	GBP6
ENSG00000253251	5	64920592	64926718	17	4	88394	-0.95736	0.83081	CTC-534A2.2
ENSG00000110786	11	18749475	18814268	200	39	85177	-0.95749	0.83084	PTPN5
ENSG00000186314	5	144851362	145214932	967	37	85512	-0.95754	0.83085	PRELID2
ENSG00000082196	5	34019553	34043937	75	7	86852	-0.958	0.83097	C1QTNF3
ENSG00000184933	11	6815756	6817128	4	2	88282	-0.95842	0.83107	OR6A2
ENSG00000182175	15	93586636	93632433	224	38	85404	-0.95854	0.8311	RGMA
ENSG00000105325	19	3506271	3538328	79	10	86626	-0.95875	0.83116	FZR1
ENSG00000106526	7	149941005	150020814	233	17	82283	-0.95933	0.8313	ACTR3C
ENSG00000168671	5	36035119	36071460	120	16	88282	-0.95951	0.83135	UGT3A2
ENSG00000166575	11	86748886	87034800	1597	36	88256	-0.95983	0.83143	TMEM135
ENSG00000136147	13	50069746	50103123	118	13	88507	-0.95996	0.83146	PHF11
ENSG00000186479	5	63802084	63908139	217	28	87250	-0.96	0.83147	RGS7BP
ENSG00000018280	2	219246752	219261617	24	5	86386	-0.96006	0.83149	SLC11A1
ENSG00000162894	1	207077731	207096592	33	7	88339	-0.96028	0.83154	FAIM3
ENSG00000198585	3	131100515	131107674	8	5	88282	-0.96026	0.83154	NUDT16
ENSG00000125245	13	99906968	99913998	15	6	83661	-0.96034	0.83156	GPR18
ENSG00000162300	11	64851695	64855870	2	1	90178	-0.96047	0.83159	ZFPL1
ENSG00000177363	11	62453874	62457371	2	1	86386	-0.96082	0.83168	LRRN4CL
ENSG00000132825	20	58511894	58515352	1	1	90178	-0.9609	0.8317	PPP1R3D
ENSG00000057757	1	24104895	24114722	10	5	85628	-0.96094	0.83171	PITHD1
ENSG00000198113	9	140172201	140177093	7	4	83677	-0.96124	0.83178	TOR4A
ENSG00000174038	9	35041092	35045988	8	4	89230	-0.96132	0.8318	C9orf131
ENSG00000162441	1	9982173	10003465	50	9	85476	-0.96218	0.83202	LZIC
ENSG00000175324	8	38020839	38034248	26	6	86386	-0.96276	0.83217	LSM1
ENSG00000142657	1	10458649	10480201	52	8	86110	-0.96366	0.83239	PGD
ENSG00000166394	11	7686331	7698453	60	13	85150	-0.96374	0.83241	CYB5R2
ENSG00000151779	2	15307032	15701454	989	25	87232	-0.96381	0.83243	NBAS
ENSG00000196482	1	216676588	217311097	2206	157	87350	-0.96478	0.83267	ESRRG
ENSG00000176956	8	144239331	144242128	8	3	85438	-0.96501	0.83273	LY6H
ENSG00000187764	9	91975702	92113045	523	44	87039	-0.96519	0.83277	SEMA4D
ENSG00000137077	9	34709002	34710121	1	1	90178	-0.96529	0.8328	CCL21
ENSG00000180525	10	695888	711109	23	5	85891	-0.96562	0.83288	PRR26
ENSG00000181827	15	56379478	56535483	438	18	87467	-0.96562	0.83288	RFX7
ENSG00000174332	1	53971910	54199877	654	44	86601	-0.96591	0.83295	GLIS1
ENSG00000173083	4	84213614	84256306	126	12	84340	-0.9665	0.8331	HPSE
ENSG00000163947	3	56761446	57113357	1157	90	85750	-0.96665	0.83314	ARHGEF3
ENSG00000198739	10	68685764	68859588	487	43	87361	-0.96687	0.8332	LRRTM3
ENSG00000269169	19	999601	999952	2	1	82594	-0.96714	0.83326	AC004528.1
ENSG00000182645	10	118083940	118139541	164	20	86807	-0.96718	0.83327	CCDC172
ENSG00000176922	11	4869427	4870514	8	3	90178	-0.9676	0.83338	OR51S1
ENSG00000186205	1	220960101	220987735	97	23	85504	-0.96793	0.83346	2001-03-01
ENSG00000156304	21	33043346	33104388	135	17	84129	-0.96853	0.83361	SCAF4
ENSG00000162437	1	65210778	65298915	181	21	87631	-0.96909	0.83375	RAVER2
ENSG00000107443	10	97803151	97820627	37	12	87513	-0.96914	0.83376	CCNJ
ENSG00000178171	2	131513008	131525707	14	5	85303	-0.9695	0.83385	AMER3
ENSG00000177721	5	43039335	43043272	5	2	90178	-0.96966	0.83389	ANXA2R
ENSG00000196196	9	35906189	35907138	6	4	82594	-0.96999	0.83397	HRCT1
ENSG00000269099	13	25591541	25591675	1	1	90178	-0.97049	0.8341	LSP1
ENSG00000182197	8	118806729	119124092	776	50	87396	-0.97083	0.83418	EXT1
ENSG00000155052	2	124782864	125672864	2894	120	87383	-0.97095	0.83421	CNTNAP5
ENSG00000178449	12	50505762	50514240	23	3	86881	-0.97101	0.83423	COX14
ENSG00000205791	12	12508342	12510001	6	3	86386	-0.97118	0.83427	LOH12CR2
ENSG00000167904	8	56608983	56685966	206	20	86914	-0.97261	0.83463	TMEM68
ENSG00000076248	12	109535379	109548797	22	9	85697	-0.97326	0.83479	UNG
ENSG00000185869	19	37379026	37407193	66	8	84713	-0.9733	0.8348	ZNF829
ENSG00000167769	19	6306153	6333640	136	20	85717	-0.97357	0.83486	ACER1
ENSG00000162714	1	247460714	247495148	98	13	84916	-0.97404	0.83498	ZNF496
ENSG00000105849	7	19735085	19748710	40	9	87355	-0.97412	0.835	TWISTNB
ENSG00000107798	10	90973326	91174314	582	50	87977	-0.97423	0.83503	LIPA
ENSG00000268461	19	20047769	20048639	2	1	86386	-0.97455	0.83511	AC007204.1
ENSG00000011465	12	91539025	91576900	42	7	88372	-0.97468	0.83514	DCN
ENSG00000185219	3	44481262	44519162	63	12	86232	-0.97482	0.83517	ZNF445
ENSG00000187772	6	105404923	105531207	190	27	84572	-0.97488	0.83519	LIN28B
ENSG00000081052	2	227867427	228028829	481	41	86397	-0.97516	0.83526	COL4A4
ENSG00000148826	10	134598297	134599556	1	1	82594	-0.97532	0.8353	NKX6-2
ENSG00000085733	11	70244510	70282690	79	8	84994	-0.97586	0.83543	CTTN
ENSG00000186967	21	31869142	31869451	1	1	90178	-0.97613	0.8355	KRTAP19-4
ENSG00000255012	11	56380031	56380978	2	1	90178	-0.97617	0.83551	OR5M1
ENSG00000196233	10	98592017	98740800	190	14	86745	-0.97631	0.83554	LCOR
ENSG00000187474	19	52298416	52329442	112	17	87063	-0.97683	0.83567	FPR3
ENSG00000141580	17	80572438	80606429	118	21	87800	-0.97754	0.83585	WDR45B
ENSG00000204571	11	71292901	71314399	152	12	82794	-0.97836	0.83605	KRTAP5-11
ENSG00000136710	2	131095814	131099922	4	2	88282	-0.97843	0.83607	CCDC115
ENSG00000132329	2	238767536	238820756	226	42	83877	-0.97859	0.83611	RAMP1
ENSG00000013725	11	60739115	60787849	205	38	88032	-0.9788	0.83616	CD6
ENSG00000196365	19	5691845	5720583	108	15	85333	-0.97896	0.8362	LONP1
ENSG00000196539	1	248636627	248637634	2	1	82594	-0.97975	0.8364	OR2T3
ENSG00000196652	7	99102274	99132323	42	9	88372	-0.98057	0.8366	ZKSCAN5
ENSG00000140332	15	70340129	70390515	151	25	85061	-0.98107	0.83672	TLE3
ENSG00000102804	13	45007655	45151283	303	15	86765	-0.98112	0.83673	TSC22D1
ENSG00000255713	17	56247017	56247940	4	1	88282	-0.98124	0.83676	OR4D2
ENSG00000105639	19	17935589	17958880	73	21	83737	-0.98146	0.83682	JAK3
ENSG00000183470	7	132333553	132413528	207	27	86661	-0.98258	0.83709	AC009365.3
ENSG00000163914	3	129247483	129254012	15	4	87144	-0.98349	0.83732	RHO
ENSG00000164256	5	23507264	23528706	40	11	78675	-0.98364	0.83735	PRDM9
ENSG00000111877	6	119134605	119256327	362	19	81711	-0.98364	0.83735	MCM9
ENSG00000124812	6	49801970	49844809	120	9	88415	-0.98381	0.83739	CRISP1
ENSG00000149212	11	94898704	94965705	96	14	85912	-0.98416	0.83748	SESN3
ENSG00000221829	9	35073832	35080013	9	4	90178	-0.98446	0.83755	FANCG
ENSG00000076258	1	171283347	171311223	42	10	79584	-0.9846	0.83759	FMO4
ENSG00000123411	12	56401443	56432219	32	7	86412	-0.98523	0.83775	IKZF4
ENSG00000161653	17	42081914	42086431	12	4	87650	-0.98535	0.83777	NAGS
ENSG00000010219	12	4671370	4723325	184	27	86881	-0.9854	0.83779	DYRK4
ENSG00000132718	1	155829300	155854990	36	8	83460	-0.9859	0.83791	SYT11
ENSG00000128713	2	176968944	176974722	13	4	87844	-0.98615	0.83797	HOXD11
ENSG00000144852	3	119499331	119537332	146	25	87177	-0.98644	0.83804	NR1I2
ENSG00000165309	10	23216953	23326518	286	22	87927	-0.98667	0.8381	ARMC3
ENSG00000178607	17	62116502	62208179	165	19	85413	-0.98681	0.83813	ERN1
ENSG00000103194	16	84733584	84813528	349	24	87034	-0.98689	0.83815	USP10
ENSG00000124570	6	2948393	2972090	93	13	85376	-0.98709	0.8382	SERPINB6
ENSG00000129173	11	19245610	19263167	37	14	83619	-0.98761	0.83833	E2F8
ENSG00000147592	8	71547553	71581409	108	13	86893	-0.9877	0.83835	LACTB2
ENSG00000236939	8	104145191	104153703	24	7	89862	-0.98866	0.83859	C8orf56
ENSG00000130529	19	49660998	49715093	199	18	86443	-0.98989	0.83889	TRPM4
ENSG00000188316	10	118609023	118671299	80	15	84416	-0.99027	0.83898	ENO4
ENSG00000183615	1	32712834	32714457	2	1	90178	-0.99055	0.83905	FAM167B
ENSG00000074855	19	17434032	17445638	31	8	88221	-0.99103	0.83916	ANO8
ENSG00000008282	7	105730949	105753022	61	15	86213	-0.9912	0.83921	SYPL1
ENSG00000107290	9	135136743	135230372	394	16	86446	-0.99139	0.83925	SETX
ENSG00000108733	17	33901814	33905882	9	4	88493	-0.99161	0.83931	PEX12
ENSG00000105341	19	41937223	41946622	22	3	87420	-0.99166	0.83932	ATP5SL
ENSG00000232056	2	10987703	10995081	40	8	87334	-0.99256	0.83954	AC092687.4
ENSG00000162585	1	2115903	2144159	55	11	85214	-0.99327	0.83971	C1orf86
ENSG00000095319	9	131709978	131769375	65	8	86678	-0.99327	0.83971	NUP188
ENSG00000182257	22	46445358	46450024	12	3	83858	-0.99346	0.83976	C22orf26
ENSG00000156269	4	80146848	80247204	202	19	88042	-0.9941	0.83991	NAA11
ENSG00000187871	6	55192267	55267291	627	22	88533	-0.99408	0.83991	GFRAL
ENSG00000137497	11	71713910	71791739	166	9	83330	-0.99433	0.83997	NUMA1
ENSG00000170412	17	72420990	72447792	80	18	82625	-0.99446	0.84	GPRC5C
ENSG00000182606	3	42055294	42267381	613	40	85985	-0.99458	0.84003	TRAK1
ENSG00000158825	1	20915441	20945401	136	20	88338	-0.99552	0.84026	CDA
ENSG00000248098	19	41884215	41930910	122	6	85660	-0.99615	0.84041	BCKDHA
ENSG00000187867	19	14164177	14169971	14	9	83677	-0.99729	0.84069	PALM3
ENSG00000205302	5	122110691	122165803	218	21	89204	-0.99746	0.84073	SNX2
ENSG00000102921	16	48572637	48654059	158	7	87933	-0.99772	0.84079	N4BP1
ENSG00000112208	6	57037124	57054631	19	4	86985	-0.99788	0.84083	BAG2
ENSG00000205850	13	24895264	24895566	1	1	82594	-0.99858	0.841	AL359736.1
ENSG00000113595	5	64885507	64921802	116	11	88420	-0.99879	0.84105	TRIM23
ENSG00000126217	13	113548692	113754053	894	84	86018	-0.9991	0.84113	MCF2L
ENSG00000137496	11	71709587	71716761	13	3	84344	-0.99942	0.8412	IL18BP
ENSG00000125827	20	7957995	8000476	107	11	84720	-0.99997	0.84134	TMX4
ENSG00000260286	6	24797549	24799117	3	2	87650	-1.0002	0.84138	C6orf229
ENSG00000135314	6	73951037	74020088	271	14	87078	-1.0002	0.8414	KHDC1
ENSG00000182899	3	197676858	197683481	17	3	87947	-1.0019	0.84181	RPL35A
ENSG00000196154	1	153516089	153522612	28	2	82865	-1.0022	0.84187	S100A4
ENSG00000109452	4	142944313	143768585	2454	90	86296	-1.0026	0.84197	INPP4B
ENSG00000219435	11	64067863	64072242	8	4	78906	-1.0035	0.84219	TEX40
ENSG00000116793	1	114239453	114302111	111	13	87460	-1.0036	0.8422	PHTF1
ENSG00000268856	21	46492796	46492927	1	1	90178	-1.0035	0.8422	AP001579.1
ENSG00000227839	1	50459990	50461874	3	2	87650	-1.0036	0.84221	AL645730.2
ENSG00000113272	5	157158205	157168456	47	10	86951	-1.0042	0.84235	THG1L
ENSG00000147576	8	67342420	67383836	142	15	86890	-1.0042	0.84237	ADHFE1
ENSG00000212734	17	6554971	6556791	4	1	90178	-1.0045	0.84242	C17orf100
ENSG00000131844	5	70883115	70954531	173	17	85487	-1.0047	0.84249	MCCC2
ENSG00000072163	2	128395956	128439360	179	32	86501	-1.0048	0.8425	LIMS2
ENSG00000070269	14	56955072	57117324	587	49	86342	-1.0051	0.84256	TMEM260
ENSG00000151702	11	128556430	128683162	432	62	86513	-1.0051	0.84257	FLI1
ENSG00000197958	9	130209953	130213684	7	1	90178	-1.0052	0.8426	RPL12
ENSG00000165280	9	35056061	35073246	32	7	89467	-1.0052	0.84261	VCP
ENSG00000135541	6	135604670	135818914	379	33	85713	-1.0055	0.84267	AHI1
ENSG00000169957	16	30535325	30538142	2	1	86386	-1.0062	0.84283	ZNF768
ENSG00000179715	12	47473386	47630443	506	45	87602	-1.0062	0.84285	PCED1B
ENSG00000179826	11	18142502	18160027	50	7	82459	-1.0067	0.84297	MRGPRX3
ENSG00000101751	18	51795774	51847636	163	11	87029	-1.0068	0.84297	POLI
ENSG00000100605	14	93403259	93582665	524	31	87877	-1.0071	0.84307	ITPK1
ENSG00000134954	11	128328656	128457453	286	40	87140	-1.0072	0.84308	ETS1
ENSG00000168806	15	43619974	43622803	4	2	86386	-1.0085	0.84339	LCMT2
ENSG00000128510	7	129932974	129964020	97	13	85660	-1.0089	0.8435	CPA4
ENSG00000169291	1	154442248	154474589	45	8	87819	-1.0093	0.84357	SHE
ENSG00000145241	4	68337521	68411324	246	17	88366	-1.0093	0.84359	CENPC
ENSG00000268488	15	44075041	44075231	2	1	86386	-1.0098	0.84371	AC018512.1
ENSG00000268211	9	131062367	131064212	4	1	82594	-1.0106	0.8439	AL359091.2
ENSG00000144063	2	110841447	110874143	40	9	82046	-1.011	0.84399	MALL
ENSG00000244694	6	47845764	48036425	624	42	87829	-1.0111	0.84403	PTCHD4
ENSG00000213218	17	61949372	61951126	1	1	82594	-1.0115	0.8441	CSH2
ENSG00000177370	17	900357	906911	17	6	86163	-1.0116	0.84414	TIMM22
ENSG00000141127	17	18743398	18834581	299	14	88098	-1.0117	0.84416	PRPSAP2
ENSG00000225663	17	79780287	79791178	22	2	83283	-1.0129	0.84444	FAM195B
ENSG00000156299	21	32490734	32932290	1366	112	85792	-1.0132	0.84451	TIAM1
ENSG00000268146	1	244227632	244231211	6	3	83858	-1.0139	0.84468	AL590483.1
ENSG00000204923	2	68686551	68694390	10	3	87903	-1.0141	0.84473	FBXO48
ENSG00000161249	19	35988122	36004560	67	17	86229	-1.0141	0.84474	DMKN
ENSG00000175877	7	73275489	73280223	19	3	87384	-1.0143	0.84477	WBSCR28
ENSG00000116754	1	70671365	70718735	58	8	87316	-1.0143	0.84479	SRSF11
ENSG00000110321	11	10818597	10830657	28	7	84219	-1.0145	0.84482	EIF4G2
ENSG00000183067	21	41117334	41174023	356	17	86452	-1.0145	0.84484	IGSF5
ENSG00000196345	3	44596685	44624975	80	10	80128	-1.0154	0.84505	ZKSCAN7
ENSG00000268858	20	62492879	62493217	1	1	90178	-1.0156	0.8451	C20ORF135
ENSG00000108395	17	57059999	57184282	204	21	84750	-1.0157	0.84512	TRIM37
ENSG00000203737	1	174417212	174418683	2	1	86386	-1.0166	0.84533	GPR52
ENSG00000173141	13	21750784	21753223	4	2	84490	-1.0167	0.84536	MRP63
ENSG00000185813	17	79858841	79869340	6	3	87650	-1.0167	0.84536	PCYT2
ENSG00000214814	8	124864227	125132302	613	42	84686	-1.0172	0.84547	FER1L6
ENSG00000070413	22	19023795	19109967	377	15	88231	-1.0174	0.84551	DGCR2
ENSG00000036257	2	225334867	225450110	284	16	85143	-1.0177	0.8456	CUL3
ENSG00000108515	17	4851387	4860426	13	6	87261	-1.0179	0.84563	ENO3
ENSG00000180198	1	28832455	28865812	85	11	84834	-1.018	0.84566	RCC1
ENSG00000177663	22	17565844	17596583	95	26	84191	-1.0186	0.8458	IL17RA
ENSG00000133816	11	12115543	12285334	688	77	86158	-1.0187	0.84583	MICAL2
ENSG00000176200	11	59271049	59271984	1	1	90178	-1.019	0.8459	OR4D11
ENSG00000259384	17	61994560	61996179	6	4	71356	-1.0191	0.84591	GH1
ENSG00000198663	6	36839646	36896740	169	14	88293	-1.0212	0.84642	C6orf89
ENSG00000101276	20	740724	749131	59	13	87736	-1.0214	0.84646	SLC52A3
ENSG00000146670	11	64833772	64851636	42	12	88553	-1.0216	0.84652	CDCA5
ENSG00000154007	1	76384558	76398116	60	12	88535	-1.0226	0.84675	ASB17
ENSG00000080293	2	120197419	120282070	322	28	85117	-1.0227	0.84677	SCTR
ENSG00000146067	5	176946789	176981542	54	8	84701	-1.0228	0.84679	FAM193B
ENSG00000205330	12	55714346	55715408	4	1	88282	-1.0228	0.84681	OR6C1
ENSG00000170558	18	25530930	25757410	487	41	87423	-1.0229	0.84683	CDH2
ENSG00000162851	1	246703862	246729626	174	19	87476	-1.023	0.84686	TFB2M
ENSG00000118816	4	77968311	77997158	52	10	87407	-1.0231	0.84687	CCNI
ENSG00000256870	12	101549271	101604185	156	19	87958	-1.0232	0.84688	SLC5A8
ENSG00000047188	5	112849380	112930982	343	17	88350	-1.0232	0.84689	YTHDC2
ENSG00000163564	1	158900586	158946844	128	15	85438	-1.024	0.84709	PYHIN1
ENSG00000184677	1	22778344	22857650	145	17	88190	-1.0241	0.84711	ZBTB40
ENSG00000137822	15	43661419	43699293	61	7	82608	-1.0248	0.84728	TUBGCP4
ENSG00000156735	8	38034051	38070819	59	4	87864	-1.025	0.84732	BAG4
ENSG00000184986	14	105992940	105996539	2	1	82594	-1.0251	0.84733	TMEM121
ENSG00000148671	10	88727949	88743691	53	8	88318	-1.0253	0.84739	ADIRF
ENSG00000108654	17	62495734	62504317	17	5	83040	-1.0259	0.84753	DDX5
ENSG00000189376	8	124232196	124253638	9	5	87650	-1.0262	0.84759	C8orf76
ENSG00000188056	6	41196062	41206620	88	8	88885	-1.0263	0.84762	TREML4
ENSG00000197785	1	1447531	1470067	102	14	76273	-1.0272	0.84783	ATAD3A
ENSG00000143771	1	224544552	224567161	39	5	87456	-1.0274	0.84788	CNIH4
ENSG00000165733	10	43278249	43330385	157	15	88299	-1.0276	0.84792	BMS1
ENSG00000118160	19	47931274	47975425	108	17	84006	-1.0281	0.84806	SLC8A2
ENSG00000129810	3	20202085	20227784	84	11	89185	-1.0285	0.84814	SGOL1
ENSG00000179407	3	128181282	128186091	22	7	85007	-1.0286	0.84816	DNAJB8
ENSG00000170955	11	6340176	6341877	8	4	85438	-1.0291	0.84829	PRKCDBP
ENSG00000108622	17	62079954	62097994	19	9	80243	-1.0292	0.84831	ICAM2
ENSG00000179066	19	35596873	35598141	9	3	75102	-1.0297	0.84843	AC020907.1
ENSG00000100348	22	36863083	36878077	67	9	85222	-1.0303	0.84857	TXN2
ENSG00000149654	20	44802372	44937137	308	41	85828	-1.0304	0.84859	CDH22
ENSG00000121064	17	55055466	55084129	59	10	85550	-1.0308	0.84869	SCPEP1
ENSG00000215853	1	152126071	152131704	7	3	84761	-1.0316	0.84888	RPTN
ENSG00000167645	19	38795753	38807913	35	9	88878	-1.0317	0.84889	YIF1B
ENSG00000183785	22	18593097	18629321	132	26	83462	-1.0317	0.84889	TUBA8
ENSG00000106128	7	30978284	31032869	220	39	85248	-1.0317	0.8489	GHRHR
ENSG00000173264	11	64037534	64056972	28	11	88553	-1.0319	0.84893	GPR137
ENSG00000165188	9	116059373	116065656	22	5	89144	-1.0319	0.84894	RNF183
ENSG00000255737	12	58120054	58122139	1	1	90178	-1.033	0.8492	AGAP2-AS1
ENSG00000019102	11	124617368	124622134	13	5	87844	-1.0332	0.84924	VSIG2
ENSG00000155744	2	201838441	201936394	177	15	88464	-1.0334	0.8493	FAM126B
ENSG00000185982	20	168494	170322	7	3	76212	-1.0334	0.8493	DEFB128
ENSG00000198805	14	20937113	20945253	24	6	77923	-1.0335	0.84931	PNP
ENSG00000176055	5	89754020	89770585	20	6	84869	-1.0344	0.84953	MBLAC2
ENSG00000197261	6	49518113	49529620	53	6	87316	-1.0346	0.84956	C6orf141
ENSG00000156575	11	57144242	57148623	11	5	87420	-1.0346	0.84958	PRG3
ENSG00000139797	13	98828039	98829519	3	1	85122	-1.035	0.84966	RNF113B
ENSG00000009844	6	142468367	142545826	146	10	87852	-1.035	0.84967	VTA1
ENSG00000268046	18	8336437	8337038	1	1	90178	-1.0351	0.8497	AP001094.1
ENSG00000010278	12	6308881	6347425	66	10	84215	-1.0364	0.85	CD9
ENSG00000105186	19	33087913	33167503	432	19	88530	-1.0365	0.85003	ANKRD27
ENSG00000185974	13	114321470	114440708	77	10	85056	-1.0367	0.85006	GRK1
ENSG00000168040	11	70049269	70053496	5	1	85628	-1.0368	0.85008	FADD
ENSG00000066827	8	135490031	135725292	793	43	88928	-1.0375	0.85025	ZFAT
ENSG00000185404	2	231191899	231268447	338	24	87869	-1.0379	0.85034	SP140L
ENSG00000137198	6	16238811	16295780	177	26	84212	-1.0388	0.85056	GMPR
ENSG00000213265	7	130353488	130372268	48	10	88598	-1.0389	0.85058	TSGA13
ENSG00000117791	1	220921567	220958150	107	10	85870	-1.0404	0.85092	2002-03-01
ENSG00000168071	11	64107695	64125006	45	8	89167	-1.0404	0.85093	CCDC88B
ENSG00000165502	14	50085237	50087403	7	2	90178	-1.0408	0.85103	RPL36AL
ENSG00000225885	8	119294378	119412844	372	27	85334	-1.0409	0.85105	AC023590.1
ENSG00000182272	11	369796	382116	48	9	86702	-1.0415	0.85119	B4GALNT4
ENSG00000179172	1	12907261	12908578	2	1	82594	-1.0417	0.85123	HNRNPCL1
ENSG00000257184	7	27203154	27219632	26	9	86094	-1.0418	0.85124	RP1-170O19.20
ENSG00000266614	18	73971121	73972069	5	1	82594	-1.0419	0.85127	RP11-94B19.4
ENSG00000086288	7	37888199	37940003	268	26	87801	-1.0419	0.85128	NME8
ENSG00000158966	1	64936428	65158741	495	67	85139	-1.042	0.8513	CACHD1
ENSG00000203730	1	182367252	182369751	7	2	90178	-1.0423	0.85137	TEDDM1
ENSG00000181104	5	76011868	76031606	26	6	88136	-1.0424	0.85139	F2R
ENSG00000198642	9	21329670	21335379	10	2	89420	-1.043	0.85153	KLHL9
ENSG00000127129	1	41944446	41950344	18	5	86807	-1.0433	0.8516	EDN2
ENSG00000212899	17	39149686	39150385	6	2	90178	-1.0439	0.85173	KRTAP3-3
ENSG00000168944	5	122680579	122759286	236	13	87996	-1.0442	0.8518	CEP120
ENSG00000186891	1	1138888	1142071	9	2	85122	-1.0445	0.85187	TNFRSF18
ENSG00000185742	11	109292846	109299840	6	3	87650	-1.0447	0.85192	C11orf87
ENSG00000116815	1	117057157	117113661	59	10	85422	-1.0454	0.85208	CD58
ENSG00000153922	5	98190908	98262240	153	17	88355	-1.0456	0.85213	CHD1
ENSG00000106006	7	27185015	27190222	16	4	85438	-1.0458	0.85217	HOXA6
ENSG00000170085	5	175665365	175772994	262	15	86566	-1.046	0.85221	SIMC1
ENSG00000267706	19	55863669	55870884	19	7	82638	-1.0461	0.85223	CTD-2105E13.6
ENSG00000268821	2	172560844	172567314	12	4	84490	-1.0464	0.8523	AC068039.1
ENSG00000164744	7	48026745	48068716	89	7	85264	-1.0465	0.85234	SUN3
ENSG00000183036	21	41239243	41301322	302	49	84634	-1.047	0.85245	PCP4
ENSG00000188373	10	85933494	85945050	39	9	88233	-1.0481	0.85271	C10orf99
ENSG00000169031	2	228029281	228179508	826	62	87811	-1.0484	0.85277	COL4A3
ENSG00000106686	9	4553386	4666674	544	46	84868	-1.0486	0.85281	SPATA6L
ENSG00000078668	8	42249142	42263415	16	4	86386	-1.049	0.85291	VDAC3
ENSG00000070526	17	74620843	74639920	76	10	87983	-1.0491	0.85294	ST6GALNAC1
ENSG00000155714	16	21995186	22012433	14	6	88553	-1.0504	0.85324	PDZD9
ENSG00000076382	17	26904588	26926297	14	8	85844	-1.0505	0.85325	SPAG5
ENSG00000156535	6	74405508	74538040	421	29	82511	-1.0506	0.85327	CD109
ENSG00000119919	10	101292690	101296278	9	3	89335	-1.0507	0.8533	NKX2-3
ENSG00000163710	3	142534764	142608045	206	32	87130	-1.0509	0.85335	PCOLCE2
ENSG00000246366	8	71520812	71575514	172	17	87586	-1.051	0.85336	RP11-382J12.1
ENSG00000115415	2	191829084	191885686	142	23	87780	-1.0511	0.8534	STAT1
ENSG00000177191	19	41931264	41934635	7	2	88011	-1.0525	0.85371	B3GNT8
ENSG00000186184	13	28194903	28241548	150	26	88111	-1.0528	0.85377	POLR1D
ENSG00000085760	2	55463731	55496483	94	14	87766	-1.0531	0.85386	MTIF2
ENSG00000171496	9	125329778	125330838	6	2	90178	-1.0532	0.85388	OR1L8
ENSG00000204683	10	21414692	21435488	30	8	84897	-1.0533	0.8539	C10orf113
ENSG00000137558	8	75736772	75767264	80	13	86133	-1.0539	0.85403	PI15
ENSG00000261787	8	67858736	67874825	21	6	86205	-1.0541	0.85407	TCF24
ENSG00000161013	5	179224597	179233952	21	5	88011	-1.0541	0.85408	MGAT4B
ENSG00000180061	19	55824169	55845416	79	10	87682	-1.0543	0.85414	TMEM150B
ENSG00000215298	8	23430157	23432974	14	3	89095	-1.0549	0.85426	FP15737
ENSG00000105278	19	3804022	3869030	239	29	84371	-1.0549	0.85428	ZFR2
ENSG00000146909	7	156742417	156765876	146	12	88573	-1.0551	0.85431	NOM1
ENSG00000088827	20	3667617	3687775	90	14	87566	-1.0552	0.85433	SIGLEC1
ENSG00000133048	1	203148059	203155877	28	5	86115	-1.0554	0.85437	CHI3L1
ENSG00000130731	16	684429	686358	4	2	84490	-1.0564	0.85462	C16orf13
ENSG00000172716	17	33677324	33700720	64	16	85083	-1.0568	0.85471	SLFN11
ENSG00000000971	1	196621008	196716634	234	17	88395	-1.057	0.85474	CFH
ENSG00000102796	13	52342129	52378293	65	18	86457	-1.0574	0.85484	DHRS12
ENSG00000065361	12	56473641	56497289	36	9	87439	-1.0582	0.85501	ERBB3
ENSG00000269624	1	63073437	63075249	2	1	90178	-1.0585	0.85509	AL138847.1
ENSG00000141873	19	2732202	2740150	21	5	79022	-1.0586	0.8551	SLC39A3
ENSG00000181908	11	64216546	64219126	4	2	84490	-1.0588	0.85515	AP003774.4
ENSG00000204138	1	28696114	28826881	424	11	87199	-1.059	0.85521	PHACTR4
ENSG00000115421	2	60983365	61029220	106	15	89248	-1.0597	0.85536	PAPOLG
ENSG00000110244	11	116691419	116694022	12	6	90178	-1.0601	0.85545	APOA4
ENSG00000021776	15	35147732	35262040	273	17	88209	-1.0607	0.85558	AQR
ENSG00000167641	19	38741877	38747231	19	5	87783	-1.0608	0.85561	PPP1R14A
ENSG00000124227	20	56793551	56803709	26	7	84928	-1.061	0.85565	ANKRD60
ENSG00000128944	15	40674922	40686447	33	5	89259	-1.0615	0.85576	KNSTRN
ENSG00000269766	11	35150091	35150215	1	1	90178	-1.0616	0.8558	AL356215.1
ENSG00000038274	5	162930120	162946342	38	7	87384	-1.0617	0.85581	MAT2B
ENSG00000163632	3	63805038	63834312	50	14	87144	-1.0628	0.85606	C3orf49
ENSG00000184887	14	105714827	105717430	6	2	86386	-1.0629	0.85609	BTBD6
ENSG00000114942	2	207024309	207027652	5	2	70626	-1.0631	0.85614	EEF1B2
ENSG00000052126	12	19282648	19529334	656	32	87939	-1.0637	0.85626	PLEKHA5
ENSG00000140839	16	74442529	74455368	15	7	82594	-1.0637	0.85626	CLEC18B
ENSG00000179840	1	9712668	9714644	4	1	84490	-1.0638	0.85629	C1orf200
ENSG00000007306	19	42177235	42210895	113	11	67579	-1.0641	0.85635	CEACAM7
ENSG00000198829	3	151591431	151602405	33	9	88110	-1.0642	0.85639	SUCNR1
ENSG00000115568	2	219502639	219524378	42	6	88192	-1.0644	0.85643	ZNF142
ENSG00000165832	10	116697952	116737430	88	13	88885	-1.0645	0.85644	TRUB1
ENSG00000198937	6	37450696	37467698	38	10	88981	-1.0647	0.85648	CCDC167
ENSG00000145692	5	78407602	78428108	57	12	85802	-1.0649	0.85654	BHMT
ENSG00000121966	2	136871919	136875735	6	3	87650	-1.0653	0.85663	CXCR4
ENSG00000122592	7	27193335	27197555	9	4	77630	-1.0653	0.85664	HOXA7
ENSG00000117569	1	97187221	97289294	223	21	87264	-1.0656	0.85669	PTBP2
ENSG00000214285	10	129347613	129350935	31	7	90178	-1.0661	0.85681	NPS
ENSG00000172296	20	12989627	13147411	771	45	88466	-1.0667	0.85694	SPTLC3
ENSG00000134108	3	5163905	5222596	155	13	86089	-1.0669	0.85699	ARL8B
ENSG00000129988	20	36974759	37005665	130	19	81666	-1.0672	0.85707	LBP
ENSG00000058063	3	182511288	182639423	258	10	88215	-1.0673	0.85708	ATP11B
ENSG00000130881	19	33668509	33698694	87	14	84425	-1.0676	0.85715	LRP3
ENSG00000171827	19	37958487	37976260	22	4	88454	-1.0683	0.8573	ZNF570
ENSG00000111540	12	56367697	56388490	42	7	88011	-1.0684	0.85733	RAB5B
ENSG00000173239	10	90562487	90580303	46	14	86881	-1.0685	0.85736	LIPM
ENSG00000091986	3	112323407	112368377	113	20	79326	-1.0688	0.85743	CCDC80
ENSG00000136144	13	50106082	50159719	284	13	88923	-1.0688	0.85743	RCBTB1
ENSG00000146535	7	2767746	2883958	372	22	84206	-1.0691	0.85748	GNA12
ENSG00000177489	1	247751662	247752615	6	4	88914	-1.0695	0.85757	OR2G2
ENSG00000226976	6	37012607	37013177	2	1	86386	-1.07	0.85769	COX6A1P2
ENSG00000127920	7	93551011	93557922	23	9	82960	-1.0708	0.85786	GNG11
ENSG00000106278	7	121513143	121702090	447	33	88792	-1.0724	0.85822	PTPRZ1
ENSG00000143801	1	227057885	227083806	76	9	88282	-1.0733	0.85843	PSEN2
ENSG00000178795	11	76927603	77012732	303	17	86963	-1.0735	0.85847	GDPD4
ENSG00000116138	1	15853308	15918874	223	14	87125	-1.0737	0.85852	DNAJC16
ENSG00000174749	4	113066553	113116412	108	12	85980	-1.0742	0.85864	C4orf32
ENSG00000213057	1	178511887	178518024	29	4	89916	-1.0744	0.85867	C1orf220
ENSG00000057468	1	76262567	76378923	468	25	87567	-1.0747	0.85874	MSH4
ENSG00000169862	5	10971952	11904155	2771	192	85597	-1.0751	0.85885	CTNND2
ENSG00000188596	12	96883349	97269333	1170	36	88502	-1.0755	0.85892	C12orf55
ENSG00000171560	4	155504278	155511918	10	5	89420	-1.0759	0.85902	FGA
ENSG00000248483	5	93070508	93077343	6	2	87650	-1.076	0.85905	POU5F2
ENSG00000181444	7	149461271	149470568	29	7	84948	-1.0765	0.85915	ZNF467
ENSG00000186073	15	36871812	37102449	604	42	88307	-1.0774	0.85936	C15orf41
ENSG00000171307	10	99205927	99217127	17	4	87501	-1.0775	0.85937	ZDHHC16
ENSG00000128607	7	129710350	129775560	174	20	87098	-1.0781	0.85951	KLHDC10
ENSG00000129667	17	74466973	74497872	122	19	84528	-1.0786	0.85961	RHBDF2
ENSG00000095794	10	35415719	35501886	185	9	88866	-1.0787	0.85964	CREM
ENSG00000197870	12	11418857	11422739	12	5	83226	-1.0788	0.85967	PRB3
ENSG00000166148	12	63539014	63544722	17	7	87055	-1.079	0.8597	AVPR1A
ENSG00000173406	1	57460451	59012406	4936	275	86857	-1.0799	0.85992	DAB1
ENSG00000188487	11	15133970	15268754	441	49	86272	-1.0808	0.86012	INSC
ENSG00000253459	14	50064193	50065882	6	3	88914	-1.0822	0.86041	AL139099.1
ENSG00000135211	7	77423045	77427897	13	6	88428	-1.0824	0.86046	TMEM60
ENSG00000267963	2	241053907	241064304	61	8	89308	-1.0826	0.8605	AC013469.1
ENSG00000235631	7	122341718	122343021	1	1	90178	-1.0826	0.8605	RNF148
ENSG00000119979	10	120863598	120897496	93	4	85638	-1.0827	0.86054	FAM45A
ENSG00000075340	2	70834750	70995357	670	36	87813	-1.0836	0.86074	ADD2
ENSG00000156381	14	102973179	102976136	8	2	87334	-1.0842	0.86087	ANKRD9
ENSG00000103319	16	22217603	22298554	164	22	86109	-1.0845	0.86093	EEF2K
ENSG00000162664	1	90460671	90501090	61	14	81019	-1.0848	0.861	ZNF326
ENSG00000141542	17	80612849	80656604	193	35	85620	-1.0854	0.86114	RAB40B
ENSG00000187272	17	39394297	39395256	24	1	82594	-1.0856	0.86117	KRTAP9-8
ENSG00000078898	20	31595406	31611515	45	11	86133	-1.0856	0.86117	BPIFB2
ENSG00000257599	12	29542227	29640421	402	21	87294	-1.0857	0.8612	OVCH1-AS1
ENSG00000146223	6	42847356	42857663	34	7	85940	-1.0869	0.86147	RPL7L1
ENSG00000146469	6	153071933	153080900	13	4	87261	-1.087	0.86149	VIP
ENSG00000259060	14	21051051	21077954	117	28	86354	-1.0873	0.86155	RNASE11
ENSG00000173464	14	21051054	21078043	117	28	86354	-1.0873	0.86155	RNASE11
ENSG00000130427	7	100318423	100321323	7	3	89095	-1.0877	0.86164	EPO
ENSG00000177684	6	49927962	49931818	12	3	88914	-1.0883	0.86177	DEFB114
ENSG00000164951	8	94870035	94938294	167	14	87554	-1.0883	0.86178	PDP1
ENSG00000267360	19	37583921	37701414	233	16	84781	-1.0892	0.86198	CTC-454I21.3
ENSG00000177463	3	14989091	15095107	209	23	88727	-1.0894	0.86202	NR2C2
ENSG00000092871	17	33333009	33416338	78	14	87844	-1.0899	0.86211	RFFL
ENSG00000243955	6	52656462	52668708	32	5	86860	-1.0903	0.86221	GSTA1
ENSG00000263053	17	79369275	79375658	15	5	83100	-1.091	0.86235	RP11-1055B8.6
ENSG00000184478	11	5968570	5969591	2	1	86386	-1.0916	0.86249	OR56A3
ENSG00000253250	8	91970865	91997485	53	9	82943	-1.0918	0.86253	C8orf88
ENSG00000110917	12	121124672	121139667	43	11	89473	-1.0919	0.86256	MLEC
ENSG00000108469	17	73622925	73663269	60	11	81259	-1.0922	0.86263	RECQL5
ENSG00000154914	17	9548015	9633008	253	29	85808	-1.0928	0.86275	USP43
ENSG00000161298	19	37095719	37119499	38	7	89579	-1.0932	0.86285	ZNF382
ENSG00000138448	2	187454792	187545628	144	20	87820	-1.094	0.86302	ITGAV
ENSG00000113643	5	167913450	167946304	156	11	86510	-1.0942	0.86306	RARS
ENSG00000118496	6	146114638	146135889	43	8	88767	-1.0946	0.86315	FBXO30
ENSG00000106948	9	117096436	117156685	118	18	86714	-1.0949	0.86322	AKNA
ENSG00000102755	13	28874489	29069265	518	42	85355	-1.0951	0.86326	FLT1
ENSG00000182601	16	25703347	26149009	1708	152	86467	-1.0951	0.86327	HS3ST4
ENSG00000007372	11	31806340	31839509	43	6	89825	-1.0958	0.86342	PAX6
ENSG00000125656	19	6361463	6368919	39	7	84733	-1.0965	0.86356	CLPP
ENSG00000182836	5	41307056	41510730	519	33	88324	-1.0966	0.86359	PLCXD3
ENSG00000168658	2	98703579	98929762	633	36	87582	-1.097	0.86368	VWA3B
ENSG00000136950	9	127624409	127640003	15	4	87144	-1.0971	0.8637	ARPC5L
ENSG00000064652	5	122179134	122365049	627	22	89284	-1.0974	0.86377	SNX24
ENSG00000157837	12	121200313	121342174	455	24	89030	-1.0974	0.86378	SPPL3
ENSG00000122644	7	12726481	12730559	18	7	88071	-1.0976	0.86381	ARL4A
ENSG00000119231	3	196594727	196661585	179	17	85772	-1.0986	0.86403	SENP5
ENSG00000134769	18	32073254	32471808	958	30	86613	-1.0991	0.86413	DTNA
ENSG00000197889	10	15001438	15030049	206	15	83662	-1.0992	0.86416	MEIG1
ENSG00000139289	12	76419227	76427712	18	8	84279	-1.0994	0.8642	PHLDA1
ENSG00000184304	14	30045687	30661104	1623	107	85558	-1.0998	0.8643	PRKD1
ENSG00000136536	2	160569000	160627538	230	18	87525	-1.1013	0.86462	2007-03-01
ENSG00000121316	12	14656595	14721283	140	20	86350	-1.1016	0.86467	PLBD1
ENSG00000272869	5	112196885	112228776	122	12	89246	-1.1021	0.86479	CTC-487M23.8
ENSG00000179431	11	35639735	35642419	2	1	86386	-1.1022	0.86482	FJX1
ENSG00000138356	2	201450591	201541787	301	31	88767	-1.1037	0.86514	AOX1
ENSG00000205436	14	103566481	103576896	34	6	85494	-1.1041	0.86523	EXOC3L4
ENSG00000164746	7	48075108	48100901	100	12	87979	-1.1042	0.86524	C7orf57
ENSG00000135111	12	115108059	115121969	31	9	81887	-1.1044	0.86528	TBX3
ENSG00000115268	19	1438358	1440583	1	1	82594	-1.1044	0.8653	RPS15
ENSG00000176532	7	29603427	29606911	13	6	88428	-1.1048	0.86537	PRR15
ENSG00000134330	2	9613787	9636672	69	8	88749	-1.1058	0.86558	IAH1
ENSG00000135218	7	79998891	80308593	907	52	87722	-1.1058	0.86558	CD36
ENSG00000198089	22	31884674	32014572	451	21	88816	-1.1058	0.8656	SFI1
ENSG00000198099	4	100044808	100078949	208	9	89558	-1.1065	0.86574	ADH4
ENSG00000073712	14	53323986	53419153	205	22	86709	-1.1065	0.86576	FERMT2
ENSG00000198856	4	109571740	109588976	48	3	81821	-1.1068	0.8658	OSTC
ENSG00000159228	21	37442239	37445464	13	5	90178	-1.1081	0.86608	CBR1
ENSG00000106443	7	11013499	11209250	495	25	87229	-1.1087	0.86621	PHF14
ENSG00000119715	14	76776957	76968178	807	67	86758	-1.1088	0.86625	ESRRB
ENSG00000163535	2	201374731	201448505	161	19	89330	-1.1089	0.86627	SGOL2
ENSG00000162775	1	110881128	110889299	11	4	89489	-1.1091	0.86631	RBM15
ENSG00000219016	22	48934712	48943199	34	8	70249	-1.1092	0.86633	CTA-299D3.8
ENSG00000170290	11	107578104	107590419	32	7	89467	-1.1094	0.86637	SLN
ENSG00000151023	10	25270908	25305089	53	14	87745	-1.1101	0.86652	ENKUR
ENSG00000162896	1	207101863	207119811	39	7	82421	-1.1104	0.86659	PIGR
ENSG00000163530	3	109012635	109035364	54	13	83998	-1.1121	0.86696	DPPA2
ENSG00000103316	16	21250195	21314404	150	17	84391	-1.1121	0.86696	CRYM
ENSG00000122882	10	74889913	74928813	106	3	88246	-1.1122	0.86697	ECD
ENSG00000197483	19	55987699	55995854	32	8	85201	-1.1125	0.86703	ZNF628
ENSG00000115556	2	219472488	219501907	46	6	88529	-1.1126	0.86706	PLCD4
ENSG00000139438	12	110152033	110208312	132	21	85830	-1.1127	0.86707	FAM222A
ENSG00000164283	5	54273692	54318499	148	18	84512	-1.1138	0.86731	ESM1
ENSG00000197798	11	126081309	126132881	117	18	87974	-1.1144	0.86744	FAM118B
ENSG00000196967	19	37597636	37663643	151	12	84044	-1.1148	0.86754	ZNF585A
ENSG00000128708	2	172778958	172848599	146	21	64150	-1.1151	0.8676	HAT1
ENSG00000137101	9	35609530	35646807	100	19	86318	-1.1156	0.8677	CD72
ENSG00000152465	10	15144583	15210692	272	25	86668	-1.1159	0.86776	NMT2
ENSG00000188483	9	131937835	131940540	2	1	90178	-1.116	0.86778	IER5L
ENSG00000074410	15	63613577	63674360	146	25	86865	-1.1164	0.86787	CA12
ENSG00000107819	10	102790991	102800998	19	9	84989	-1.1172	0.86805	SFXN3
ENSG00000115255	19	1491165	1497926	29	4	83902	-1.1173	0.86807	REEP6
ENSG00000175449	5	94982458	95020477	83	14	86980	-1.1186	0.86835	RFESD
ENSG00000172156	17	32612687	32615353	12	6	87018	-1.1187	0.86836	CCL11
ENSG00000184909	1	178511950	178517579	24	4	89862	-1.1189	0.86841	C1ORF220
ENSG00000105967	7	115575202	115799950	546	31	88310	-1.1189	0.86842	TFEC
ENSG00000134910	11	125461607	125495110	147	10	89868	-1.1194	0.8685	STT3A
ENSG00000160055	1	32680073	32687972	12	4	87650	-1.1207	0.86879	TMEM234
ENSG00000117069	1	77333126	77531396	544	36	85803	-1.1207	0.86879	ST6GALNAC5
ENSG00000138231	3	137879854	137893791	20	2	85669	-1.1208	0.86881	DBR1
ENSG00000221949	12	62995531	62997214	7	3	90178	-1.1208	0.86882	C12orf61
ENSG00000138777	4	106290234	106395238	418	21	89239	-1.1217	0.869	PPA2
ENSG00000124253	20	56136136	56141513	24	7	87650	-1.122	0.86908	PCK1
ENSG00000108107	19	55896713	55914612	104	19	87334	-1.1222	0.86911	RPL28
ENSG00000185972	9	36169389	36171329	6	3	90178	-1.1232	0.86933	CCIN
ENSG00000156509	8	101145588	101158028	23	4	89189	-1.1245	0.86959	FBXO43
ENSG00000151490	12	15475331	15750333	683	55	86340	-1.1248	0.86966	PTPRO
ENSG00000101445	20	37434348	37551667	316	44	87301	-1.1249	0.86968	PPP1R16B
ENSG00000077458	11	95502106	95523573	70	9	86169	-1.125	0.8697	FAM76B
ENSG00000151655	10	7745232	7791483	196	27	87740	-1.1252	0.86975	ITIH2
ENSG00000144810	3	99357319	99518070	386	30	88510	-1.1269	0.87011	COL8A1
ENSG00000213977	17	3566196	3571976	17	6	87501	-1.1285	0.87044	TAX1BP3
ENSG00000187446	15	41523037	41574043	120	13	86203	-1.1289	0.87054	CHP1
ENSG00000113391	5	92953775	93447404	697	24	84156	-1.1291	0.87056	FAM172A
ENSG00000092208	14	39583427	39606177	76	15	88482	-1.1295	0.87066	GEMIN2
ENSG00000119411	9	116111821	116133513	129	15	87238	-1.13	0.87076	BSPRY
ENSG00000104979	19	13884982	13889276	27	3	87650	-1.1312	0.87101	C19orf53
ENSG00000142279	19	34971874	34997258	77	17	83973	-1.1319	0.87116	WTIP
ENSG00000152086	2	130949318	130956034	11	2	84662	-1.1324	0.87127	TUBA3E
ENSG00000102471	13	80055287	80130210	129	14	88649	-1.1326	0.8713	NDFIP2
ENSG00000148840	10	103892787	103910082	21	8	88733	-1.1334	0.87147	PPRC1
ENSG00000140563	15	94774767	95023632	896	90	85905	-1.1335	0.8715	MCTP2
ENSG00000119862	2	64681103	64688515	16	7	85912	-1.1336	0.87152	LGALSL
ENSG00000166321	10	74870217	74891586	47	3	88403	-1.1344	0.87169	NUDT13
ENSG00000198535	15	62359176	62363116	6	2	90178	-1.1345	0.8717	C2CD4A
ENSG00000151575	15	56536207	56738195	610	22	87517	-1.1349	0.87178	TEX9
ENSG00000132768	1	44435672	44439041	3	1	90178	-1.1353	0.87188	DPH2
ENSG00000203837	10	118187379	118237469	142	16	85638	-1.1355	0.87192	PNLIPRP3
ENSG00000157895	12	121440225	121454305	58	13	86938	-1.1364	0.87211	C12orf43
ENSG00000149564	11	124622026	124632186	17	6	86163	-1.1368	0.87218	ESAM
ENSG00000111412	12	117153593	117175875	75	18	84616	-1.1372	0.87227	C12orf49
ENSG00000168303	7	40165622	40174258	9	3	89335	-1.1372	0.87228	MPLKIP
ENSG00000165025	9	93564069	93660831	486	56	86311	-1.1372	0.87228	SYK
ENSG00000230000	7	62809239	62812151	6	1	82594	-1.1375	0.87233	AC006455.1
ENSG00000137807	15	69706585	69740764	27	5	86246	-1.1376	0.87236	KIF23
ENSG00000148154	9	114659046	114697649	176	25	88497	-1.1384	0.87253	UGCG
ENSG00000197467	10	71561644	71724031	762	100	87366	-1.1385	0.87254	COL13A1
ENSG00000174343	4	40337346	40357234	110	10	89006	-1.1387	0.87258	CHRNA9
ENSG00000112139	6	37600284	37667082	323	37	85030	-1.1387	0.87258	MDGA1
ENSG00000160214	21	45209394	45225174	80	9	87355	-1.1389	0.87263	RRP1
ENSG00000269404	19	50922195	50934570	43	12	85769	-1.1392	0.87269	SPIB
ENSG00000102837	13	53602894	53626192	78	18	87553	-1.1393	0.87271	OLFM4
ENSG00000255874	13	111521578	111522162	2	1	82594	-1.1399	0.87283	LINC00346
ENSG00000120333	1	174979925	174992561	24	7	87650	-1.1404	0.87294	MRPS14
ENSG00000172671	10	46111043	46168228	180	9	82898	-1.1405	0.87297	ZFAND4
ENSG00000108599	17	19807615	19881656	137	14	85485	-1.142	0.87326	AKAP10
ENSG00000169981	3	44690219	44702283	10	6	89420	-1.1424	0.87335	ZNF35
ENSG00000161572	17	34261522	34270703	33	5	73782	-1.1427	0.87341	LYZL6
ENSG00000131788	1	145575233	145586546	1	1	7584	-1.1431	0.8735	PIAS3
ENSG00000189180	10	38299578	38354016	147	14	87352	-1.1431	0.8735	ZNF33A
ENSG00000135164	7	86781677	86825653	132	9	89093	-1.1436	0.8736	DMTF1
ENSG00000241399	2	160625364	160654753	99	14	89106	-1.1441	0.8737	CD302
ENSG00000269367	12	42624050	42628075	5	3	88661	-1.1441	0.87371	AC020629.1
ENSG00000069764	16	14766405	14788526	17	7	85271	-1.1449	0.87387	PLA2G10
ENSG00000161573	17	34303529	34308532	13	3	89011	-1.1449	0.87387	CCL16
ENSG00000074276	5	175969512	176022975	214	22	86918	-1.145	0.8739	CDHR2
ENSG00000167701	8	145728356	145732557	8	4	86386	-1.1452	0.87394	GPT
ENSG00000185238	11	20409076	20530840	296	18	88134	-1.1459	0.87409	PRMT3
ENSG00000033178	4	68478370	68566897	284	13	88632	-1.146	0.8741	UBA6
ENSG00000198121	9	113635543	113800981	517	36	87612	-1.1462	0.87414	LPAR1
ENSG00000087053	11	95566046	95658479	242	23	87953	-1.1462	0.87415	MTMR2
ENSG00000143545	1	153954127	153958834	3	2	85122	-1.1468	0.87427	RAB13
ENSG00000125319	17	42219274	42239844	33	6	87420	-1.1468	0.87428	C17orf53
ENSG00000184221	21	34442450	34444726	4	2	82594	-1.1473	0.87437	OLIG1
ENSG00000206047	8	6835171	6837602	3	1	82594	-1.1473	0.87438	DEFA1
ENSG00000160185	21	43824008	43867791	206	24	87527	-1.1475	0.87442	UBASH3A
ENSG00000120647	12	498439	551811	150	25	83976	-1.1479	0.87449	CCDC77
ENSG00000175287	9	131683174	131704320	55	4	85367	-1.149	0.87473	PHYHD1
ENSG00000138433	2	175212750	175260443	92	12	85232	-1.1493	0.87477	CIR1
ENSG00000125861	20	3639939	3644046	18	6	89757	-1.1494	0.87479	GFRA4
ENSG00000171815	5	140430979	140433512	4	2	69530	-1.1494	0.87481	PCDHB1
ENSG00000103546	16	55689516	55740104	181	34	84828	-1.1494	0.87481	SLC6A2
ENSG00000179820	19	54369477	54379691	21	4	82955	-1.1499	0.87492	MYADM
ENSG00000214212	19	10947251	10980466	51	10	87799	-1.1509	0.87511	C19orf38
ENSG00000148377	10	1064847	1071799	33	8	86296	-1.1513	0.8752	IDI2
ENSG00000100228	22	23487513	23506537	64	5	88164	-1.1513	0.8752	RAB36
ENSG00000106384	7	100838288	100844302	11	3	83283	-1.152	0.87534	MOGAT3
ENSG00000162511	1	31205316	31230667	68	21	84056	-1.1529	0.87553	LAPTM5
ENSG00000268635	11	77184416	77188074	8	3	88282	-1.1531	0.87556	DKFZP434E1119
ENSG00000134817	11	57001051	57004709	8	3	84490	-1.1534	0.87562	APLNR
ENSG00000185246	14	45553302	45585485	44	5	87439	-1.1536	0.87566	PRPF39
ENSG00000138286	10	74927924	75004262	166	4	88762	-1.1536	0.87567	FAM149B1
ENSG00000137168	6	36822603	36842800	63	12	88613	-1.1544	0.87583	PPIL1
ENSG00000117139	1	202696526	202778598	221	20	87852	-1.1552	0.87599	KDM5B
ENSG00000230989	16	83841448	83853342	45	10	87819	-1.1556	0.87607	HSBP1
ENSG00000089199	20	5892076	5906007	38	6	89380	-1.1556	0.87607	CHGB
ENSG00000078399	7	27202054	27210117	17	7	85717	-1.156	0.87615	HOXA9
ENSG00000214967	16	16472912	16487811	2	1	82594	-1.1564	0.87625	NPIPA7
ENSG00000153292	6	46965440	47010099	90	18	88071	-1.1565	0.87627	GPR110
ENSG00000185664	12	56347889	56367101	21	8	85844	-1.1565	0.87627	PMEL
ENSG00000101327	20	1959403	1974732	41	8	86294	-1.1566	0.87628	PDYN
ENSG00000175395	10	38238500	38265561	73	10	87800	-1.1572	0.8764	ZNF25
ENSG00000136379	15	80972025	81047962	268	23	87471	-1.1576	0.87649	ABHD17C
ENSG00000128335	22	36622256	36636000	74	14	83938	-1.1579	0.87655	APOL2
ENSG00000125531	20	62184373	62188061	9	3	82594	-1.158	0.87657	C20orf195
ENSG00000213145	14	105952654	105955284	7	3	83677	-1.1582	0.8766	CRIP1
ENSG00000178252	3	49044495	49053386	7	2	89095	-1.1588	0.87673	WDR6
ENSG00000168955	2	228226872	228246711	91	19	88261	-1.1591	0.8768	TM4SF20
ENSG00000106714	9	39072764	39288312	275	12	82732	-1.1595	0.87687	CNTNAP3
ENSG00000196071	1	248100493	248264224	569	26	84346	-1.1621	0.87741	OR2L13
ENSG00000183682	1	39957318	39991607	86	17	86739	-1.1622	0.87742	BMP8A
ENSG00000215612	4	8847802	8873543	27	8	21475	-1.1634	0.87766	HMX1
ENSG00000256632	12	133264635	133291498	85	12	84924	-1.1653	0.87806	RP13-672B3.2
ENSG00000057657	6	106534195	106557814	43	12	87532	-1.1656	0.87812	PRDM1
ENSG00000091140	7	107531415	107572175	80	7	85343	-1.1656	0.87812	DLD
ENSG00000129250	17	4901243	4931696	78	15	88914	-1.1657	0.87812	KIF1C
ENSG00000099219	9	5765076	5833117	176	15	87119	-1.166	0.87819	ERMP1
ENSG00000065054	16	2075357	2089027	43	11	82437	-1.1661	0.87821	SLC9A3R2
ENSG00000128524	7	128502880	128505898	10	3	87903	-1.1661	0.87822	ATP6V1F
ENSG00000172425	11	118398187	118401912	2	1	90178	-1.1663	0.87825	TTC36
ENSG00000164694	6	159590429	159693141	395	16	86517	-1.1668	0.87836	FNDC1
ENSG00000197646	9	5510545	5571282	160	30	86102	-1.1668	0.87836	PDCD1LG2
ENSG00000021488	19	33321415	33360672	180	21	88282	-1.1697	0.87893	SLC7A9
ENSG00000137563	8	63927638	63951730	100	12	88745	-1.1697	0.87895	GGH
ENSG00000040633	17	7138347	7143041	4	2	86386	-1.17	0.879	PHF23
ENSG00000143140	1	147228332	147245484	60	10	67395	-1.1705	0.87909	GJA5
ENSG00000178343	4	42399856	42404504	17	6	86163	-1.1705	0.8791	SHISA3
ENSG00000164332	5	158690089	158713044	42	9	89095	-1.1708	0.87917	UBLCP1
ENSG00000122566	7	26229547	26241149	25	6	81750	-1.1709	0.87917	HNRNPA2B1
ENSG00000183473	22	37600278	37608362	19	5	84989	-1.1711	0.87921	SSTR3
ENSG00000227152	1	248604508	248605434	2	1	82594	-1.1718	0.87937	OR2T7
ENSG00000183010	17	79890260	79900288	16	4	83542	-1.1719	0.87939	PYCR1
ENSG00000197993	7	142638201	142659768	52	8	83241	-1.1726	0.87952	KEL
ENSG00000255472	14	21500977	21502054	10	4	83352	-1.1741	0.87983	RP11-998D10.1
ENSG00000186235	2	239133193	239140318	37	5	89153	-1.1743	0.87987	AC016757.3
ENSG00000166483	11	9595228	9615004	37	9	86511	-1.1744	0.87989	WEE1
ENSG00000228008	3	49941278	49954370	13	4	89595	-1.1755	0.8801	CTD-2330K9.3
ENSG00000164631	7	6728064	6746554	55	11	84402	-1.1763	0.88027	ZNF12
ENSG00000070019	12	14765576	14849519	109	21	87464	-1.1768	0.88036	GUCY2C
ENSG00000130311	19	17420327	17434110	75	13	87246	-1.1774	0.88049	DDA1
ENSG00000173163	2	62115859	62374382	517	24	87096	-1.1777	0.88054	COMMD1
ENSG00000109832	11	125773271	125793158	66	11	85352	-1.1778	0.88056	DDX25
ENSG00000067606	1	1981909	2116834	463	33	86463	-1.179	0.8808	PRKCZ
ENSG00000130475	19	17858527	17899377	166	23	86711	-1.18	0.881	FCHO1
ENSG00000258864	5	112162910	112203279	125	16	89389	-1.1801	0.88102	CTC-554D6.1
ENSG00000135077	5	156512843	156569880	187	17	83891	-1.1805	0.8811	HAVCR2
ENSG00000184154	11	71791382	71821828	60	5	83479	-1.1812	0.88124	LRTOMT
ENSG00000197694	9	131314866	131395941	104	8	83404	-1.1816	0.88132	SPTAN1
ENSG00000148604	10	86004809	86019716	64	13	88638	-1.1817	0.88134	RGR
ENSG00000106410	7	144094333	144107320	35	4	90178	-1.1818	0.88136	NOBOX
ENSG00000077092	3	25215823	25639423	1775	99	87109	-1.1821	0.88141	RARB
ENSG00000148334	9	130882972	130890741	7	3	84761	-1.1821	0.88142	PTGES2
ENSG00000163646	3	150643950	150690786	172	23	84411	-1.1822	0.88143	CLRN1
ENSG00000188611	10	51942538	52008370	64	9	84135	-1.1822	0.88143	ASAH2
ENSG00000170231	5	159614374	159665742	272	24	83737	-1.1824	0.88147	FABP6
ENSG00000183310	1	248737022	248738080	5	2	82594	-1.1847	0.88193	OR2T34
ENSG00000163913	3	129158968	129239198	202	11	81425	-1.1851	0.88201	IFT122
ENSG00000168005	11	63580860	63595190	33	7	86041	-1.1856	0.8821	C11orf84
ENSG00000104894	19	49838428	49846592	15	3	87144	-1.1861	0.8822	CD37
ENSG00000186174	11	118764584	118796317	49	14	83247	-1.187	0.88239	BCL9L
ENSG00000146592	7	28338940	28865511	1740	156	86731	-1.1873	0.88244	CREB5
ENSG00000176925	11	4842551	4843686	3	2	90178	-1.1873	0.88244	OR51F2
ENSG00000134864	13	101183810	101241782	103	10	85719	-1.1873	0.88244	GGACT
ENSG00000170298	17	20352708	20370852	18	5	82594	-1.1879	0.88256	LGALS9B
ENSG00000249222	22	43035809	43036607	3	1	90178	-1.1881	0.88261	ATP5L2
ENSG00000151693	2	9346894	9545812	423	23	85937	-1.1886	0.8827	ASAP2
ENSG00000188305	19	2274631	2282181	41	7	84814	-1.1888	0.88273	C19orf35
ENSG00000090621	1	40026488	40042462	34	9	88394	-1.1889	0.88276	PABPC4
ENSG00000182372	8	1703944	1734738	111	11	86633	-1.1897	0.88291	CLN8
ENSG00000132535	17	7093209	7123021	46	10	83619	-1.1901	0.883	DLG4
ENSG00000006695	17	13972813	14111994	409	39	82775	-1.1901	0.883	COX10
ENSG00000273173	15	25200133	25223729	37	7	86488	-1.1905	0.88308	SNURF
ENSG00000213638	19	1905377	1913444	35	6	84111	-1.1912	0.88322	ADAT3
ENSG00000162761	1	165171104	165325952	521	46	87399	-1.1923	0.88343	LMX1A
ENSG00000063978	4	2463947	2627047	394	34	86200	-1.1928	0.88352	RNF4
ENSG00000074527	12	96051583	96184930	550	44	86355	-1.1928	0.88352	NTN4
ENSG00000100362	22	37196728	37215523	77	13	85253	-1.193	0.88357	PVALB
ENSG00000135838	1	182758428	182799519	72	9	85965	-1.1934	0.88365	NPL
ENSG00000204928	5	145239296	145252531	33	11	85122	-1.194	0.88375	GRXCR2
ENSG00000168591	17	42264338	42269099	8	2	90178	-1.1953	0.88402	TMUB2
ENSG00000205670	21	35747779	35780164	136	14	86950	-1.1962	0.88419	SMIM11
ENSG00000122958	10	70883268	70932617	128	11	85438	-1.1968	0.88431	VPS26A
ENSG00000076641	8	81880045	82024303	335	40	85087	-1.197	0.88434	PAG1
ENSG00000167114	9	131102925	131123749	57	8	85255	-1.197	0.88435	SLC27A4
ENSG00000166329	17	55821842	55822673	4	1	90178	-1.1981	0.88455	CCDC182
ENSG00000160870	7	99302660	99332819	65	5	84694	-1.1983	0.88461	CYP3A7
ENSG00000181744	3	143690640	143767561	219	14	86973	-1.1987	0.88467	C3orf58
ENSG00000256762	17	44076616	44077060	1	1	90178	-1.1988	0.8847	STH
ENSG00000112592	6	170863390	170881958	45	6	88661	-1.1989	0.88471	TBP
ENSG00000174595	7	130417401	130418888	3	2	85122	-1.1998	0.8849	KLF14
ENSG00000080224	3	96533425	97471304	1379	67	84484	-1.2004	0.885	EPHA6
ENSG00000110025	11	64794880	64808044	53	7	88890	-1.2004	0.88501	SNX15
ENSG00000132182	3	13357737	13461809	339	19	88950	-1.2013	0.88517	NUP210
ENSG00000175581	11	73498361	73576178	277	18	88839	-1.2013	0.88519	MRPL48
ENSG00000136869	9	120466610	120479149	27	8	87650	-1.2019	0.8853	TLR4
ENSG00000141753	17	38599702	38613983	32	7	83120	-1.2023	0.88537	IGFBP4
ENSG00000084234	11	129939732	130014699	249	16	87075	-1.2024	0.8854	APLP2
ENSG00000165389	14	34901995	34931562	104	10	87188	-1.2024	0.8854	SPTSSA
ENSG00000140993	16	3348832	3355729	8	3	83542	-1.2026	0.88544	TIGD7
ENSG00000115718	2	128176003	128186822	30	6	89420	-1.2033	0.88557	PROC
ENSG00000165526	11	126071993	126081587	25	7	83504	-1.2039	0.88569	RPUSD4
ENSG00000128596	7	128430811	128462186	70	7	88553	-1.2041	0.88573	CCDC136
ENSG00000172936	3	38179969	38184513	3	2	90178	-1.2049	0.88588	MYD88
ENSG00000269067	19	23158270	23185978	73	6	88724	-1.2051	0.88593	ZNF728
ENSG00000116117	2	205410516	206484886	2726	131	87235	-1.2057	0.88603	PARD3B
ENSG00000157764	7	140419127	140624564	344	13	85284	-1.2061	0.88611	BRAF
ENSG00000231213	3	146294342	146324003	159	15	89182	-1.2062	0.88612	PLSCR5
ENSG00000064933	2	190649107	190742355	195	21	88281	-1.207	0.88629	PMS1
ENSG00000177476	1	247768856	247769838	4	2	90178	-1.2075	0.88637	OR2G3
ENSG00000078304	14	102228135	102394326	511	43	87157	-1.209	0.88667	PPP2R5C
ENSG00000134419	16	18792617	18801705	7	2	84761	-1.2093	0.88673	RPS15A
ENSG00000143947	2	55459039	55462989	13	5	89011	-1.2094	0.88674	RPS27A
ENSG00000183396	3	48658192	48659288	3	2	82594	-1.2109	0.88703	TMEM89
ENSG00000116771	1	15898848	15911605	58	6	87955	-1.2112	0.88709	AGMAT
ENSG00000112425	6	145822719	146057160	685	14	88576	-1.2115	0.88714	EPM2A
ENSG00000072778	17	7120444	7128592	11	3	86731	-1.2128	0.8874	ACADVL
ENSG00000163634	3	63819546	63849579	55	14	86470	-1.2132	0.88746	THOC7
ENSG00000196758	2	240499995	240507788	39	8	87088	-1.2155	0.88791	AC079612.1
ENSG00000168634	20	44330655	44337456	18	6	87229	-1.2167	0.88813	WFDC13
ENSG00000137100	9	34613548	34620515	5	2	90178	-1.2167	0.88814	DCTN3
ENSG00000154646	21	19641433	19858197	717	83	85196	-1.2167	0.88814	TMPRSS15
ENSG00000160469	19	55793440	55823901	94	16	86718	-1.2173	0.88825	BRSK1
ENSG00000171501	9	125315391	125316493	12	3	90178	-1.2175	0.88829	OR1N2
ENSG00000203727	6	147830063	148058683	1019	61	87614	-1.2177	0.88834	SAMD5
ENSG00000142676	1	24018269	24022915	12	4	84490	-1.2178	0.88835	RPL11
ENSG00000182315	19	7056220	7058651	2	1	82594	-1.2181	0.88841	MBD3L3
ENSG00000256407	1	54606897	54665746	179	31	87085	-1.2186	0.8885	RP11-446E24.4
ENSG00000138669	4	82009837	82136218	345	20	86377	-1.2188	0.88855	PRKG2
ENSG00000234719	16	12021230	12070500	200	22	84911	-1.2189	0.88857	RP11-166B2.1
ENSG00000164654	7	7606503	7648560	154	16	87623	-1.219	0.88859	MIOS
ENSG00000172771	3	129120164	129147494	62	7	84932	-1.2198	0.88873	EFCAB12
ENSG00000197362	7	148766735	148787874	49	10	85844	-1.2204	0.88884	ZNF786
ENSG00000173679	9	125423845	125424927	1	1	82594	-1.2207	0.8889	OR1L1
ENSG00000163820	3	45959396	46037316	228	20	87764	-1.2218	0.88911	FYCO1
ENSG00000145757	5	94987885	95034415	128	14	87867	-1.2232	0.88937	SPATA9
ENSG00000005379	17	56378592	56406152	79	14	89314	-1.2234	0.8894	BZRAP1
ENSG00000130935	17	65713949	65740647	78	6	88331	-1.2234	0.88941	NOL11
ENSG00000122483	1	93645476	93744287	231	17	87982	-1.2249	0.8897	CCDC18
ENSG00000070756	8	101698044	101735037	70	8	85628	-1.2258	0.88987	PABPC1
ENSG00000120756	3	142315229	142432506	268	17	88511	-1.2267	0.89003	PLS1
ENSG00000177181	1	42846466	42888249	148	9	87007	-1.2273	0.89014	RIMKLA
ENSG00000139445	12	109715784	109747025	67	11	86216	-1.2274	0.89016	FOXN4
ENSG00000147596	8	70963886	70983928	60	14	86400	-1.2282	0.89032	PRDM14
ENSG00000166348	10	75257296	75385711	214	10	88229	-1.2296	0.89058	USP54
ENSG00000172769	11	58169937	58170882	8	1	90178	-1.2297	0.8906	OR5B3
ENSG00000185176	2	241615835	241622323	20	8	83732	-1.2299	0.89064	AQP12B
ENSG00000133392	16	15797029	15950890	632	57	86902	-1.2304	0.89073	MYH11
ENSG00000113389	5	32689176	32791819	304	30	86915	-1.2306	0.89077	NPR3
ENSG00000119673	14	74034324	74042357	36	11	83437	-1.2309	0.89081	ACOT2
ENSG00000160716	1	154540257	154552502	21	8	78700	-1.2309	0.89082	CHRNB2
ENSG00000146530	7	12370511	12443567	326	21	89410	-1.2322	0.89105	VWDE
ENSG00000175229	11	65809423	65816651	14	3	83737	-1.2325	0.89112	GAL3ST3
ENSG00000141858	19	14198652	14201848	2	1	82594	-1.2329	0.89118	SAMD1
ENSG00000198561	11	57520715	57587018	88	13	88119	-1.233	0.89121	CTNND1
ENSG00000143553	1	153631130	153634306	4	2	90178	-1.2339	0.89138	SNAPIN
ENSG00000175793	1	27189633	27190947	1	1	90178	-1.234	0.8914	SFN
ENSG00000140522	15	89753100	89764982	32	6	81435	-1.2341	0.89142	RLBP1
ENSG00000119457	9	115641200	115653193	29	8	77450	-1.2355	0.89168	SLC46A2
ENSG00000215067	17	6779954	6915668	365	51	85214	-1.2357	0.89171	AC027763.2
ENSG00000198570	1	211649864	211666259	50	13	84751	-1.2363	0.89183	RD3
ENSG00000153294	6	47653600	47689757	150	7	87701	-1.2365	0.89185	GPR115
ENSG00000188352	9	20658308	20995954	946	41	88236	-1.2366	0.89187	FOCAD
ENSG00000101446	20	44141101	44144264	7	2	90178	-1.2377	0.89208	SPINT3
ENSG00000225190	17	43513266	43568115	139	7	82794	-1.2377	0.89209	PLEKHM1
ENSG00000177301	1	111136202	111174096	108	13	86246	-1.2381	0.89216	KCNA2
ENSG00000261609	16	81348557	81424489	315	25	85512	-1.2381	0.89217	GAN
ENSG00000258890	17	62502706	62538579	58	9	83771	-1.2381	0.89217	CEP95
ENSG00000112033	6	35310335	35395968	228	26	85554	-1.2382	0.89218	PPARD
ENSG00000125814	20	23355159	23402125	169	14	89285	-1.2387	0.89228	NAPB
ENSG00000110375	11	118795873	118829269	102	19	82114	-1.2388	0.89229	UPK2
ENSG00000228835	18	30349758	30354376	8	3	84490	-1.239	0.89233	AC012123.1
ENSG00000135220	4	69794181	69817509	85	8	88929	-1.2393	0.89238	UGT2A3
ENSG00000090263	7	140705854	140715028	20	5	89420	-1.2402	0.89255	MRPS33
ENSG00000154978	7	55503749	55640681	664	12	88306	-1.2404	0.89258	VOPP1
ENSG00000171368	5	660883	693510	206	25	83891	-1.2415	0.89279	TPPP
ENSG00000102189	12	93164413	93323107	330	16	86994	-1.2419	0.89286	EEA1
ENSG00000133030	17	16945859	17120993	436	30	88160	-1.2423	0.89294	MPRIP
ENSG00000146378	6	132938161	132945414	38	9	85210	-1.2427	0.89301	TAAR2
ENSG00000204983	7	142457319	142460923	5	1	70626	-1.243	0.89306	PRSS1
ENSG00000196734	1	152784447	152785585	1	1	82594	-1.2448	0.8934	LCE1B
ENSG00000156564	6	40359325	40555204	812	49	86785	-1.2452	0.89348	LRFN2
ENSG00000100565	14	77292715	77336645	154	33	85899	-1.2464	0.89369	C14orf166B
ENSG00000184012	21	42836478	42903043	332	34	85272	-1.2467	0.89375	TMPRSS2
ENSG00000188037	7	143013219	143049176	125	22	85264	-1.2468	0.89377	CLCN1
ENSG00000166153	12	100597447	100660857	141	20	87554	-1.2472	0.89384	DEPDC4
ENSG00000155100	8	92082424	92099323	27	6	89054	-1.2474	0.89387	OTUD6B
ENSG00000137494	11	82904781	82971736	148	18	85464	-1.2475	0.89389	ANKRD42
ENSG00000223572	15	43985084	43991420	6	2	85122	-1.2476	0.8939	CKMT1A
ENSG00000134982	5	112043195	112181936	336	21	87306	-1.2484	0.89405	APC
ENSG00000135185	7	86825478	86849903	79	9	88354	-1.2486	0.89409	TMEM243
ENSG00000145287	4	84011201	84058228	96	17	82998	-1.2494	0.89424	PLAC8
ENSG00000180043	19	55866276	55874628	32	7	84964	-1.2499	0.89433	FAM71E2
ENSG00000160180	21	43731777	43735761	8	3	83542	-1.25	0.89435	TFF3
ENSG00000176681	17	44370099	44415160	14	5	82594	-1.25	0.89436	LRRC37A
ENSG00000119922	10	91061712	91069033	15	6	87144	-1.2504	0.89441	IFIT2
ENSG00000172380	1	68167149	68299150	309	29	85266	-1.2506	0.89447	GNG12
ENSG00000174950	1	27705666	27709870	2	1	82594	-1.2508	0.89449	CD164L2
ENSG00000182938	17	72931814	72946087	52	13	82902	-1.2511	0.89455	OTOP3
ENSG00000145782	5	115163893	115177555	22	6	81635	-1.2514	0.89461	ATG12
ENSG00000121289	19	33369902	33462897	380	21	89102	-1.2526	0.89482	CEP89
ENSG00000105679	19	36024314	36036218	35	10	82015	-1.2532	0.89494	GAPDHS
ENSG00000107779	10	88516407	88692595	440	24	87897	-1.2542	0.89512	BMPR1A
ENSG00000151240	10	320130	735683	1113	48	86266	-1.2544	0.89515	DIP2C
ENSG00000139218	12	46312914	46385903	93	15	87895	-1.2547	0.89521	SCAF11
ENSG00000154146	11	124609742	124617106	12	3	88914	-1.2549	0.89525	NRGN
ENSG00000091164	18	54264439	54318831	128	13	84858	-1.2551	0.89527	TXNL1
ENSG00000175931	17	74385532	74449288	175	21	86581	-1.2555	0.89536	UBE2O
ENSG00000143198	1	165600098	165631033	138	20	87381	-1.2556	0.89537	MGST3
ENSG00000235942	1	152815344	152816459	1	1	90178	-1.2569	0.8956	LCE6A
ENSG00000171608	1	9711790	9789172	146	28	84314	-1.2571	0.89564	PIK3CD
ENSG00000181026	15	89164527	89175513	53	8	86314	-1.2577	0.89575	AEN
ENSG00000178021	2	54480315	54483409	9	3	90178	-1.258	0.89581	TSPYL6
ENSG00000144867	3	133502877	133544616	116	20	72559	-1.2584	0.89587	SRPRB
ENSG00000158122	9	99401859	99417585	10	6	84111	-1.2586	0.89591	AAED1
ENSG00000179954	19	55999771	56030465	149	24	85603	-1.2589	0.89596	SSC5D
ENSG00000165060	9	71650175	71715094	280	16	87235	-1.2591	0.896	FXN
ENSG00000187140	1	63788730	63790797	2	1	82594	-1.2591	0.89601	FOXD3
ENSG00000169019	4	47452885	47465736	24	5	83542	-1.2593	0.89604	COMMD8
ENSG00000171503	4	159593277	159630775	36	13	85754	-1.2595	0.89608	ETFDH
ENSG00000044459	9	17134980	17503921	1383	39	86306	-1.2596	0.8961	CNTLN
ENSG00000130939	1	10092890	10241297	332	19	86688	-1.2604	0.89624	UBE4B
ENSG00000188112	6	42068856	42110357	159	28	84841	-1.2606	0.89627	C6orf132
ENSG00000124098	20	54933971	54943719	33	5	87880	-1.2607	0.89629	FAM210B
ENSG00000139163	12	22778009	22843599	105	11	87289	-1.261	0.89635	ETNK1
ENSG00000164318	5	38258511	38465123	659	53	85981	-1.2612	0.89637	EGFLAM
ENSG00000117118	1	17345217	17380665	120	12	88977	-1.2612	0.89638	SDHB
ENSG00000164219	5	114546527	114598569	119	19	88266	-1.2614	0.89641	PGGT1B
ENSG00000163645	3	150377672	150421758	111	24	87513	-1.2619	0.8965	FAM194A
ENSG00000171227	2	120187477	120196096	35	7	87144	-1.2632	0.89675	TMEM37
ENSG00000198885	2	96991069	96994091	5	2	87144	-1.2642	0.89692	ITPRIPL1
ENSG00000075089	12	100592900	100635643	96	17	87272	-1.2652	0.8971	ACTR6
ENSG00000103175	16	84328252	84363450	220	45	85739	-1.2677	0.89755	WFDC1
ENSG00000164120	4	175411328	175444305	127	25	87312	-1.2681	0.89763	HPGD
ENSG00000139971	14	58466453	58764857	717	52	84838	-1.2687	0.89773	C14orf37
ENSG00000158488	1	158323254	158327343	4	2	86386	-1.2696	0.89788	CD1E
ENSG00000186468	5	81569177	81574396	22	6	84355	-1.2696	0.89789	RPS23
ENSG00000187566	6	18120718	18122851	6	2	87650	-1.2705	0.89806	NHLRC1
ENSG00000116221	1	54649714	54691137	100	21	85939	-1.2711	0.89816	MRPL37
ENSG00000148335	9	132371163	132398209	102	14	88170	-1.2711	0.89816	NTMT1
ENSG00000189332	11	18230685	18236109	7	2	85844	-1.2715	0.89822	RP11-113D6.10
ENSG00000204814	9	44867571	44870528	16	2	82594	-1.2718	0.89828	RP11-160N1.10
ENSG00000103485	16	29674600	29710020	59	13	84008	-1.2721	0.89832	QPRT
ENSG00000164695	8	82644669	82671750	69	16	89079	-1.2725	0.8984	CHMP4C
ENSG00000135821	1	182350839	182361341	32	6	86412	-1.2728	0.89846	GLUL
ENSG00000117153	1	202860228	202897764	89	9	87281	-1.2729	0.89848	KLHL12
ENSG00000269179	19	50412758	50461648	157	29	86024	-1.2738	0.89864	CTC-326K19.6
ENSG00000175175	17	56833230	57058983	355	22	87099	-1.2741	0.89869	PPM1E
ENSG00000155729	2	201353675	201384507	78	19	88039	-1.2744	0.89874	KCTD18
ENSG00000168234	18	21572737	21715574	385	39	86142	-1.2748	0.89882	TTC39C
ENSG00000127585	16	742500	755829	30	5	86386	-1.2751	0.89886	FBXL16
ENSG00000185442	15	93160673	93353114	849	49	85167	-1.2762	0.89906	FAM174B
ENSG00000167656	8	143866296	143868008	7	3	86928	-1.2772	0.89923	LY6D
ENSG00000186318	11	117156402	117186975	71	19	77999	-1.2772	0.89923	BACE1
ENSG00000221858	7	143792141	143793186	2	1	90178	-1.2779	0.89935	OR2A12
ENSG00000183722	13	39917029	40177665	892	66	87723	-1.2784	0.89944	LHFP
ENSG00000114113	3	139171726	139199589	73	9	88423	-1.279	0.89954	RBP2
ENSG00000003402	2	201980827	202041410	145	16	88975	-1.2794	0.89962	CFLAR
ENSG00000160352	19	21264965	21308073	175	11	85541	-1.2794	0.89962	ZNF714
ENSG00000141664	18	60190240	60254942	165	22	86920	-1.2798	0.89969	ZCCHC2
ENSG00000213203	7	150413645	150421372	21	6	88011	-1.2805	0.89981	GIMAP1
ENSG00000205177	11	33719807	33722347	18	8	85543	-1.2811	0.89993	C11orf91
ENSG00000049192	5	64444563	64777747	835	36	87517	-1.2835	0.90034	ADAMTS6
ENSG00000205108	9	34723052	34729464	24	6	87966	-1.2836	0.90036	FAM205A
ENSG00000160932	8	144099399	144105249	17	6	84378	-1.2838	0.9004	LY6E
ENSG00000128482	17	19314438	19320589	10	2	82594	-1.2841	0.90045	RNF112
ENSG00000033011	16	5083703	5137380	178	36	83455	-1.2845	0.90052	ALG1
ENSG00000029639	6	155578643	155635627	249	24	88479	-1.2846	0.90053	TFB1M
ENSG00000204946	7	148959262	148994393	120	18	87910	-1.2851	0.90062	ZNF783
ENSG00000129195	17	6347735	6354789	31	10	85530	-1.2851	0.90063	FAM64A
ENSG00000173728	1	244515937	244552965	173	22	84172	-1.2858	0.90074	C1orf100
ENSG00000212928	14	57671888	57673291	4	1	82594	-1.2858	0.90075	AL391152.1
ENSG00000155099	8	92006024	92053292	88	12	87698	-1.2864	0.90084	TMEM55A
ENSG00000163482	2	219536749	219567439	37	6	86921	-1.2869	0.90094	STK36
ENSG00000188984	1	12776118	12788726	20	7	60512	-1.287	0.90095	AADACL3
ENSG00000035141	2	70523107	70529222	13	2	90178	-1.2878	0.9011	FAM136A
ENSG00000183269	11	5877904	5878964	3	1	85122	-1.2878	0.9011	OR52E8
ENSG00000093009	22	19466982	19508135	121	20	85999	-1.2881	0.90114	CDC45
ENSG00000268788	4	76871883	76878526	14	5	90178	-1.2888	0.90127	AC110615.1
ENSG00000222001	2	233877324	233880595	8	4	86386	-1.2891	0.90132	AC106876.2
ENSG00000004799	7	95212811	95225803	43	6	89473	-1.2894	0.90136	PDK4
ENSG00000163807	3	44779153	44803154	30	8	85402	-1.2895	0.90138	KIAA1143
ENSG00000099795	19	14676890	14682874	14	5	85844	-1.2898	0.90144	NDUFB7
ENSG00000160075	1	1477053	1510249	104	10	72140	-1.2905	0.90157	SSU72
ENSG00000177200	16	53088945	53363062	681	27	86852	-1.2915	0.90173	CHD9
ENSG00000152760	1	67218142	67244470	78	10	87369	-1.2923	0.90187	TCTEX1D1
ENSG00000136297	7	4945620	4998844	207	22	86184	-1.2929	0.90198	MMD2
ENSG00000181847	3	113995760	114029135	97	24	85174	-1.293	0.902	TIGIT
ENSG00000129152	11	17741115	17743678	5	3	88661	-1.2932	0.90202	MYOD1
ENSG00000221944	2	233412779	233415226	9	2	86807	-1.2933	0.90205	TIGD1
ENSG00000175311	16	21244986	21263750	41	13	84814	-1.296	0.90251	ANKS4B
ENSG00000135631	2	73300510	73383849	255	19	87918	-1.2961	0.90252	RAB11FIP5
ENSG00000148339	9	130830480	130871524	131	4	87168	-1.2965	0.90259	SLC25A25
ENSG00000172061	3	194075976	194090472	108	8	84779	-1.2977	0.90281	LRRC15
ENSG00000117016	1	41086351	41131329	121	17	85630	-1.2985	0.90295	RIMS3
ENSG00000197020	19	21905568	21950430	199	14	88006	-1.2987	0.90298	ZNF100
ENSG00000131446	5	180217541	180242652	147	8	87914	-1.299	0.90302	MGAT1
ENSG00000136960	8	120569326	120685693	274	28	87613	-1.2992	0.90307	ENPP2
ENSG00000023902	1	150121373	150136916	25	5	83807	-1.2996	0.90313	PLEKHO1
ENSG00000105855	7	20370325	20455377	337	22	87950	-1.2999	0.90319	ITGB8
ENSG00000123353	12	56211703	56215663	3	2	85122	-1.3029	0.9037	ORMDL2
ENSG00000142065	19	36827162	36870101	102	11	85122	-1.303	0.90372	ZFP14
ENSG00000064115	12	27126128	27167367	117	22	88752	-1.3031	0.90373	TM7SF3
ENSG00000164855	7	1581871	1600457	66	7	83973	-1.3033	0.90376	TMEM184A
ENSG00000157060	1	182869000	182922660	77	12	86337	-1.3036	0.90382	SHCBP1L
ENSG00000152779	10	91190051	91316398	369	40	85288	-1.3043	0.90394	SLC16A12
ENSG00000196388	17	4891425	4900905	25	7	89571	-1.3052	0.90409	INCA1
ENSG00000149792	11	64889655	64894843	6	3	87650	-1.3062	0.90425	MRPL49
ENSG00000002746	7	43152198	43605600	1458	110	87202	-1.3062	0.90426	HECW1
ENSG00000184517	16	75182390	75206134	116	12	86393	-1.3063	0.90428	ZFP1
ENSG00000134317	2	10085341	10142411	308	21	87866	-1.3064	0.90429	GRHL1
ENSG00000196290	2	201754050	201768655	14	4	89095	-1.3068	0.90436	NIF3L1
ENSG00000077348	19	41892279	41903384	21	3	87650	-1.3073	0.90444	EXOSC5
ENSG00000222018	21	35772615	35773370	2	1	90178	-1.3076	0.9045	C21orf140
ENSG00000165355	14	39866873	39901704	93	11	88719	-1.3081	0.90459	FBXO33
ENSG00000255150	12	104697517	104698980	4	2	86386	-1.3105	0.90499	EID3
ENSG00000151338	14	37667118	38021566	719	22	87398	-1.3114	0.90514	MIPOL1
ENSG00000130748	19	47549165	47551888	7	3	85844	-1.3118	0.9052	TMEM160
ENSG00000138279	10	75134859	75173834	75	4	86245	-1.312	0.90525	ANXA7
ENSG00000101452	20	37590942	37668366	135	10	88892	-1.3129	0.90539	DHX35
ENSG00000131686	1	9005926	9035151	128	26	85379	-1.313	0.9054	CA6
ENSG00000169814	3	15642848	15687329	95	13	89140	-1.3143	0.90563	BTD
ENSG00000183389	11	6023216	6024424	3	1	90178	-1.3145	0.90566	OR56A4
ENSG00000111348	12	15094951	15114662	51	9	85436	-1.3145	0.90567	ARHGDIB
ENSG00000168487	8	22022249	22069839	168	28	85528	-1.3148	0.90571	BMP1
ENSG00000007038	16	2867164	2876305	18	4	83858	-1.315	0.90574	PRSS21
ENSG00000213551	10	74943120	75008620	140	4	88553	-1.3153	0.90579	DNAJC9
ENSG00000188573	5	167956121	167957639	10	4	86386	-1.3156	0.90584	FBLL1
ENSG00000149090	11	35453370	35551848	385	42	87028	-1.3164	0.90598	PAMR1
ENSG00000144635	3	32567463	32612366	91	14	88511	-1.3168	0.90605	DYNC1LI1
ENSG00000233670	17	10725792	10741762	40	9	86765	-1.317	0.90608	PIRT
ENSG00000147613	8	87060602	87100850	89	14	88398	-1.3175	0.90617	PSKH2
ENSG00000144792	3	44619715	44641186	32	6	83831	-1.318	0.90625	ZNF660
ENSG00000196152	9	130186661	130207651	56	4	89230	-1.3185	0.90634	ZNF79
ENSG00000119685	14	76099968	76421421	626	24	86094	-1.3188	0.90638	TTLL5
ENSG00000108389	17	56566898	56595266	40	9	88851	-1.3198	0.90655	MTMR4
ENSG00000077942	22	45898118	45997015	440	59	85007	-1.3199	0.90656	FBLN1
ENSG00000123106	12	28286182	28732883	1238	19	87972	-1.32	0.90658	CCDC91
ENSG00000187790	14	45605143	45670093	112	13	87815	-1.3209	0.90674	FANCM
ENSG00000130713	9	133569108	133580248	21	9	86928	-1.3214	0.90682	EXOSC2
ENSG00000133101	13	37005967	37017019	23	5	83913	-1.3214	0.90682	CCNA1
ENSG00000007392	16	238968	279462	77	13	87529	-1.3219	0.9069	LUC7L
ENSG00000115307	2	74753772	74757066	3	1	82594	-1.3226	0.90702	AUP1
ENSG00000196329	7	150419341	150447121	90	10	88998	-1.3247	0.90737	GIMAP5
ENSG00000165458	11	71934745	71950149	28	7	87740	-1.3247	0.90737	INPPL1
ENSG00000144857	3	112929850	113006303	264	33	88081	-1.325	0.90741	BOC
ENSG00000157933	1	2160134	2241558	256	42	86573	-1.3258	0.90755	SKI
ENSG00000170571	5	49692026	49739082	83	7	87802	-1.3264	0.90765	EMB
ENSG00000105866	7	21467652	21554440	262	24	88393	-1.3269	0.90773	SP4
ENSG00000152207	13	49280951	49283498	3	2	90178	-1.328	0.90791	CYSLTR2
ENSG00000148672	10	88810243	88854623	111	15	87521	-1.3288	0.90805	GLUD1
ENSG00000259784	16	2563966	2577956	8	5	83542	-1.3294	0.90814	ATP6C
ENSG00000025039	6	90074355	90121989	115	20	86690	-1.3295	0.90816	RRAGD
ENSG00000100095	22	26565440	26779562	815	78	84937	-1.3299	0.90823	SEZ6L
ENSG00000165623	10	13263767	13276334	71	15	85478	-1.33	0.90825	UCMA
ENSG00000179271	19	13064972	13068050	3	2	87650	-1.33	0.90825	GADD45GIP1
ENSG00000213096	19	24216276	24312654	323	18	87887	-1.3311	0.90843	ZNF254
ENSG00000115919	2	143635067	143799890	453	35	81834	-1.3313	0.90846	KYNU
ENSG00000180475	11	57995354	57996390	4	2	88282	-1.3313	0.90846	OR10Q1
ENSG00000165282	9	35088685	35096591	10	5	88661	-1.3327	0.90868	PIGO
ENSG00000052850	11	44281994	44331716	202	35	85410	-1.3333	0.90879	ALX4
ENSG00000122585	7	24323782	24331484	32	7	89704	-1.334	0.90891	NPY
ENSG00000184923	10	88985205	88996665	14	6	82594	-1.3341	0.90892	NUTM2A
ENSG00000142173	21	47518011	47552763	172	22	85999	-1.3349	0.90905	COL6A2
ENSG00000162592	1	3668962	3688209	74	16	82901	-1.3354	0.90913	CCDC27
ENSG00000188931	1	161334521	161337664	17	1	90178	-1.3354	0.90913	C1orf192
ENSG00000138653	4	115748919	116035032	791	41	85237	-1.3355	0.90915	NDST4
ENSG00000136213	7	2443223	2474242	63	10	86205	-1.336	0.90922	CHST12
ENSG00000182628	17	57187312	57232630	55	10	84156	-1.3362	0.90926	SKA2
ENSG00000176160	17	56497528	56565745	95	14	87872	-1.337	0.90939	HSF5
ENSG00000174279	2	176942200	176948641	9	3	88493	-1.3371	0.9094	EVX2
ENSG00000175820	13	103381801	103389159	9	4	89335	-1.3373	0.90943	CCDC168
ENSG00000134259	1	115828539	115880857	186	33	88221	-1.3374	0.90945	NGF
ENSG00000132681	1	160121360	160156767	146	31	85503	-1.3375	0.90947	ATP1A4
ENSG00000164379	6	1312675	1314992	10	3	86386	-1.3378	0.90951	FOXQ1
ENSG00000168404	16	74705753	74734858	82	22	86016	-1.3385	0.90963	MLKL
ENSG00000154188	8	108261721	108510283	859	51	87755	-1.3396	0.90981	ANGPT1
ENSG00000158483	11	71498556	71512282	84	7	83768	-1.3402	0.9099	FAM86C1
ENSG00000003436	2	188328957	188430487	253	28	86681	-1.3407	0.90999	TFPI
ENSG00000181585	3	46742823	46752376	28	7	88553	-1.3415	0.91013	TMIE
ENSG00000125875	20	416124	443197	77	10	87322	-1.3416	0.91014	TBC1D20
ENSG00000198128	1	248223984	248224922	10	2	85628	-1.3432	0.9104	OR2L3
ENSG00000258659	11	5640994	5665628	81	12	86266	-1.3455	0.91076	TRIM34
ENSG00000185024	14	105675623	105781926	280	15	85901	-1.3455	0.91077	BRF1
ENSG00000063241	19	55964352	55973710	43	14	86474	-1.3459	0.91083	ISOC2
ENSG00000187658	5	157098561	157107151	38	6	89180	-1.3463	0.9109	C5orf52
ENSG00000149136	11	57093459	57103351	20	4	89420	-1.3475	0.91108	SSRP1
ENSG00000149328	11	134201768	134248235	168	46	85894	-1.3486	0.91127	GLB1L2
ENSG00000154642	21	19161284	19191703	46	8	86056	-1.35	0.91149	C21orf91
ENSG00000170509	4	88224941	88244058	61	13	85978	-1.3501	0.91151	HSD17B13
ENSG00000162882	2	42994229	43019733	126	11	88854	-1.3512	0.91168	HAAO
ENSG00000198674	11	123864870	123865868	4	2	88282	-1.3526	0.9119	OR10G6
ENSG00000177311	3	141043055	141168634	274	27	86330	-1.353	0.91197	ZBTB38
ENSG00000185274	7	70597155	71178585	2176	132	87050	-1.3541	0.91215	WBSCR17
ENSG00000257341	14	105953536	105958604	7	4	83677	-1.3541	0.91215	CRIP1
ENSG00000135960	2	109510927	109605828	318	30	83715	-1.355	0.91229	EDAR
ENSG00000163635	3	63850233	63989138	273	25	87659	-1.3569	0.91259	ATXN7
ENSG00000119042	2	200134223	200335989	259	18	86804	-1.3584	0.91284	SATB2
ENSG00000020181	8	37641709	37702414	130	31	83475	-1.3585	0.91284	GPR124
ENSG00000134453	10	6130950	6159420	92	20	88126	-1.3593	0.91297	RBM17
ENSG00000146383	6	132891461	132892498	3	1	87650	-1.3599	0.91307	TAAR6
ENSG00000067066	2	231280657	231408805	422	36	85567	-1.3602	0.91311	SP100
ENSG00000073803	3	185000729	185206885	532	26	87362	-1.3605	0.91316	MAP3K13
ENSG00000165131	7	142636440	142637955	5	1	90178	-1.3611	0.91325	C7orf34
ENSG00000181029	19	7745729	7747744	5	2	85628	-1.3616	0.91333	TRAPPC5
ENSG00000125812	20	23342787	23353700	31	7	89689	-1.3622	0.91344	GZF1
ENSG00000177599	19	11908482	11920437	24	6	88598	-1.3644	0.91378	ZNF491
ENSG00000185608	22	19419425	19423598	13	3	89595	-1.3644	0.91378	MRPL40
ENSG00000137203	6	10393419	10419892	46	11	85727	-1.3647	0.91382	TFAP2A
ENSG00000008311	7	121715701	121784334	128	17	89349	-1.3648	0.91385	AASS
ENSG00000268602	11	107582998	107595135	34	8	89509	-1.3651	0.91388	AP002353.1
ENSG00000183397	19	3539152	3544028	24	8	80101	-1.3651	0.91389	C19orf71
ENSG00000154451	1	89724633	89738544	19	5	80642	-1.3662	0.91407	GBP5
ENSG00000222040	2	96778707	96781984	6	3	90178	-1.3663	0.91408	ADRA2B
ENSG00000155858	5	157170703	157187717	40	7	84490	-1.3665	0.9141	LSM11
ENSG00000116514	1	33402046	33430286	53	7	88604	-1.3665	0.91412	RNF19B
ENSG00000166912	15	31231144	31283810	144	14	88446	-1.3685	0.91443	MTMR10
ENSG00000111641	12	6666029	6677857	17	6	88394	-1.3691	0.91451	NOP2
ENSG00000268759	15	32774822	32780287	4	2	82594	-1.3698	0.91462	AC135983.2
ENSG00000116985	1	40222854	40254533	125	18	85142	-1.3699	0.91464	BMP8B
ENSG00000167996	11	61727190	61735132	15	6	88661	-1.3699	0.91464	FTH1
ENSG00000164944	8	95499921	95565757	277	16	89220	-1.3703	0.91471	KIAA1429
ENSG00000132749	11	68474908	68519032	76	8	89080	-1.3706	0.91475	MTL5
ENSG00000137868	15	74471807	74504608	84	12	87660	-1.372	0.91498	STRA6
ENSG00000134046	18	51679079	51751158	128	15	83397	-1.3722	0.915	MBD2
ENSG00000144306	2	175260458	175294303	110	7	88316	-1.3733	0.91517	SCRN3
ENSG00000196453	7	149128454	149158214	62	9	83219	-1.3734	0.91518	ZNF777
ENSG00000085276	3	168801287	169381406	1752	118	87449	-1.3734	0.91519	MECOM
ENSG00000128617	7	128412545	128415844	12	4	90178	-1.3734	0.91519	OPN1SW
ENSG00000011007	1	24069645	24088549	21	9	87289	-1.3736	0.91521	TCEB3
ENSG00000116663	1	11724181	11734411	42	11	84580	-1.3743	0.91533	FBXO6
ENSG00000176842	16	54964774	54968397	7	2	84761	-1.3753	0.91548	IRX5
ENSG00000115257	19	1481427	1490751	28	8	83677	-1.3754	0.9155	PCSK4
ENSG00000217455	7	3179868	3214287	237	31	87398	-1.3763	0.91564	AC091801.1
ENSG00000189337	1	14925200	15444539	2017	189	85518	-1.3764	0.91565	KAZN
ENSG00000130775	1	28199055	28213196	55	11	85490	-1.3765	0.91566	THEMIS2
ENSG00000039600	5	157052687	157098488	128	18	88875	-1.3777	0.91585	SOX30
ENSG00000171217	6	155585147	155597682	69	9	88969	-1.3782	0.91593	CLDN20
ENSG00000269693	19	12636534	12691789	116	21	84686	-1.3782	0.91593	CTD-2192J16.20
ENSG00000139517	13	28120050	28194541	253	20	89369	-1.3784	0.91597	LNX2
ENSG00000122136	9	138437985	138441815	50	7	83066	-1.379	0.91605	OBP2A
ENSG00000114854	3	52485118	52488086	2	1	86386	-1.3797	0.91616	TNNC1
ENSG00000137440	4	15937192	15940363	10	4	88661	-1.3812	0.91639	FGFBP1
ENSG00000176256	1	34326076	34330392	9	4	85965	-1.3813	0.9164	HMGB4
ENSG00000169876	7	100663353	100702020	112	15	87808	-1.3813	0.91641	MUC17
ENSG00000009780	1	28052490	28089633	73	4	82709	-1.3827	0.91663	FAM76A
ENSG00000108381	17	3375668	3406713	103	22	86128	-1.3835	0.91674	ASPA
ENSG00000139174	12	42852140	42984157	424	45	86742	-1.3837	0.91677	PRICKLE1
ENSG00000162763	1	165513244	165533198	81	13	89523	-1.3843	0.91687	LRRC52
ENSG00000188076	11	193080	194573	6	3	70092	-1.3843	0.91687	SCGB1C1
ENSG00000167346	11	4726157	5013659	1349	48	87897	-1.3848	0.91695	MMP26
ENSG00000091428	2	173600002	173917621	927	71	86698	-1.3856	0.91707	RAPGEF4
ENSG00000102794	13	77522632	77532777	26	9	88136	-1.3859	0.91712	IRG1
ENSG00000139631	12	53551447	53575135	33	5	85122	-1.3863	0.91717	CSAD
ENSG00000170967	11	103907308	103909922	6	2	73884	-1.3872	0.91732	DDI1
ENSG00000115942	2	201773696	201828403	76	11	88681	-1.388	0.91743	ORC2
ENSG00000258311	12	56109820	56118487	15	6	84111	-1.388	0.91743	RP11-644F5.10
ENSG00000149809	11	64879317	64883856	8	2	90178	-1.3902	0.91777	TM7SF2
ENSG00000174021	1	84964008	84972248	27	8	89335	-1.3908	0.91785	GNG5
ENSG00000095587	10	98124363	98273675	454	42	88010	-1.3913	0.91794	TLL2
ENSG00000119013	2	201936156	201950473	35	6	89311	-1.3921	0.91805	NDUFB3
ENSG00000164509	5	55147207	55218678	197	28	86268	-1.3927	0.91814	IL31RA
ENSG00000204323	17	73629514	73637484	11	5	73093	-1.3933	0.91823	SMIM5
ENSG00000136935	9	127640646	127710771	104	10	89011	-1.3935	0.91827	GOLGA1
ENSG00000250486	4	165878100	165880273	6	2	88914	-1.3953	0.91853	FAM218A
ENSG00000141959	21	45719934	45747259	121	13	84370	-1.3956	0.91858	PFKL
ENSG00000154134	11	124735282	124751366	47	16	85821	-1.3957	0.91859	ROBO3
ENSG00000109861	11	88026760	88070955	159	19	88461	-1.3962	0.91867	CTSC
ENSG00000185627	11	236546	252983	106	14	87602	-1.3964	0.91871	PSMD13
ENSG00000214367	4	2229191	2243891	31	4	83083	-1.3969	0.91878	HAUS3
ENSG00000255359	11	22868477	22881972	50	5	85628	-1.3979	0.91893	CCDC179
ENSG00000140157	15	23004684	23034427	69	6	7584	-1.3983	0.91899	NIPA2
ENSG00000128512	7	111366166	111846466	1222	131	85644	-1.4006	0.91933	DOCK4
ENSG00000163083	2	121103719	121109384	8	4	86386	-1.4007	0.91934	INHBB
ENSG00000253309	13	51909909	51938871	61	8	84265	-1.4018	0.91951	SERPINE3
ENSG00000120440	6	167738574	167772991	101	17	87475	-1.4024	0.9196	TTLL2
ENSG00000167123	9	131174030	131199626	66	5	82262	-1.4028	0.91967	CERCAM
ENSG00000172878	2	172864490	172947158	206	28	83080	-1.4051	0.92001	METAP1D
ENSG00000152223	18	43427574	43547240	279	20	87058	-1.4052	0.92002	EPG5
ENSG00000177212	1	248436073	248437138	1	1	82594	-1.4064	0.9202	OR2T33
ENSG00000051596	5	175344876	175461683	71	12	82701	-1.4069	0.92027	THOC3
ENSG00000198074	7	134212344	134226160	56	9	86807	-1.4077	0.9204	AKR1B10
ENSG00000178852	17	45400656	45518678	364	15	88532	-1.4098	0.9207	EFCAB13
ENSG00000131378	3	16355081	16555533	665	66	87659	-1.4124	0.92108	RFTN1
ENSG00000100865	14	102808956	102829253	27	9	85153	-1.4125	0.9211	CINP
ENSG00000143858	1	202559724	202679545	299	38	85917	-1.4131	0.92119	SYT2
ENSG00000272762	3	51994317	52008032	9	3	84279	-1.4156	0.92156	RP11-155D18.14
ENSG00000124155	20	44044717	44054884	18	6	81797	-1.4169	0.92175	PIGT
ENSG00000003400	2	202047604	202094129	75	9	87953	-1.4174	0.92182	CASP10
ENSG00000106031	7	27233122	27239725	17	6	87055	-1.42	0.9222	HOXA13
ENSG00000257040	14	72456191	72458326	11	3	89489	-1.4204	0.92225	AC005477.1
ENSG00000132326	2	239152679	239198743	132	20	88627	-1.4206	0.92229	PER2
ENSG00000173511	11	64002010	64006259	11	4	85352	-1.4211	0.92236	VEGFB
ENSG00000132382	17	4442192	4458926	58	20	85471	-1.4212	0.92237	MYBBP1A
ENSG00000214978	17	9694544	9725388	194	28	83376	-1.4219	0.92247	RP11-477N12.3
ENSG00000054967	11	73087309	73108519	40	7	86407	-1.4228	0.92261	RELT
ENSG00000164010	1	43282795	43310660	50	12	82660	-1.4247	0.92287	ERMAP
ENSG00000128739	15	25068794	25223870	669	96	85965	-1.4248	0.9229	SNRPN
ENSG00000131100	22	18074902	18111584	216	13	87615	-1.4269	0.92319	ATP6V1E1
ENSG00000113327	5	161494546	161582542	165	27	87798	-1.4271	0.92322	GABRG2
ENSG00000153786	16	85007787	85045141	196	18	88940	-1.4275	0.92329	ZDHHC7
ENSG00000104450	8	101170134	101271506	189	14	88613	-1.4284	0.92341	SPAG1
ENSG00000107537	10	13319796	13344412	122	17	86821	-1.4291	0.92351	PHYH
ENSG00000262180	1	186369704	186370587	2	1	86386	-1.4308	0.92376	OCLM
ENSG00000169246	16	21413558	21459888	1	1	82594	-1.4311	0.9238	NPIPB3
ENSG00000134343	11	26210829	26684835	2610	71	87979	-1.4333	0.92411	ANO3
ENSG00000268424	5	101569696	101571279	5	3	87144	-1.4338	0.92419	AC008948.1
ENSG00000089692	12	6881678	6887621	9	4	65925	-1.434	0.92421	LAG3
ENSG00000114115	3	139236276	139258671	60	13	89040	-1.4344	0.92427	RBP1
ENSG00000107371	9	37766975	37801434	98	12	89026	-1.4346	0.9243	EXOSC3
ENSG00000239305	2	86830516	86850989	55	10	87007	-1.4352	0.92439	RNF103
ENSG00000156869	1	100174259	100232187	234	9	85867	-1.4357	0.92446	FRRS1
ENSG00000106012	7	2598632	2654368	305	26	87122	-1.4388	0.9249	IQCE
ENSG00000180919	11	6128914	6130065	2	1	86386	-1.4388	0.9249	OR56B4
ENSG00000130479	19	17830051	17845325	64	8	89349	-1.4396	0.925	MAP1S
ENSG00000179299	4	40751914	40812002	156	18	87893	-1.4403	0.92511	NSUN7
ENSG00000197786	11	58125597	58126542	3	1	90178	-1.4405	0.92514	OR5B17
ENSG00000116128	1	147013182	147098017	223	44	78651	-1.4409	0.9252	BCL9
ENSG00000007520	16	1399241	1401912	7	3	86928	-1.442	0.92534	TSR3
ENSG00000167676	19	4502204	4517716	88	18	83628	-1.4422	0.92538	PLIN4
ENSG00000204007	9	138515502	138531386	76	12	88082	-1.4427	0.92545	GLT6D1
ENSG00000157212	7	154735397	154794794	115	9	87166	-1.4428	0.92546	PAXIP1
ENSG00000143355	1	197881037	197904608	52	12	84944	-1.4436	0.92557	LHX9
ENSG00000118454	1	70726271	70820417	161	23	85907	-1.4445	0.9257	ANKRD13C
ENSG00000173175	3	123001143	123168605	366	25	87922	-1.4445	0.9257	ADCY5
ENSG00000138073	2	27353624	27357543	8	3	84490	-1.4451	0.92578	PREB
ENSG00000167554	19	52839498	52871031	108	14	87158	-1.4456	0.92586	ZNF610
ENSG00000269738	9	125148344	125148928	2	1	86386	-1.4462	0.92594	AL162424.1
ENSG00000159314	17	43471275	43511787	107	7	88973	-1.4465	0.92599	ARHGAP27
ENSG00000149823	11	64856796	64879332	36	10	87462	-1.4479	0.92617	VPS51
ENSG00000153982	17	57297828	57353328	107	10	84515	-1.4481	0.9262	GDPD1
ENSG00000187135	19	30017406	30055386	178	24	87281	-1.4488	0.92631	VSTM2B
ENSG00000248458	1	67131547	67142710	35	7	88445	-1.4503	0.92651	AL139147.1
ENSG00000177201	1	248457918	248458880	7	3	84761	-1.4506	0.92656	OR2T12
ENSG00000131373	3	15602211	15643338	88	19	87851	-1.4509	0.9266	HACL1
ENSG00000147789	8	146052849	146072894	67	7	83310	-1.4517	0.9267	ZNF7
ENSG00000141194	17	56232494	56233517	4	2	90178	-1.4526	0.92683	OR4D1
ENSG00000173614	1	10003486	10045559	84	12	85303	-1.453	0.92689	NMNAT1
ENSG00000259171	14	21152746	21168735	78	16	87553	-1.4531	0.9269	AL163636.6
ENSG00000135829	1	182808504	182856886	64	9	87216	-1.4541	0.92704	DHX9
ENSG00000152767	13	98794816	99102027	1237	133	86664	-1.456	0.9273	FARP1
ENSG00000128536	7	105517242	105676877	617	77	86509	-1.4561	0.92731	CDHR3
ENSG00000165943	14	93648541	93651273	9	5	86807	-1.4573	0.92749	MOAP1
ENSG00000148498	10	34398488	35104253	1688	61	87483	-1.4578	0.92755	PARD3
ENSG00000206177	16	203891	216767	47	10	82934	-1.458	0.92758	HBM
ENSG00000134398	16	23701647	23724821	53	15	86171	-1.4604	0.92792	ERN2
ENSG00000167632	8	140742586	141468678	2346	169	82653	-1.4621	0.92814	TRAPPC9
ENSG00000158525	7	129984630	130008571	99	13	88424	-1.4629	0.92825	CPA5
ENSG00000206527	3	123209667	123304032	272	16	88146	-1.4631	0.92828	PTPLB
ENSG00000166825	15	90328120	90358633	122	15	85087	-1.4636	0.92835	ANPEP
ENSG00000122254	16	22825498	22927659	312	45	85781	-1.4638	0.92837	HS3ST2
ENSG00000166140	15	41099284	41106767	23	4	89848	-1.464	0.9284	ZFYVE19
ENSG00000103494	16	53631595	53737850	257	18	85945	-1.4653	0.92857	RPGRIP1L
ENSG00000156983	3	9773413	9789702	28	10	89365	-1.4654	0.92859	BRPF1
ENSG00000111731	12	22601517	22697480	167	7	87998	-1.4656	0.92862	C2CD5
ENSG00000074842	19	4641386	4670382	123	14	85184	-1.4657	0.92864	C19orf10
ENSG00000197927	2	132479948	132524973	125	11	84057	-1.4673	0.92886	C2orf27A
ENSG00000185105	17	79897521	79905109	28	4	82865	-1.4679	0.92893	MYADML2
ENSG00000164929	8	104152938	104242533	318	34	89179	-1.4688	0.92905	BAALC
ENSG00000182919	11	93474757	93497915	63	4	87182	-1.4689	0.92907	C11orf54
ENSG00000174945	7	2719156	2815134	439	45	84386	-1.4693	0.92913	AMZ1
ENSG00000117133	1	84944942	84963473	85	16	88046	-1.4698	0.92919	RPF1
ENSG00000109103	17	26873725	26879686	1	1	82594	-1.4706	0.9293	UNC119
ENSG00000204922	11	62437745	62441159	8	2	89230	-1.471	0.92936	C11orf83
ENSG00000163743	4	76404247	76439974	91	12	89178	-1.4742	0.92979	RCHY1
ENSG00000063015	17	27281919	27333458	67	12	85222	-1.4747	0.92985	SEZ6
ENSG00000226777	14	106383838	106391825	1	1	7584	-1.475	0.9299	KIAA0125
ENSG00000128534	7	117824086	117832878	55	5	83620	-1.4752	0.92992	NAA38
ENSG00000127528	19	16435628	16438685	10	5	82594	-1.4776	0.93024	KLF2
ENSG00000186281	2	96687694	96705199	10	4	85628	-1.4777	0.93026	GPAT2
ENSG00000181092	3	186560463	186576252	56	15	86928	-1.4788	0.9304	ADIPOQ
ENSG00000038210	4	25162263	25280714	360	28	88624	-1.4793	0.93046	PI4K2B
ENSG00000075702	19	36545783	36596008	135	18	88106	-1.4803	0.9306	WDR62
ENSG00000121101	17	56634039	56769416	302	21	87828	-1.4804	0.93062	TEX14
ENSG00000120832	12	107371069	107380944	22	7	87420	-1.4806	0.93064	MTERFD3
ENSG00000064886	1	111743393	111786062	154	20	87125	-1.4822	0.93086	CHI3L2
ENSG00000170613	5	156588857	156593275	10	4	90178	-1.4823	0.93087	FAM71B
ENSG00000215621	17	79780293	79784533	11	2	83283	-1.4836	0.93105	AC174470.1
ENSG00000160282	21	47556176	47575481	103	27	83780	-1.484	0.9311	FTCD
ENSG00000106538	7	150035408	150038763	14	3	82594	-1.4859	0.93135	RARRES2
ENSG00000230657	12	11460017	11463369	12	3	83858	-1.4866	0.93144	PRB4
ENSG00000061936	12	132195626	132284282	194	23	88149	-1.4884	0.93168	SFSWAP
ENSG00000099194	10	102106881	102124591	36	8	85122	-1.4889	0.93174	SCD
ENSG00000154997	7	55861237	55930482	228	27	86770	-1.4899	0.93187	2014-09-01
ENSG00000110011	11	63997750	64001758	10	5	80402	-1.49	0.93189	DNAJC4
ENSG00000128591	7	128470431	128499328	70	12	88228	-1.4902	0.93192	FLNC
ENSG00000116670	1	11734537	11751707	68	14	85605	-1.4909	0.93201	MAD2L2
ENSG00000150551	2	133402426	133429152	61	4	86572	-1.4909	0.93201	LYPD1
ENSG00000164244	5	126853301	126890781	112	9	85656	-1.4911	0.93203	PRRC1
ENSG00000106404	7	100875373	100882101	16	6	88282	-1.4927	0.93224	CLDN15
ENSG00000140876	16	77756411	77776157	139	19	86140	-1.4934	0.93233	NUDT7
ENSG00000170128	1	200842083	200843306	4	2	84490	-1.4938	0.93239	GPR25
ENSG00000160209	21	45138975	45182188	139	26	85704	-1.4953	0.93259	PDXK
ENSG00000148341	9	131769315	131790582	30	7	83605	-1.4959	0.93266	SH3GLB2
ENSG00000132361	17	2592680	2615957	47	8	83257	-1.4963	0.93271	CLUH
ENSG00000136110	13	53277399	53313947	105	12	83557	-1.4974	0.93286	LECT1
ENSG00000132646	20	5095599	5107272	19	2	84191	-1.498	0.93293	PCNA
ENSG00000176915	12	133302254	133338474	171	27	86502	-1.4989	0.93305	ANKLE2
ENSG00000198931	16	88875747	88878352	7	4	85844	-1.5007	0.93329	APRT
ENSG00000166136	10	102267203	102289757	35	3	89311	-1.5009	0.93331	NDUFB8
ENSG00000123892	11	87846410	87908635	247	25	88796	-1.5019	0.93343	RAB38
ENSG00000146587	7	5085452	5109119	93	14	88547	-1.5026	0.93352	RBAK
ENSG00000127838	2	219135115	219211516	196	13	87005	-1.5037	0.93367	PNKD
ENSG00000106415	7	8008425	8133902	401	23	87330	-1.5037	0.93368	GLCCI1
ENSG00000269446	7	156902674	156903764	9	2	89335	-1.5042	0.93373	AC006967.1
ENSG00000170044	3	101818088	102198685	918	44	86612	-1.5044	0.93376	ZPLD1
ENSG00000112041	6	35465651	35480715	51	9	89434	-1.505	0.93383	TULP1
ENSG00000153094	2	111876955	111926024	101	15	85689	-1.5053	0.93388	BCL2L11
ENSG00000120952	1	12916941	12921764	9	2	82594	-1.5055	0.9339	PRAMEF2
ENSG00000213088	1	159173097	159176290	12	4	89546	-1.5066	0.93405	DARC
ENSG00000243678	17	49230920	49249108	60	12	87411	-1.5077	0.93419	NME1-NME2
ENSG00000011052	17	49230951	49249105	60	12	87411	-1.5077	0.93419	NME2
ENSG00000181649	11	2949503	2950685	3	2	87650	-1.5096	0.93443	PHLDA2
ENSG00000174992	16	29789561	29793096	3	2	85122	-1.5097	0.93444	ZG16
ENSG00000068489	17	57232860	57282066	89	12	79364	-1.5123	0.93477	PRR11
ENSG00000182400	14	39617015	39639736	67	13	89159	-1.5124	0.93478	TRAPPC6B
ENSG00000173486	11	64008475	64011604	4	2	88282	-1.513	0.93486	FKBP2
ENSG00000136205	7	47314752	47622156	873	84	86471	-1.5144	0.93503	TNS3
ENSG00000134830	19	47835404	47846606	39	5	83761	-1.517	0.93536	C5AR2
ENSG00000176659	20	58630980	58648008	38	7	84390	-1.5173	0.9354	C20orf197
ENSG00000172139	3	111859734	112013105	744	17	87427	-1.5178	0.93547	SLC9C1
ENSG00000197601	11	13690217	13753893	133	20	87960	-1.5187	0.93559	FAR1
ENSG00000135625	2	73518058	73520833	2	1	82594	-1.5191	0.93563	EGR4
ENSG00000135926	2	219138915	219157309	51	4	89434	-1.5191	0.93563	TMBIM1
ENSG00000136986	8	124025404	124054663	74	12	86591	-1.5206	0.93581	DERL1
ENSG00000152684	5	52083774	52099880	36	8	87462	-1.5209	0.93586	PELO
ENSG00000249967	10	99344131	99433667	200	25	85299	-1.5213	0.93591	PI4K2A
ENSG00000077044	2	234263153	234380750	256	22	88134	-1.5221	0.93601	DGKD
ENSG00000258818	14	21152259	21168761	86	16	87709	-1.523	0.93612	RNASE4
ENSG00000147905	9	37120536	37358146	309	18	88215	-1.5232	0.93615	ZCCHC7
ENSG00000271605	17	62461569	62464760	2	1	82594	-1.5261	0.93651	MILR1
ENSG00000178467	3	49027319	49044587	12	3	89546	-1.5272	0.93664	P4HTM
ENSG00000155252	10	99344131	99436191	207	25	85464	-1.5308	0.93709	PI4K2A
ENSG00000160746	3	43396351	43733086	683	34	86665	-1.5317	0.9372	ANO10
ENSG00000215695	1	15986364	15988217	3	2	87650	-1.5328	0.93734	RSC1A1
ENSG00000099203	19	10943114	10946994	3	2	85122	-1.533	0.93736	TMED1
ENSG00000169994	2	128293378	128395304	311	26	86872	-1.5332	0.93738	MYO7B
ENSG00000067369	15	43699407	43802926	210	13	82786	-1.534	0.93748	TP53BP1
ENSG00000100121	22	22988780	22990368	9	3	82594	-1.5343	0.93752	GGTLC2
ENSG00000269515	10	44873687	44878739	23	6	89848	-1.5364	0.93778	AL137026.1
ENSG00000119777	2	27255778	27264563	6	2	88914	-1.5369	0.93784	TMEM214
ENSG00000134265	18	10525902	10552758	64	5	89230	-1.5372	0.93787	NAPG
ENSG00000135226	4	70146217	70160768	54	5	82594	-1.5385	0.93804	UGT2B28
ENSG00000171564	4	155484108	155492238	18	3	88914	-1.5394	0.93815	FGB
ENSG00000203690	6	167770521	167797998	171	25	83925	-1.541	0.93834	TCP10
ENSG00000165202	9	125376948	125378026	5	3	90178	-1.5419	0.93845	OR1Q1
ENSG00000164825	8	6728097	6735544	82	6	89161	-1.5422	0.93849	DEFB1
ENSG00000043514	1	40306723	40349183	121	13	88172	-1.5423	0.93851	TRIT1
ENSG00000255339	10	102265385	102289638	39	3	89400	-1.5425	0.93853	NDUFB8
ENSG00000172292	2	169312372	169631644	924	72	80525	-1.5429	0.93857	CERS6
ENSG00000249709	19	12636184	12662356	60	14	83984	-1.5466	0.93902	ZNF564
ENSG00000176894	12	133264192	133297276	125	18	85270	-1.5474	0.93911	PXMP2
ENSG00000134443	18	56887400	56898006	40	3	88661	-1.5477	0.93915	GRP
ENSG00000151778	13	44947801	44971850	30	7	81133	-1.5478	0.93916	SERP2
ENSG00000254997	11	71259466	71260653	8	3	85438	-1.5502	0.93945	KRTAP5-9
ENSG00000102575	19	11685475	11689823	10	3	87903	-1.5508	0.93953	ACP5
ENSG00000173988	13	46786083	46851501	235	21	86251	-1.551	0.93955	LRRC63
ENSG00000145919	5	173034517	173043663	33	6	88110	-1.5531	0.9398	BOD1
ENSG00000126883	9	134000948	134110057	215	15	87677	-1.5532	0.93981	NUP214
ENSG00000189114	19	45682003	45685059	7	3	86928	-1.5543	0.93995	BLOC1S3
ENSG00000154258	17	66970629	67057205	181	22	84610	-1.5574	0.94031	ABCA9
ENSG00000100297	22	35796056	35821423	76	15	85111	-1.5579	0.94037	MCM5
ENSG00000173418	20	19997760	20014299	36	8	85543	-1.5592	0.94053	NAA20
ENSG00000144935	3	142442916	142526730	159	14	86791	-1.5602	0.94065	TRPC1
ENSG00000130528	19	49654455	49658681	8	3	86386	-1.5603	0.94066	HRC
ENSG00000144036	2	72403113	73053170	1014	22	85701	-1.5606	0.94069	EXOC6B
ENSG00000205409	11	5862158	5863182	10	2	89420	-1.5612	0.94076	OR52E6
ENSG00000162194	11	62430287	62439727	17	3	88394	-1.5627	0.94094	C11orf48
ENSG00000243811	22	39410368	39429281	53	8	82880	-1.5637	0.94106	APOBEC3D
ENSG00000197768	9	140145713	140147934	5	2	84111	-1.5641	0.9411	C9orf173
ENSG00000256060	19	57874879	57876721	3	2	87650	-1.5642	0.94111	TRAPPC2P1
ENSG00000205269	6	11537938	11583757	153	18	88294	-1.5644	0.94114	TMEM170B
ENSG00000185838	22	19770747	19842462	173	27	86715	-1.5658	0.9413	GNB1L
ENSG00000120686	13	38923986	38937140	23	3	83583	-1.566	0.94132	UFM1
ENSG00000141255	17	3343313	3417146	308	29	87100	-1.567	0.94144	SPATA22
ENSG00000168495	8	22102617	22112113	26	6	86969	-1.5671	0.94146	POLR3D
ENSG00000112877	5	612387	667283	246	24	86273	-1.5689	0.94167	CEP72
ENSG00000124212	20	48120411	48184683	124	34	85346	-1.5696	0.94175	PTGIS
ENSG00000103489	16	17195626	17564738	1263	101	82804	-1.5704	0.94184	XYLT1
ENSG00000156970	15	40453224	40513337	89	9	84810	-1.5709	0.94189	BUB1B
ENSG00000166946	15	43477316	43487396	10	4	85628	-1.5716	0.94197	CCNDBP1
ENSG00000146834	7	100026413	100031741	13	4	76304	-1.5732	0.94216	MEPCE
ENSG00000224867	1	220603286	220608023	26	5	87844	-1.5743	0.94229	AC096644.1
ENSG00000131013	6	149825869	149867174	52	7	84636	-1.5745	0.94231	PPIL4
ENSG00000244025	21	31863782	31864275	1	1	90178	-1.577	0.9426	KRTAP19-3
ENSG00000239672	17	49230897	49239789	36	7	87252	-1.5789	0.94282	NME1
ENSG00000175602	11	65657875	65659105	2	1	90178	-1.5792	0.94285	CCDC85B
ENSG00000006075	17	34415602	34417515	5	1	82594	-1.58	0.94295	CCL3
ENSG00000215203	4	42895284	43032675	449	34	88979	-1.581	0.94306	GRXCR1
ENSG00000184916	14	105607318	105635161	78	13	84830	-1.5816	0.94312	JAG2
ENSG00000100450	14	25075686	25078905	5	3	87144	-1.583	0.94328	GZMH
ENSG00000185883	16	2563871	2570219	4	2	82594	-1.583	0.94328	ATP6V0C
ENSG00000188394	9	125796806	125797975	1	1	82594	-1.584	0.9434	GPR21
ENSG00000135451	12	49717019	49725514	17	5	88394	-1.5839	0.9434	TROAP
ENSG00000180872	6	50011288	50016364	17	5	85271	-1.5847	0.94348	DEFB112
ENSG00000162461	1	16062900	16067891	6	3	83858	-1.5848	0.9435	SLC25A34
ENSG00000162444	1	10057264	10076078	43	6	85945	-1.5858	0.94361	RBP7
ENSG00000196811	2	233404437	233411113	28	7	86115	-1.5859	0.94361	CHRNG
ENSG00000176198	14	20710898	20711979	3	2	90178	-1.586	0.94363	OR11H4
ENSG00000116726	1	12834984	12838049	11	3	77843	-1.5879	0.94385	PRAMEF12
ENSG00000179256	12	14957584	14967116	25	7	88358	-1.5886	0.94393	SMCO3
ENSG00000179921	2	219124219	219128582	8	2	87334	-1.5904	0.94413	GPBAR1
ENSG00000132622	20	3713314	3733758	48	13	85297	-1.5906	0.94415	HSPA12B
ENSG00000170540	16	18802991	18813000	23	5	81641	-1.5915	0.94425	ARL6IP1
ENSG00000105677	19	36036497	36038428	6	4	86386	-1.5918	0.94428	TMEM147
ENSG00000143653	1	246887349	246931439	131	16	87695	-1.5921	0.94432	SCCPDH
ENSG00000170325	11	129769601	129872730	289	32	85376	-1.5941	0.94455	PRDM10
ENSG00000111846	6	10492456	10629601	474	50	87218	-1.5944	0.94458	GCNT2
ENSG00000163428	3	120043356	120068186	69	9	89848	-1.5968	0.94484	LRRC58
ENSG00000053900	4	25378835	25420120	152	12	89430	-1.5982	0.945	ANAPC4
ENSG00000116096	2	73114489	73119287	2	1	82594	-1.5995	0.94515	SPR
ENSG00000175445	8	19759228	19824769	293	20	87952	-1.6002	0.94522	LPL
ENSG00000138435	2	175612320	175629200	48	7	85754	-1.6004	0.94524	CHRNA1
ENSG00000212938	21	31964759	31965394	1	1	82594	-1.6009	0.9453	KRTAP6-3
ENSG00000151704	11	128706210	128737268	81	13	88774	-1.601	0.94532	KCNJ1
ENSG00000226124	2	200625267	200715896	184	28	86807	-1.6011	0.94533	FTCDNL1
ENSG00000184860	16	82031221	82045093	31	13	84551	-1.6028	0.94551	SDR42E1
ENSG00000112212	6	41010293	41012076	3	1	90178	-1.6029	0.94552	TSPO2
ENSG00000269000	2	107099728	107103848	16	4	83542	-1.6036	0.9456	AC108868.1
ENSG00000119699	14	76424442	76449334	50	8	86993	-1.6048	0.94573	TGFB3
ENSG00000196458	12	133498019	133532892	36	8	85965	-1.6051	0.94576	ZNF605
ENSG00000165494	11	82868030	82898493	49	6	85552	-1.6056	0.94582	PCF11
ENSG00000215883	1	54638009	54665709	49	17	86309	-1.6067	0.94594	CYB5RL
ENSG00000118785	4	88896819	88904562	24	8	88598	-1.6068	0.94596	SPP1
ENSG00000186971	21	31802572	31803216	4	1	90178	-1.6072	0.94599	KRTAP13-4
ENSG00000144120	2	120436743	120444083	33	5	87880	-1.6088	0.94617	TMEM177
ENSG00000132661	20	23331373	23335414	14	5	90178	-1.611	0.94642	NXT1
ENSG00000147488	8	53023399	53373519	867	72	85165	-1.6126	0.94658	ST18
ENSG00000198162	1	117910071	118071494	443	23	88968	-1.6137	0.94671	MAN1A2
ENSG00000162777	1	111729796	111747157	46	16	84902	-1.6167	0.94702	DENND2D
ENSG00000185863	9	140065310	140066861	2	1	48881	-1.6173	0.9471	TMEM210
ENSG00000163053	2	230899698	230933715	130	15	85219	-1.6201	0.9474	SLC16A14
ENSG00000071994	6	170884383	170893780	26	6	88720	-1.6227	0.94767	PDCD2
ENSG00000154040	18	21718942	21741567	45	8	82950	-1.6227	0.94767	CABYR
ENSG00000172667	3	178735011	178790067	106	12	85170	-1.6236	0.94777	ZMAT3
ENSG00000128573	7	113726382	114333827	1041	50	86720	-1.6238	0.94779	FOXP2
ENSG00000161277	19	36525887	36545664	54	11	88071	-1.6264	0.94807	THAP8
ENSG00000167642	19	38734675	38783254	174	25	87127	-1.6271	0.94814	SPINT2
ENSG00000213121	6	153552455	153668623	453	30	87551	-1.6285	0.94829	AL590867.1
ENSG00000171956	15	60296421	60353929	183	21	86231	-1.6291	0.94835	FOXB1
ENSG00000161091	19	3538259	3574288	131	32	82838	-1.6298	0.94843	MFSD12
ENSG00000124664	6	34505579	34524110	43	12	87532	-1.6327	0.94874	SPDEF
ENSG00000152348	5	81267844	81572676	513	31	86229	-1.6339	0.94886	ATG10
ENSG00000172150	17	3100813	3101742	5	2	87144	-1.6343	0.9489	OR1A2
ENSG00000183733	2	71004442	71017775	54	6	87790	-1.6353	0.949	FIGLA
ENSG00000212659	17	39421591	39422893	13	2	82594	-1.6362	0.9491	KRTAP9-6
ENSG00000169550	11	26580580	26593780	50	13	88054	-1.6365	0.94913	MUC15
ENSG00000108509	17	4871287	4890960	59	12	89278	-1.6375	0.94924	CAMTA2
ENSG00000138166	10	112257596	112271302	28	6	85874	-1.6385	0.94934	DUSP5
ENSG00000258838	10	50723247	50747584	73	15	87384	-1.6388	0.94938	ERCC6-PGBD3
ENSG00000112029	6	153291664	153304714	43	7	88943	-1.639	0.9494	FBXO5
ENSG00000079616	16	29802040	29816706	5	3	85628	-1.64	0.94949	KIF22
ENSG00000034053	15	29129629	29410518	589	27	82495	-1.6401	0.94951	APBA2
ENSG00000181562	14	21214051	21216539	16	4	90178	-1.6402	0.94952	EDDM3A
ENSG00000112031	6	153308497	153323820	44	7	89489	-1.6413	0.94963	MTRF1L
ENSG00000064419	7	128594948	128695198	222	23	89597	-1.642	0.9497	TNPO3
ENSG00000161654	17	42112003	42144987	47	10	86646	-1.6434	0.94985	LSM12
ENSG00000227500	19	1905213	1926016	89	16	83446	-1.6445	0.94996	SCAMP4
ENSG00000122376	10	88853918	88951225	250	21	85210	-1.6451	0.95002	FAM35A
ENSG00000203993	9	140509784	140513358	1	1	82594	-1.6458	0.9501	C9orf37
ENSG00000137080	9	21165636	21166659	3	2	87650	-1.647	0.95022	IFNA21
ENSG00000099624	19	1241749	1244824	4	2	82594	-1.6484	0.95036	ATP5D
ENSG00000136830	9	130267618	130341268	239	30	86878	-1.6493	0.95046	FAM129B
ENSG00000160233	21	45875369	45878739	10	4	85628	-1.6496	0.95049	LRRC3
ENSG00000139531	12	56390964	56400425	11	5	80601	-1.65	0.95053	SUOX
ENSG00000175170	20	25744102	25848861	125	12	83881	-1.65	0.95053	FAM182B
ENSG00000189266	1	24285599	24289952	4	1	65738	-1.6501	0.95054	PNRC2
ENSG00000177084	12	133200348	133263951	208	13	89266	-1.6505	0.95058	POLE
ENSG00000254531	4	102268937	102270040	2	1	90178	-1.6516	0.95069	AP001816.1
ENSG00000171295	19	11925099	11946016	83	5	88076	-1.6536	0.95089	ZNF440
ENSG00000149257	11	75273101	75283828	33	4	87880	-1.6543	0.95096	SERPINH1
ENSG00000181013	17	56618948	56621729	5	2	90178	-1.6542	0.95096	C17orf47
ENSG00000168427	2	239047363	239061588	54	13	83858	-1.6546	0.95099	KLHL30
ENSG00000149131	11	57364860	57382326	39	5	88428	-1.6546	0.951	SERPING1
ENSG00000140505	15	75041185	75048543	11	4	88799	-1.6547	0.95101	CYP1A2
ENSG00000268662	1	186364123	186365908	2	1	82594	-1.6549	0.95102	AL596220.1
ENSG00000059588	1	234527059	234614849	432	46	87143	-1.6548	0.95102	TARBP1
ENSG00000170619	8	146066427	146079121	50	6	86099	-1.6582	0.95136	COMMD5
ENSG00000112293	6	24424793	24495433	518	29	88922	-1.6601	0.95155	GPLD1
ENSG00000152822	6	146348782	146758734	815	42	86544	-1.6606	0.9516	GRM1
ENSG00000269605	20	43234346	43248126	34	11	85295	-1.6612	0.95166	Z97053.1
ENSG00000187624	17	260118	273510	45	8	85628	-1.6615	0.95169	C17orf97
ENSG00000065883	7	39989636	40136733	292	19	86816	-1.6616	0.9517	CDK13
ENSG00000268509	3	5229227	5229982	1	1	82594	-1.6626	0.9518	AC026202.1
ENSG00000233412	3	97887544	97888485	8	3	89230	-1.6626	0.9518	OR5H15
ENSG00000186480	7	155089486	155101945	45	9	86302	-1.6636	0.9519	INSIG1
ENSG00000231145	2	190642909	190643157	2	1	90178	-1.6645	0.952	AC013468.1
ENSG00000116721	1	12851546	12856777	22	5	82939	-1.6647	0.95201	PRAMEF1
ENSG00000070770	16	58191811	58231824	135	12	89392	-1.6654	0.95208	CSNK2A2
ENSG00000130711	9	133539981	133558368	56	13	85303	-1.6656	0.9521	PRDM12
ENSG00000005801	11	3360491	3400448	148	12	85936	-1.6657	0.95211	ZNF195
ENSG00000196437	19	37902057	37960177	110	17	85727	-1.668	0.95234	ZNF569
ENSG00000077800	7	72742167	72772634	31	10	56249	-1.6682	0.95236	FKBP6
ENSG00000183921	16	22177618	22203075	38	9	85189	-1.6688	0.95242	SDR42E2
ENSG00000114021	3	100053545	100075710	61	10	87816	-1.6696	0.9525	NIT2
ENSG00000172058	5	70196492	70214357	1	1	82594	-1.6747	0.953	SERF1A
ENSG00000143105	1	111059839	111061797	6	3	88914	-1.6758	0.95311	KCNA10
ENSG00000185177	7	57187321	57207571	82	7	82882	-1.6758	0.95311	ZNF479
ENSG00000218823	7	4897364	4901625	14	4	89636	-1.6763	0.95316	PAPOLB
ENSG00000002330	11	64037302	64052176	21	9	89095	-1.6767	0.95319	BAD
ENSG00000091513	3	133464800	133497850	119	16	84109	-1.679	0.95342	TF
ENSG00000197891	11	64358113	64369820	45	6	87987	-1.6799	0.95351	SLC22A12
ENSG00000085552	1	159896829	159915386	59	13	85436	-1.6805	0.95357	IGSF9
ENSG00000135919	2	224839829	224904036	282	29	86443	-1.6815	0.95367	SERPINE2
ENSG00000135040	9	88556061	88637213	79	17	84514	-1.6818	0.95369	NAA35
ENSG00000125735	19	6663148	6670599	24	9	86070	-1.6819	0.9537	TNFSF14
ENSG00000260342	16	18799385	18812841	29	6	82623	-1.6831	0.95382	RP11-1035H13.3
ENSG00000122696	9	37879400	37904350	35	10	79872	-1.6842	0.95392	SLC25A51
ENSG00000197992	12	10183276	10218565	61	9	85329	-1.6856	0.95406	CLEC9A
ENSG00000064961	19	3572775	3579086	11	5	85352	-1.6864	0.95414	HMG20B
ENSG00000133247	19	55851221	55859488	30	7	86133	-1.6865	0.95415	SUV420H2
ENSG00000112852	5	140474227	140476962	7	2	86928	-1.6873	0.95423	PCDHB2
ENSG00000166411	15	78423840	78464291	100	18	88358	-1.688	0.95429	IDH3A
ENSG00000101438	20	37353105	37358015	5	2	88661	-1.6884	0.95433	SLC32A1
ENSG00000153485	14	93651296	93653434	3	2	82594	-1.6889	0.95438	TMEM251
ENSG00000156502	10	70939988	70968855	74	10	88128	-1.6889	0.95439	SUPV3L1
ENSG00000171195	4	71296209	71348714	206	20	88640	-1.69	0.95448	MUC7
ENSG00000243251	10	50723151	50747086	71	14	87412	-1.6899	0.95448	PGBD3
ENSG00000169618	2	68870721	68882708	43	15	84358	-1.6906	0.95454	PROKR1
ENSG00000105610	19	12995237	12997995	3	2	90178	-1.694	0.95487	KLF1
ENSG00000220575	7	154858777	154863267	16	4	84490	-1.6961	0.95506	HTR5A-AS1
ENSG00000188549	15	40623653	40633168	26	8	81751	-1.697	0.95515	C15orf52
ENSG00000170959	11	30851916	31391357	785	26	86312	-1.7007	0.9555	DCDC1
ENSG00000134352	5	55230923	55290821	99	13	88952	-1.7016	0.95559	IL6ST
ENSG00000144331	2	180306709	180726232	1622	100	88305	-1.7022	0.95564	ZNF385B
ENSG00000167962	16	2047655	2059824	61	10	84970	-1.7027	0.95569	ZNF598
ENSG00000213983	14	24028774	24037279	6	3	86386	-1.7028	0.9557	AP1G2
ENSG00000149452	11	62756626	62783311	43	16	84906	-1.7038	0.95579	SLC22A8
ENSG00000149260	11	76777979	76837201	173	32	86890	-1.7061	0.95601	CAPN5
ENSG00000164850	7	1121844	1133451	50	12	88358	-1.7071	0.9561	GPER1
ENSG00000166037	11	95523129	95565857	150	14	87251	-1.7074	0.95612	CEP57
ENSG00000243501	6	73919469	73972919	177	24	86888	-1.7076	0.95615	RP11-257K9.8
ENSG00000244754	13	33006554	33112970	158	18	84909	-1.708	0.95618	N4BP2L2
ENSG00000185955	7	100054238	100061894	5	2	87144	-1.708	0.95619	C7orf61
ENSG00000160182	21	43782391	43786703	20	7	86386	-1.7088	0.95626	TFF1
ENSG00000099804	19	531714	542097	79	12	83746	-1.7091	0.95628	CDC34
ENSG00000164393	6	47624172	47665533	206	7	88963	-1.7092	0.9563	GPR111
ENSG00000129625	5	112212084	112258236	174	14	89045	-1.7099	0.95636	REEP5
ENSG00000180891	17	55938604	56032684	268	40	85851	-1.71	0.95637	CUEDC1
ENSG00000177511	18	55018044	55038962	50	8	86993	-1.7101	0.95638	ST8SIA3
ENSG00000168228	4	25314407	25372005	174	17	88958	-1.7125	0.9566	ZCCHC4
ENSG00000261567	16	85391069	85393055	6	3	83858	-1.7127	0.95661	RP11-680G10.1
ENSG00000113088	5	54320081	54330398	26	8	83177	-1.7129	0.95663	GZMK
ENSG00000181610	17	55916842	55927417	28	9	88011	-1.7129	0.95664	MRPS23
ENSG00000212643	5	112227313	112228791	5	1	90178	-1.7134	0.95668	ZRSR1
ENSG00000205867	11	1618409	1619524	1	1	82594	-1.7158	0.9569	KRTAP5-2
ENSG00000214063	11	842808	867116	58	14	84686	-1.716	0.95691	TSPAN4
ENSG00000169085	8	67372238	67430759	162	25	86167	-1.716	0.95692	C8orf46
ENSG00000165480	13	21727734	21750741	93	14	86345	-1.7173	0.95704	SKA3
ENSG00000141448	18	19749404	19782491	37	15	84029	-1.7179	0.95709	GATA6
ENSG00000162897	1	207131310	207143970	39	5	87067	-1.7185	0.95714	FCAMR
ENSG00000164266	5	147204131	147211349	12	4	88282	-1.7191	0.95721	SPINK1
ENSG00000198250	10	47657581	47701443	187	18	82477	-1.7206	0.95734	ANTXRL
ENSG00000236699	4	106473777	106629250	416	38	86139	-1.7248	0.95772	ARHGEF38
ENSG00000268822	2	241624478	241624705	1	1	82594	-1.7279	0.958	AC011298.1
ENSG00000177169	12	132379196	132407712	76	14	82206	-1.7284	0.95804	ULK1
ENSG00000101230	20	13202418	13281298	345	46	86859	-1.7311	0.95829	ISM1
ENSG00000205740	10	1017097	1034281	54	10	86963	-1.7345	0.95858	AL359878.1
ENSG00000175826	17	7146910	7155810	7	2	83677	-1.7368	0.95879	CTDNEP1
ENSG00000255302	15	49170083	49172380	1	1	90178	-1.7369	0.9588	EID1
ENSG00000111247	12	4647950	4669214	31	6	88221	-1.7378	0.95887	RAD51AP1
ENSG00000167861	17	72946838	72969261	53	12	84884	-1.7379	0.95889	HID1
ENSG00000170323	8	82390654	82395498	14	2	90178	-1.7448	0.95949	FABP4
ENSG00000131368	3	15083967	15106842	43	10	88591	-1.7464	0.95963	MRPS25
ENSG00000115295	2	29320571	29412509	217	26	87774	-1.7465	0.95964	CLIP4
ENSG00000269407	20	23330015	23334066	10	4	89420	-1.752	0.96011	AL096677.1
ENSG00000169045	5	179041179	179061785	76	14	86486	-1.7539	0.96028	HNRNPH1
ENSG00000184345	3	51895645	51897440	4	2	90178	-1.7577	0.9606	IQCF2
ENSG00000174514	1	205538013	205572046	129	21	88708	-1.7611	0.96089	MFSD4
ENSG00000174792	4	76481258	76491095	35	8	85844	-1.7619	0.96096	C4orf26
ENSG00000110442	11	36295051	36310999	98	11	85844	-1.7634	0.96108	COMMD9
ENSG00000158125	2	31557187	31637581	293	37	86747	-1.7639	0.96113	XDH
ENSG00000100889	14	24563262	24579807	31	10	87976	-1.7641	0.96114	PCK2
ENSG00000149735	11	64701943	64703360	2	1	86386	-1.7645	0.96118	GPHA2
ENSG00000149591	11	117070037	117075498	20	6	88661	-1.7654	0.96125	TAGLN
ENSG00000100941	14	39644387	39652422	20	7	89420	-1.7656	0.96127	PNN
ENSG00000131652	16	3074028	3077756	8	4	86386	-1.7765	0.96218	THOC6
ENSG00000106436	7	101256605	101272576	56	13	87620	-1.7767	0.96219	MYL10
ENSG00000168286	16	67876213	67878097	2	1	82594	-1.7773	0.96224	THAP11
ENSG00000160183	21	43791999	43816955	122	32	85640	-1.7787	0.96235	TMPRSS3
ENSG00000125409	17	15207128	15244958	116	16	89328	-1.7802	0.96248	TEKT3
ENSG00000268936	11	134855246	134856693	7	4	85844	-1.7812	0.96256	AP003062.1
ENSG00000184787	21	46188955	46221934	117	17	88946	-1.7821	0.96263	UBE2G2
ENSG00000203756	6	130152389	130182692	200	20	86154	-1.7825	0.96267	TMEM244
ENSG00000272195	1	245132652	245134390	4	1	82594	-1.783	0.96271	RP11-156E8.1
ENSG00000143643	1	231041989	231114621	271	19	88841	-1.7842	0.96281	TTC13
ENSG00000083444	1	11994262	12035595	116	12	87171	-1.7849	0.96286	PLOD1
ENSG00000130764	1	3696784	3713068	85	16	87412	-1.7857	0.96293	LRRC47
ENSG00000186399	15	30695943	30706463	1	1	82594	-1.7866	0.963	GOLGA8R
ENSG00000111906	6	125541108	125623282	265	19	85720	-1.7867	0.96301	HDDC2
ENSG00000185269	17	79910388	79919716	26	4	85511	-1.7874	0.96307	NOTUM
ENSG00000186448	3	44626380	44689963	80	10	86691	-1.7883	0.96314	ZNF197
ENSG00000196151	2	160092304	160143310	229	14	88357	-1.7885	0.96315	WDSUB1
ENSG00000175485	11	6220376	6221489	5	3	90178	-1.7887	0.96317	OR52W1
ENSG00000130803	19	9251056	9274100	98	9	86154	-1.7898	0.96326	ZNF317
ENSG00000149782	11	64018995	64036622	30	11	88914	-1.7908	0.96334	PLCB3
ENSG00000108688	17	32597240	32599261	3	2	85122	-1.7916	0.9634	CCL7
ENSG00000125788	20	123010	126392	6	2	86386	-1.7922	0.96345	DEFB126
ENSG00000177674	1	11796141	11814859	61	10	85205	-1.7937	0.96357	AGTRAP
ENSG00000160224	21	45705721	45718531	52	15	85073	-1.7962	0.96377	AIRE
ENSG00000257327	12	104235229	104238442	16	5	85912	-1.7978	0.9639	RP11-650K20.3
ENSG00000204677	5	177433406	177482560	120	20	83163	-1.7999	0.96406	FAM153C
ENSG00000196428	3	150126122	150184218	148	16	88903	-1.8	0.96407	TSC22D2
ENSG00000184363	11	392614	404908	49	11	83385	-1.8011	0.96415	PKP3
ENSG00000112294	6	24495080	24537435	197	25	86769	-1.8048	0.96445	ALDH5A1
ENSG00000107937	10	1034338	1065876	119	15	86935	-1.805	0.96446	GTPBP4
ENSG00000017373	17	36686251	36762183	133	17	84222	-1.8051	0.96447	SRCIN1
ENSG00000169397	14	21359558	21360507	3	1	82594	-1.8055	0.9645	RNASE3
ENSG00000131507	5	141488070	141534005	181	15	88134	-1.807	0.96462	NDFIP1
ENSG00000196436	16	74411776	74425978	15	7	82594	-1.8074	0.96465	NPIPB15
ENSG00000236637	9	21186617	21187598	4	2	65738	-1.8151	0.96524	IFNA4
ENSG00000112773	6	82201156	82462491	775	40	88233	-1.8167	0.96537	FAM46A
ENSG00000054793	20	50213053	50385173	803	32	88294	-1.8167	0.96537	ATP9A
ENSG00000105939	7	138728266	138794465	192	23	84705	-1.8186	0.96551	ZC3HAV1
ENSG00000140527	15	90234028	90286869	191	12	86644	-1.8185	0.96551	WDR93
ENSG00000155666	16	27214807	27233089	31	8	81642	-1.8219	0.96576	KDM8
ENSG00000166295	10	73975787	73995618	44	6	84318	-1.823	0.96585	ANAPC16
ENSG00000127399	7	150019728	150035239	40	2	88661	-1.8235	0.96588	LRRC61
ENSG00000166091	14	23846017	23848981	6	3	87650	-1.8278	0.96621	CMTM5
ENSG00000115457	2	217497551	217529159	55	15	86041	-1.8285	0.96626	IGFBP2
ENSG00000228567	19	53769929	53770972	1	1	82594	-1.829	0.9663	VN1R4
ENSG00000048462	16	12058964	12061925	15	5	88156	-1.8295	0.96634	TNFRSF17
ENSG00000158828	1	20959948	20978004	75	10	87661	-1.8297	0.96636	PINK1
ENSG00000167654	19	3879862	3928077	149	36	83103	-1.8315	0.96649	ATCAY
ENSG00000172464	11	56408942	56409947	2	1	90178	-1.8318	0.96651	OR5AP2
ENSG00000125848	20	14303634	14318262	29	9	89132	-1.8327	0.96657	FLRT3
ENSG00000214756	11	62432781	62435968	4	2	88282	-1.8355	0.96679	METTL12
ENSG00000122691	7	19060614	19157295	296	19	80737	-1.8375	0.96694	TWIST1
ENSG00000221931	11	123624196	123625253	2	1	90178	-1.8387	0.96702	OR6X1
ENSG00000084463	12	14939410	14956474	27	8	87650	-1.8411	0.9672	WBP11
ENSG00000015475	22	18216906	18257536	175	35	85459	-1.8428	0.96732	BID
ENSG00000112290	6	110421022	110501207	227	15	85994	-1.8435	0.96737	WASF1
ENSG00000167447	17	57286761	57292608	6	3	87650	-1.8474	0.96766	SMG8
ENSG00000203663	1	248201474	248202607	2	1	82594	-1.8484	0.96772	OR2L2
ENSG00000185155	1	226411319	226414755	2	1	90178	-1.8508	0.9679	MIXL1
ENSG00000123975	9	91926113	91931618	17	7	89286	-1.8533	0.96808	CKS2
ENSG00000148337	9	130928343	130966662	90	10	85543	-1.8545	0.96817	CIZ1
ENSG00000109971	11	122928197	122933938	30	8	85402	-1.8551	0.96821	HSPA8
ENSG00000169696	17	79934683	79975282	81	15	85216	-1.8568	0.96833	ASPSCR1
ENSG00000189079	12	46123448	46301823	154	22	83617	-1.8577	0.9684	ARID2
ENSG00000118292	1	150240600	150253327	19	5	86186	-1.8579	0.96841	C1orf54
ENSG00000163347	3	190023490	190040264	87	20	85655	-1.8606	0.9686	CLDN1
ENSG00000256525	17	62473902	62493154	43	4	80850	-1.8606	0.9686	POLG2
ENSG00000109610	4	24791534	24802464	30	7	83380	-1.8646	0.96888	SOD3
ENSG00000204300	11	123753633	123756349	10	3	90178	-1.8665	0.96902	TMEM225
ENSG00000128000	19	40534167	40562116	64	5	86517	-1.8683	0.96914	ZNF780B
ENSG00000185340	22	29702572	29708774	14	5	85303	-1.8698	0.96925	GAS2L1
ENSG00000170920	19	9236688	9237626	3	1	85122	-1.8703	0.96928	OR7G3
ENSG00000119681	14	74964873	75079306	286	31	86153	-1.8713	0.96935	LTBP2
ENSG00000166979	21	33784314	33887707	340	23	85843	-1.8752	0.96962	EVA1C
ENSG00000157927	7	4836686	4923350	428	33	86195	-1.8768	0.96973	RADIL
ENSG00000171234	4	69917081	69978705	365	10	89575	-1.8773	0.96976	UGT2B7
ENSG00000198853	9	35490124	35561895	115	19	85767	-1.8782	0.96982	RUSC2
ENSG00000083307	8	102504660	102681954	524	45	84128	-1.8803	0.96997	GRHL2
ENSG00000174175	1	169558087	169599431	139	26	86468	-1.8813	0.97004	SELP
ENSG00000143882	2	10861775	10925236	205	30	86035	-1.8824	0.97011	ATP6V1C2
ENSG00000155876	9	19049372	19051019	2	1	90178	-1.8837	0.9702	RRAGA
ENSG00000114124	3	141496990	141537332	114	18	87258	-1.8844	0.97024	GRK7
ENSG00000130558	9	137967268	138013025	219	37	86003	-1.8846	0.97026	OLFM1
ENSG00000162877	1	205797150	205819260	57	17	86719	-1.8903	0.97064	PM20D1
ENSG00000159166	1	201342372	201368736	108	19	87299	-1.8922	0.97077	LAD1
ENSG00000214274	14	21152336	21167130	79	14	87778	-1.8941	0.97089	ANG
ENSG00000135437	12	56114151	56118489	10	4	83352	-1.8947	0.97094	RDH5
ENSG00000127311	12	66696325	66737423	103	9	87748	-1.8972	0.9711	HELB
ENSG00000058085	1	183155373	183214035	216	17	88110	-1.8993	0.97124	LAMC2
ENSG00000074582	2	219523487	219528166	9	2	88493	-1.9019	0.97141	BCS1L
ENSG00000174871	11	66045661	66052772	7	3	83677	-1.9025	0.97145	CNIH2
ENSG00000101654	18	13726659	13764557	102	14	87369	-1.9092	0.97188	RNMT
ENSG00000102931	16	57279010	57287516	13	3	82074	-1.9093	0.97189	ARL2BP
ENSG00000135905	2	225629807	225907162	776	47	87403	-1.9095	0.9719	DOCK10
ENSG00000169302	5	146614526	146767415	670	44	87275	-1.9113	0.97201	STK32A
ENSG00000182676	17	79791368	79792926	2	1	90178	-1.9118	0.97205	PPP1R27
ENSG00000180938	8	125985540	125991631	9	2	90178	-1.9138	0.97218	ZNF572
ENSG00000147588	8	82352561	82359758	15	4	85628	-1.9148	0.97224	PMP2
ENSG00000168792	17	27887565	27894155	9	6	84279	-1.915	0.97225	ABHD15
ENSG00000214300	7	99905325	99919819	13	3	86094	-1.9155	0.97229	SPDYE3
ENSG00000214842	2	17691851	17699706	30	3	89672	-1.916	0.97232	RAD51AP2
ENSG00000233701	3	138760944	138763734	10	2	88661	-1.9166	0.97235	PRR23C
ENSG00000119787	2	38522022	38604427	232	22	86092	-1.9168	0.97237	ATL2
ENSG00000144355	2	172949468	172954405	7	4	89095	-1.9171	0.97239	DLX1
ENSG00000137955	1	76251879	76260764	21	7	85884	-1.9182	0.97246	RABGGTB
ENSG00000157219	7	154862034	154877459	59	9	83251	-1.9187	0.97249	HTR5A
ENSG00000259363	15	100347228	100417353	453	20	88041	-1.9191	0.97251	CTD-2054N24.2
ENSG00000170293	3	32280171	32411817	514	71	86712	-1.9194	0.97253	CMTM8
ENSG00000137561	8	63961112	63998612	103	15	87838	-1.9205	0.9726	TTPA
ENSG00000186897	12	49726200	49730971	14	4	85844	-1.9209	0.97263	C1QL4
ENSG00000127561	16	2039661	2044276	11	4	87420	-1.9224	0.97272	SYNGR3
ENSG00000116990	1	40361098	40367928	14	7	86928	-1.9232	0.97277	MYCL
ENSG00000196431	22	27017928	27026636	37	6	89768	-1.9248	0.97287	CRYBA4
ENSG00000164611	5	159848829	159855748	13	5	89011	-1.9275	0.97304	PTTG1
ENSG00000092054	14	23881947	23904927	68	12	87167	-1.931	0.97326	MYH7
ENSG00000136942	9	127620159	127624260	6	2	86386	-1.9338	0.97343	RPL35
ENSG00000153898	1	85391268	85462796	269	17	87305	-1.9351	0.97351	MCOLN2
ENSG00000204960	7	155149680	155160629	81	9	88867	-1.9357	0.97355	BLACE
ENSG00000163098	19	53792856	53794875	11	5	85352	-1.9366	0.9736	BIRC8
ENSG00000155090	8	103661007	103668130	16	7	87808	-1.9373	0.97365	KLF10
ENSG00000196772	1	247978102	247979031	4	2	86386	-1.9391	0.97376	OR14A16
ENSG00000166391	11	75428864	75444003	37	8	80999	-1.9397	0.97379	MOGAT2
ENSG00000184163	1	1177826	1182102	13	3	85511	-1.9398	0.9738	FAM132A
ENSG00000247077	12	133287405	133299228	57	14	86586	-1.94	0.97381	PGAM5
ENSG00000112977	5	10679342	10761384	298	15	87622	-1.9449	0.97411	DAP
ENSG00000181634	9	117546915	117568406	34	11	85518	-1.9457	0.97416	TNFSF15
ENSG00000122335	6	158530536	158589312	131	18	88962	-1.9471	0.97424	SERAC1
ENSG00000173409	1	231114727	231136341	65	9	89128	-1.9502	0.97443	ARV1
ENSG00000187902	19	55940107	55954230	35	10	84978	-1.9513	0.97449	SHISA7
ENSG00000203972	6	49467671	49494760	86	9	87542	-1.9522	0.97454	GLYATL3
ENSG00000117500	1	93615299	93646285	61	9	84348	-1.96	0.975	TMED5
ENSG00000221886	5	159820155	159827104	11	4	89489	-1.96	0.975	C5orf54
ENSG00000248099	19	17927321	17932383	17	4	83486	-1.9626	0.97515	INSL3
ENSG00000157106	16	18816175	18937776	318	14	83177	-1.9638	0.97522	SMG1
ENSG00000105472	19	51226586	51228974	5	2	85628	-1.9672	0.97542	CLEC11A
ENSG00000035687	1	244571796	244615436	114	19	84930	-1.9703	0.9756	ADSS
ENSG00000106013	7	117854727	117882785	91	11	67645	-1.9703	0.9756	ANKRD7
ENSG00000109475	4	109541722	109551568	16	4	86386	-1.9711	0.97564	RPL34
ENSG00000135930	2	233414762	233448354	105	8	84833	-1.9733	0.97577	EIF4E2
ENSG00000109466	4	166128770	166244308	318	20	87722	-1.9743	0.97582	KLHL2
ENSG00000130368	6	160327974	160329108	1	1	82594	-1.9756	0.9759	MAS1
ENSG00000187051	22	39925098	39928860	3	1	85122	-1.9809	0.9762	RPS19BP1
ENSG00000091317	3	32522804	32544900	49	12	89249	-1.983	0.97632	CMTM6
ENSG00000166343	10	75183339	75193319	7	3	84761	-1.9844	0.97639	MSS51
ENSG00000122420	1	78769568	79005434	650	46	86578	-1.9862	0.9765	PTGFR
ENSG00000197837	12	14920933	14924065	9	3	90178	-1.9863	0.9765	HIST4H4
ENSG00000168994	6	3722848	3752260	82	18	87126	-1.9878	0.97659	PXDC1
ENSG00000144320	2	176788620	176867567	196	25	88364	-1.9885	0.97662	KIAA1715
ENSG00000148136	9	107288534	107289490	1	1	90178	-1.9899	0.9767	OR13C4
ENSG00000198019	1	120926979	120935937	1	1	7584	-1.9917	0.9768	FCGR1B
ENSG00000268241	2	175200601	175202151	2	1	90178	-1.9924	0.97684	AC018470.1
ENSG00000171987	11	4592653	4599050	50	11	87161	-1.9943	0.97694	C11orf40
ENSG00000175193	3	183547173	183602721	172	18	88811	-1.9954	0.977	PARL
ENSG00000168701	16	67261006	67263181	1	1	90178	-1.9991	0.9772	TMEM208
ENSG00000171033	8	79428374	79517502	204	19	88476	-1.9995	0.97722	PKIA
ENSG00000174695	5	82348665	82373682	64	7	88875	-1.9996	0.97723	TMEM167A
ENSG00000004975	17	7128660	7137864	11	3	84662	-2	0.97725	DVL2
ENSG00000204513	1	12884468	12891264	9	3	82594	-2.001	0.9773	PRAMEF11
ENSG00000145365	4	113195698	113207059	36	2	83015	-2.0014	0.97733	TIFA
ENSG00000170790	11	6890924	6891976	8	1	90178	-2.0082	0.97769	OR10A2
ENSG00000108854	17	62538413	62658186	218	12	83433	-2.0097	0.97777	SMURF2
ENSG00000244411	11	71238313	71239210	2	1	90178	-2.0101	0.97779	KRTAP5-7
ENSG00000130720	9	133777825	133814673	165	24	80867	-2.0103	0.9778	FIBCD1
ENSG00000256655	8	128959126	128960591	2	1	86386	-2.013	0.97794	TMEM75
ENSG00000165572	13	41701705	41706882	3	2	90178	-2.0132	0.97795	KBTBD6
ENSG00000254106	5	109218883	109220452	6	2	90178	-2.0149	0.97804	AC011366.3
ENSG00000132274	11	5710919	5758319	284	25	87401	-2.0167	0.97814	TRIM22
ENSG00000026559	20	49620193	49639666	55	10	83559	-2.0178	0.9782	KCNG1
ENSG00000139910	14	26912299	27066960	262	12	86881	-2.0184	0.97822	NOVA1
ENSG00000144848	3	112251356	112280893	97	9	86269	-2.0205	0.97833	ATG3
ENSG00000164109	4	120976763	120988229	36	8	89125	-2.0211	0.97836	MAD2L1
ENSG00000231192	3	97851542	97852483	4	2	65738	-2.0234	0.97848	OR5H1
ENSG00000176845	17	81037567	81052864	61	20	81640	-2.0263	0.97863	METRNL
ENSG00000115761	2	10710892	10830101	553	22	88700	-2.0286	0.97875	NOL10
ENSG00000135392	12	56214744	56224608	18	10	85122	-2.0307	0.97886	DNAJC14
ENSG00000160472	19	55888204	55889612	4	2	84490	-2.0337	0.97901	TMEM190
ENSG00000068078	4	1795034	1810599	43	11	81908	-2.0373	0.97919	FGFR3
ENSG00000253857	8	56074043	56077287	5	2	90178	-2.0453	0.97959	RP11-386G21.2
ENSG00000206203	22	19118321	19120134	5	1	90178	-2.0472	0.97968	TSSK2
ENSG00000136099	13	53418109	53422775	9	3	88493	-2.0473	0.97969	PCDH8
ENSG00000187676	13	31774073	31906413	329	24	84878	-2.0499	0.97981	B3GALTL
ENSG00000164743	8	13424352	13425796	3	1	87650	-2.0503	0.97983	C8orf48
ENSG00000240563	1	62660503	62678000	122	19	87256	-2.0509	0.97986	L1TD1
ENSG00000188015	1	153519805	153521848	17	1	83040	-2.052	0.97991	S100A3
ENSG00000168077	8	27491385	27534293	171	13	88759	-2.057	0.98016	SCARA3
ENSG00000168065	11	64323098	64340347	22	3	88799	-2.0615	0.98037	SLC22A11
ENSG00000185761	19	1505017	1513603	19	9	83392	-2.0629	0.98044	ADAMTSL5
ENSG00000212997	8	95558771	95560630	11	3	88799	-2.0642	0.9805	AC023632.1
ENSG00000179580	16	2016824	2018976	11	2	81291	-2.0645	0.98052	RNF151
ENSG00000197403	1	158735466	158736492	8	3	90178	-2.0665	0.98061	OR6N1
ENSG00000146263	6	97590037	97731093	282	17	88621	-2.0724	0.98088	MMS22L
ENSG00000180138	13	37677398	37679803	8	2	89230	-2.0728	0.9809	CSNK1A1L
ENSG00000100294	22	43528212	43539400	26	7	86969	-2.0748	0.981	MCAT
ENSG00000162188	11	62475130	62476673	1	1	90178	-2.0814	0.9813	GNG3
ENSG00000183054	2	111271389	111334762	1	1	82594	-2.0836	0.9814	RGPD6
ENSG00000204022	10	90346510	90366733	28	7	88553	-2.0882	0.98161	LIPJ
ENSG00000168490	8	22077222	22089854	44	14	85179	-2.0896	0.98167	PHYHIP
ENSG00000104728	8	1772142	1906807	813	92	86070	-2.0928	0.98182	ARHGEF10
ENSG00000148308	9	135906076	135933890	50	5	88813	-2.0981	0.98205	GTF3C5
ENSG00000142025	19	42348806	42356401	7	4	84761	-2.0995	0.98211	DMRTC2
ENSG00000163138	4	20697905	20754530	211	18	86244	-2.1005	0.98216	PACRGL
ENSG00000122952	10	58116989	58121036	7	3	90178	-2.1036	0.98229	ZWINT
ENSG00000214188	7	116593953	116738860	174	33	87137	-2.105	0.98235	ST7-OT4
ENSG00000125888	20	17674317	17716516	154	19	88898	-2.1103	0.98258	BANF2
ENSG00000152229	18	43563502	43652238	251	19	87673	-2.1106	0.9826	PSTPIP2
ENSG00000176753	15	40542865	40545170	9	2	87650	-2.1108	0.98261	C15orf56
ENSG00000134323	2	16080686	16087129	9	4	88493	-2.1144	0.98276	MYCN
ENSG00000269089	11	61735453	61736755	3	1	90178	-2.1163	0.98284	AP003733.1
ENSG00000109854	11	20385231	20405329	51	9	86923	-2.1176	0.98289	HTATIP2
ENSG00000205323	12	56146247	56211540	77	14	84170	-2.1223	0.98309	SARNP
ENSG00000154813	3	16299485	16306479	24	5	90178	-2.1227	0.98311	DPH3
ENSG00000163832	3	47537130	47555251	31	6	85312	-2.1227	0.98311	ELP6
ENSG00000160683	11	118754475	118768508	34	12	87278	-2.1257	0.98324	CXCR5
ENSG00000166206	15	26788693	27184686	1384	112	86209	-2.1291	0.98338	GABRB3
ENSG00000228696	17	44352150	44439130	99	7	82824	-2.1357	0.98365	ARL17B
ENSG00000241935	10	99344080	99372559	83	19	85792	-2.1384	0.98376	HOGA1
ENSG00000108231	10	95517566	95557916	129	20	86245	-2.1392	0.98379	LGI1
ENSG00000166368	11	6912721	6913830	3	2	90178	-2.1415	0.98388	OR2D2
ENSG00000137500	11	82970139	82997450	79	10	89314	-2.1442	0.98399	CCDC90B
ENSG00000103313	16	3292028	3306627	55	8	83835	-2.1461	0.98407	MEFV
ENSG00000163466	2	219081817	219119079	71	9	88576	-2.1468	0.98409	ARPC2
ENSG00000008018	6	170844205	170862429	61	7	89432	-2.1488	0.98418	PSMB1
ENSG00000159208	1	150254953	150259505	6	2	88914	-2.1552	0.98443	C1orf51
ENSG00000269430	21	45879814	45882078	6	2	82594	-2.156	0.98446	LRRC3DN
ENSG00000212128	12	11060525	11062161	2	1	90178	-2.1572	0.98451	TAS2R13
ENSG00000185220	1	249200395	249214145	18	5	76366	-2.1575	0.98452	PGBD2
ENSG00000225830	10	50663414	50747584	179	22	87598	-2.1652	0.98481	ERCC6
ENSG00000269711	19	7743387	7747740	13	5	85511	-2.1664	0.98486	CTD-3214H19.16
ENSG00000172724	9	34689564	34691274	4	2	86386	-2.172	0.98507	CCL19
ENSG00000197728	12	56435637	56438116	6	3	87650	-2.1854	0.98557	RPS26
ENSG00000130561	2	234216462	234255701	137	18	89237	-2.1896	0.98572	SAG
ENSG00000183484	14	105515728	105531782	30	6	83127	-2.1896	0.98572	GPR132
ENSG00000136888	9	117350026	117360653	25	9	88661	-2.1909	0.98577	ATP6V1G1
ENSG00000027847	5	177027101	177037348	35	8	83918	-2.1948	0.98591	B4GALT7
ENSG00000154814	3	16306706	16391806	275	17	87864	-2.1998	0.98609	OXNAD1
ENSG00000145506	5	1008944	1039058	125	19	84657	-2.2014	0.98615	NKD2
ENSG00000170122	9	116237	118417	3	1	82594	-2.2055	0.98629	FOXD4
ENSG00000269383	2	100986705	100987007	1	1	82594	-2.2058	0.9863	AC012493.2
ENSG00000185187	11	405716	417455	31	8	86019	-2.2068	0.98634	SIGIRR
ENSG00000197859	9	136397286	136440641	165	22	86455	-2.2077	0.98637	ADAMTSL2
ENSG00000128928	15	40697686	40728146	89	9	87205	-2.2082	0.98638	IVD
ENSG00000114125	3	141457046	141466402	24	4	89230	-2.2131	0.98656	RNF7
ENSG00000265944	18	6511415	6590652	313	45	84944	-2.2138	0.98658	C18orf64
ENSG00000075043	20	62037542	62103993	292	27	87558	-2.2232	0.9869	KCNQ2
ENSG00000072864	16	15737124	15820210	218	26	87886	-2.2246	0.98695	NDE1
ENSG00000160401	9	130469268	130478281	8	3	87334	-2.2303	0.98714	C9orf117
ENSG00000183520	1	38474930	38490496	32	13	84964	-2.2332	0.98723	UTP11L
ENSG00000213416	17	39279343	39280419	4	1	88282	-2.2363	0.98733	KRTAP4-12
ENSG00000184408	7	119913722	120390385	959	46	86950	-2.2375	0.98737	KCND2
ENSG00000196754	1	153533584	153540366	11	3	83283	-2.2382	0.98739	S100A2
ENSG00000173114	7	110731062	110765510	59	9	86464	-2.2408	0.98748	LRRN3
ENSG00000100276	22	29708922	29715668	6	3	86386	-2.2448	0.98761	RASL10A
ENSG00000142444	19	11039409	11044211	14	5	86386	-2.2539	0.9879	C19orf52
ENSG00000215845	1	161007421	161008780	2	1	86386	-2.2647	0.98823	TSTD1
ENSG00000183833	3	119421869	119485949	138	16	87998	-2.2654	0.98826	MAATS1
ENSG00000088205	2	118572226	118589955	53	11	89606	-2.2692	0.98837	DDX18
ENSG00000181467	3	152880029	152886265	8	4	87334	-2.2691	0.98837	RAP2B
ENSG00000010539	16	3272325	3286221	32	6	84964	-2.2717	0.98845	ZNF200
ENSG00000138386	2	191511472	191557492	101	14	89277	-2.2788	0.98866	NAB1
ENSG00000116661	1	11708424	11715842	26	14	83177	-2.2863	0.98888	FBXO2
ENSG00000173673	1	6304252	6305638	5	2	85628	-2.2902	0.989	HES3
ENSG00000241598	11	1642188	1643368	13	6	84928	-2.3026	0.98935	KRTAP5-4
ENSG00000107562	10	44793038	44881941	373	37	88029	-2.3036	0.98938	CXCL12
ENSG00000105996	7	27139721	27142430	4	2	88282	-2.3088	0.98952	HOXA2
ENSG00000106460	7	12250867	12282993	201	9	89423	-2.3129	0.98963	TMEM106B
ENSG00000167535	12	49207577	49222724	26	12	84668	-2.3167	0.98974	CACNB3
ENSG00000148346	9	130911350	130915734	7	3	86928	-2.3174	0.98976	LCN2
ENSG00000255837	12	11149094	11150474	12	2	90178	-2.3181	0.98978	TAS2R20
ENSG00000198551	19	11670189	11729950	187	21	85802	-2.3227	0.9899	ZNF627
ENSG00000221883	3	48955221	48956818	2	1	82594	-2.3257	0.98998	ARIH2OS
ENSG00000164488	6	168693510	168720434	123	31	84567	-2.3316	0.99014	DACT2
ENSG00000267906	7	16828866	16829246	1	1	82594	-2.3339	0.9902	AC073333.1
ENSG00000151135	12	107349497	107372556	46	10	89519	-2.3454	0.9905	C12orf23
ENSG00000150048	12	10222153	10264226	175	11	83254	-2.3501	0.99062	CLEC1A
ENSG00000257390	12	56151059	56221330	89	17	84469	-2.355	0.99074	RP11-762I7.5
ENSG00000205441	21	46020497	46022091	3	1	85122	-2.3557	0.99076	KRTAP10-7
ENSG00000132879	1	11714432	11723384	26	8	84636	-2.3567	0.99078	FBXO44
ENSG00000013810	4	1723227	1746898	151	14	89374	-2.3601	0.99086	TACC3
ENSG00000143401	1	150190717	150208504	24	5	83858	-2.377	0.99127	ANP32E
ENSG00000183971	16	2059927	2070756	38	9	83592	-2.3794	0.99133	NPW
ENSG00000268942	5	61808070	61808309	1	1	82594	-2.3867	0.9915	CKS1B
ENSG00000028137	1	12227060	12269285	144	18	86491	-2.4063	0.99194	TNFRSF1B
ENSG00000184351	21	31852018	31852663	1	1	90178	-2.4089	0.992	KRTAP19-1
ENSG00000178381	7	1191707	1200395	65	13	86444	-2.4134	0.9921	ZFAND2A
ENSG00000081818	5	140501581	140505201	11	3	89489	-2.4149	0.99213	PCDHB4
ENSG00000124602	6	40994772	41006928	19	4	88981	-2.4157	0.99215	UNC5CL
ENSG00000100439	14	23067146	23081265	45	11	75963	-2.4232	0.99231	ABHD4
ENSG00000233050	8	11921898	11929256	3	2	82594	-2.4238	0.99232	DEFB130
ENSG00000170782	11	6897856	6898850	3	2	90178	-2.4338	0.99253	OR10A4
ENSG00000184436	22	21353393	21356485	4	2	82594	-2.4457	0.99277	THAP7
ENSG00000187024	9	130455257	130487152	30	8	87650	-2.4483	0.99282	PTRH1
ENSG00000182393	19	39786965	39789313	4	2	84490	-2.4488	0.99283	IFNL1
ENSG00000142347	19	8585674	8642461	176	38	83499	-2.4542	0.99294	MYO1F
ENSG00000138459	3	112280556	112304424	82	9	84187	-2.4613	0.99308	SLC35A5
ENSG00000206432	18	5882071	5895954	38	10	85189	-2.4614	0.99308	TMEM200C
ENSG00000196378	8	145998499	146012730	39	5	71485	-2.4722	0.99328	ZNF34
ENSG00000127554	16	2034208	2037750	18	4	88071	-2.4873	0.99356	GFER
ENSG00000004866	7	116593292	116870157	426	50	86145	-2.4937	0.99368	ST7
ENSG00000061455	5	122424816	122529960	408	30	88394	-2.4941	0.99369	PRDM6
ENSG00000268076	12	25381515	25390840	40	11	86007	-2.5068	0.99391	AC087239.1
ENSG00000167113	9	131084815	131096351	27	7	87650	-2.5088	0.99394	COQ4
ENSG00000197782	19	40575059	40596845	87	9	87824	-2.5235	0.99419	ZNF780A
ENSG00000106560	7	150382785	150390729	19	6	89380	-2.5238	0.9942	GIMAP2
ENSG00000135862	1	182992595	183114727	474	13	87380	-2.5249	0.99421	LAMC1
ENSG00000188522	17	18872102	18908117	65	15	85628	-2.5385	0.99443	FAM83G
ENSG00000225828	1	32826871	32829879	1	1	90178	-2.5427	0.9945	FAM229A
ENSG00000165650	10	119040000	119134978	249	15	87071	-2.548	0.99458	PDZD8
ENSG00000119650	14	76368479	76550928	395	28	86803	-2.5488	0.99459	IFT43
ENSG00000105808	7	102220093	102257204	1	1	82594	-2.5491	0.9946	RASA4
ENSG00000205236	7	102222970	102283316	1	1	82594	-2.5491	0.9946	RP11-514P8.6
ENSG00000110076	11	64373646	64490660	163	14	87583	-2.5514	0.99464	NRXN2
ENSG00000168389	1	40420802	40435638	18	9	85122	-2.5631	0.99481	MFSD2A
ENSG00000113205	5	140480234	140483406	13	3	87261	-2.5774	0.99502	PCDHB3
ENSG00000265303	17	57274927	57292587	33	6	84458	-2.579	0.99505	CTD-2510F5.6
ENSG00000189030	1	156268415	156269428	2	1	90178	-2.5804	0.99507	VHLL
ENSG00000167536	17	27224799	27230089	7	3	83677	-2.5855	0.99514	DHRS13
ENSG00000161016	8	146015150	146017972	7	3	66580	-2.6068	0.99543	RPL8
ENSG00000196408	16	2028918	2034193	30	5	86639	-2.6398	0.99585	NOXO1
ENSG00000165886	10	99258625	99330966	173	20	87504	-2.6754	0.99627	UBTD1
ENSG00000117091	1	160648536	160681641	173	23	83953	-2.6956	0.99649	CD48
ENSG00000128710	2	176973518	176984670	26	8	88720	-2.6981	0.99651	HOXD10
ENSG00000169258	5	176022803	176037134	22	9	86731	-2.7124	0.99666	GPRIN1
ENSG00000268466	14	58754751	58755865	2	1	86386	-2.7146	0.99668	AL132989.1
ENSG00000167094	9	130478345	130493879	29	4	88347	-2.7196	0.99673	TTC16
ENSG00000189164	19	37861963	37883968	35	8	87168	-2.7311	0.99684	ZNF527
ENSG00000121310	1	53361656	53392884	41	10	84094	-2.7705	0.9972	ECHDC2
ENSG00000125834	20	2082257	2157684	237	24	86345	-2.8025	0.99746	STK35
ENSG00000214215	12	93096619	93102325	10	5	90178	-2.8359	0.99772	C12orf74
ENSG00000176783	5	178977559	179037027	193	22	87942	-2.8431	0.99777	RUFY1
ENSG00000114349	3	50229045	50233949	3	1	87650	-2.9049	0.99816	GNAT1
ENSG00000162891	1	207038699	207042568	5	3	82594	-2.928	0.99829	IL20
ENSG00000163950	4	1694527	1714282	56	12	86792	-2.9304	0.99831	SLBP
ENSG00000135929	2	219646472	219680016	76	5	85588	-2.9416	0.99837	CYP27A1
ENSG00000168936	4	1717679	1723085	25	6	89875	-2.9483	0.9984	TMEM129
ENSG00000109929	11	121163162	121179403	19	5	84989	-2.9598	0.99846	SC5D
ENSG00000158710	1	159887897	159895522	18	6	83061	-2.9671	0.9985	TAGLN2
ENSG00000129514	14	38059189	38069245	22	6	89489	-3.0003	0.99865	FOXA1
ENSG00000169180	16	28109300	28223241	129	10	83894	-3.0265	0.99876	XPO6
ENSG00000267531	19	55851254	55856561	19	4	86186	-3.0483	0.99885	AC020922.1
ENSG00000153443	16	4658884	4665028	12	4	87018	-3.0677	0.99892	UBALD1
ENSG00000103569	15	58430368	58478110	198	27	86211	-3.07	0.99893	AQP9
ENSG00000181009	11	5798864	5799897	2	1	82594	-3.0981	0.99903	OR52N5
ENSG00000183751	16	2022038	2032934	62	7	86753	-3.1343	0.99914	TBL3
ENSG00000106236	7	98246609	98259180	19	7	83436	-3.1378	0.99915	NPTX2
ENSG00000142185	21	45770046	45862964	259	18	85353	-3.2229	0.99937	TRPM2
ENSG00000133065	1	205758221	205782876	64	14	89230	-3.2494	0.99942	SLC41A1
ENSG00000106392	7	7196565	7288282	505	23	88236	-3.2996	0.99952	C1GALT1
ENSG00000269205	16	2031633	2032918	10	3	85628	-3.6339	0.99986	AC005606.1
ENSG00000171291	19	11959541	11994565	112	16	86251	-3.7265	0.9999	ZNF439
ENSG00000165887	10	99332198	99343641	30	6	83858	-3.7463	0.99991	ANKRD2

### Sheet: ST5
Supplementary Table 5. MAGMA Tissue Enrichment Results for European Meta-analysis
Tissue	Model	No. of Genes	β	β (Semi-standardized)	SE	P-value
Muscle	COVAR	17016	0.036329	0.068668	0.0075454	7.4407e-07
Heart	COVAR	17016	0.033587	0.057688	0.010436	0.00064603
Blood Vessel	COVAR	17016	0.015736	0.031874	0.012882	0.11094
Spleen	COVAR	17016	0.0037399	0.0073944	0.0086558	0.33285
Lung	COVAR	17016	0.004156	0.0080164	0.01166	0.36076
Uterus	COVAR	17016	0.0039325	0.0079952	0.013146	0.38242
Adrenal Gland	COVAR	17016	0.0026679	0.0051372	0.011391	0.40741
Stomach	COVAR	17016	0.0026585	0.0048177	0.014921	0.42929
Blood	COVAR	17016	0.0010271	0.0018382	0.0068192	0.44014
Adipose Tissue	COVAR	17016	7.8552e-05	0.00015389	0.014734	0.49787
Brain	COVAR	17016	-0.00017379	-0.00030109	0.0075688	0.50916
Testis	COVAR	17016	-0.0011186	-0.0019266	0.0061307	0.57239
Ovary	COVAR	17016	-0.0028475	-0.0057605	0.011316	0.59934
Colon	COVAR	17016	-0.0051988	-0.0097086	0.017282	0.61822
Pituitary	COVAR	17016	-0.0034156	-0.0063462	0.0090938	0.64639
Small Intestine	COVAR	17016	-0.0051528	-0.0094496	0.011774	0.66917
Esophagus	COVAR	17016	-0.0090792	-0.017065	0.018817	0.68527
Fallopian Tube	COVAR	17016	-0.0078721	-0.015229	0.015241	0.69725
Pancreas	COVAR	17016	-0.0053422	-0.0089135	0.0096333	0.7104
Nerve	COVAR	17016	-0.0068796	-0.013814	0.0114	0.72691
Prostate	COVAR	17016	-0.0095112	-0.017995	0.015124	0.73528
Liver	COVAR	17016	-0.0047475	-0.0085341	0.0071688	0.74609
Skin	COVAR	17016	-0.0073371	-0.013961	0.011021	0.7472
Cervix Uteri	COVAR	17016	-0.010522	-0.020618	0.01547	0.7518
Bladder	COVAR	17016	-0.01534	-0.029832	0.017609	0.80816
Salivary Gland	COVAR	17016	-0.012276	-0.022791	0.011838	0.85011
Breast	COVAR	17016	-0.019168	-0.036771	0.017516	0.86309
Thyroid	COVAR	17016	-0.016579	-0.032757	0.011803	0.91992
Kidney	COVAR	17016	-0.01929	-0.033848	0.010327	0.9691
Vagina	COVAR	17016	-0.026926	-0.051373	0.01388	0.9738

### Sheet: ST6
Supplementary Table 6. MAGMA Cell-type Enrichment Results for European Meta-analysis
Cell Types	Model	No. of Genes	β	β (Semi-standardized)	SE	P-value
Skeletal myocytes	COVAR	17397	0.014781	0.036067	0.0029251	4.3908e-07
Cardiomyocytes	COVAR	17397	0.0099878	0.026189	0.002718	0.0002389
monocytes	COVAR	17397	0.0075622	0.021038	0.0025673	0.0032286
granulocytes	COVAR	17397	0.0080564	0.019942	0.00286	0.0048546
Lymphatic endothelial cells	COVAR	17397	0.0076982	0.019175	0.0028492	0.0069014
Smooth muscle cells	COVAR	17397	0.0080936	0.019137	0.003011	0.0071953
Kupffer cells	COVAR	17397	0.0076112	0.019007	0.0028454	0.0074833
B cells	COVAR	17397	0.0076153	0.018407	0.0029502	0.009851
Serous glandular cells	COVAR	17397	0.0073904	0.017933	0.0029091	0.011081
Prostatic glandular cells	COVAR	17397	0.007417	0.017802	0.0029638	0.012342
Sertoli cells	COVAR	17397	0.0071909	0.017281	0.0029234	0.013913
Macrophages	COVAR	17397	0.0069144	0.017099	0.0028951	0.016938
Hofbauer cells	COVAR	17397	0.0064407	0.016876	0.0027029	0.017191
T cells	COVAR	17397	0.0069333	0.016792	0.0029588	0.019128
Ionocytes	COVAR	17397	0.0066496	0.016549	0.0028487	0.019592
Syncytiotrophoblasts	COVAR	17397	0.0059185	0.016426	0.0025588	0.020736
Langerhans cells	COVAR	17397	0.0063648	0.016434	0.0027583	0.021039
Extravillous trophoblasts	COVAR	17397	0.0059156	0.01628	0.0025898	0.022372
Fibroblasts	COVAR	17397	0.0068655	0.016206	0.003024	0.023199
Plasma cells	COVAR	17397	0.0065623	0.016174	0.0029005	0.023684
Endometrial stromal cells	COVAR	17397	0.00665	0.015945	0.002997	0.026511
Mucus glandular cells	COVAR	17397	0.0067123	0.015844	0.0030291	0.026711
Club cells	COVAR	17397	0.0064652	0.01566	0.0029298	0.027349
Schwann cells	COVAR	17397	0.0063956	0.015761	0.0029135	0.028163
Endothelial cells	COVAR	17397	0.0065376	0.015462	0.003016	0.030199
Muller glia cells	COVAR	17397	0.0065636	0.015453	0.0030291	0.030263
Ciliated cells	COVAR	17397	0.006355	0.015197	0.0029782	0.032871
Peritubular cells	COVAR	17397	0.0062107	0.015035	0.0029536	0.035501
Oligodendrocytes	COVAR	17397	0.0064304	0.015869	0.0031042	0.038326
Adipocytes	COVAR	17397	0.0059194	0.014756	0.0028757	0.039566
Secretory cells	COVAR	17397	0.0058812	0.014539	0.0028585	0.039659
Rod photoreceptor cells	COVAR	17397	0.0064021	0.014985	0.0031153	0.039893
Basal respiratory cells	COVAR	17397	0.005549	0.014499	0.0027036	0.040141
NK cells	COVAR	17397	0.0056304	0.014533	0.002776	0.042552
Leydig cells	COVAR	17397	0.0058963	0.014201	0.0029604	0.046415
Ovarian stromal cells	COVAR	17397	0.0057446	0.014086	0.0028855	0.046511
Basal prostatic cells	COVAR	17397	0.0059051	0.014159	0.0029675	0.046619
Horizontal cells	COVAR	17397	0.0065388	0.014314	0.0033221	0.049058
Ductal cells	COVAR	17397	0.0054586	0.013823	0.0027988	0.051152
Alveolar cells type 1	COVAR	17397	0.0054044	0.013786	0.0027986	0.053484
Suprabasal keratinocytes	COVAR	17397	0.0051871	0.013728	0.0026878	0.053644
Salivary duct cells	COVAR	17397	0.0058335	0.013752	0.0030283	0.05408
Cytotrophoblasts	COVAR	17397	0.0051196	0.013704	0.0026583	0.054133
dendritic cells	COVAR	17397	0.0052565	0.013639	0.002733	0.054456
Glandular and luminal cells	COVAR	17397	0.0054276	0.013498	0.0029117	0.062332
Mesothelial cells	COVAR	17397	0.0054863	0.013238	0.0029512	0.063048
Gastric mucus secreting cells	COVAR	17397	0.0055244	0.01315	0.0030153	0.066953
Basal keratinocytes	COVAR	17397	0.0052082	0.013053	0.0028519	0.067838
Microglial cells	COVAR	17397	0.0062925	0.013751	0.0034847	0.07098
Collecting duct cells	COVAR	17397	0.0052766	0.012642	0.0029509	0.073775
Intestinal goblet cells	COVAR	17397	0.004973	0.012707	0.0027843	0.074105
Basal squamous epithelial cells	COVAR	17397	0.0051262	0.01252	0.0029112	0.078279
Astrocytes	COVAR	17397	0.005846	0.013367	0.0033424	0.080304
Paneth cells	COVAR	17397	0.0046896	0.0121	0.0027324	0.086132
Bipolar cells	COVAR	17397	0.0054676	0.012312	0.0032126	0.088788
Granulosa cells	COVAR	17397	0.0051466	0.011979	0.0030676	0.093423
Exocrine glandular cells	COVAR	17397	0.0046773	0.011791	0.0028156	0.096695
Breast glandular cells	COVAR	17397	0.0048948	0.011743	0.0029722	0.099612
Melanocytes	COVAR	17397	0.0046599	0.011445	0.0028496	0.10201
Alveolar cells type 2	COVAR	17397	0.0045578	0.011545	0.0028256	0.10675
Cholangiocytes	COVAR	17397	0.0045899	0.011325	0.0028533	0.10772
Pancreatic endocrine cells	COVAR	17397	0.004295	0.010854	0.0027639	0.12021
Enteroendocrine cells	COVAR	17397	0.0044308	0.010931	0.0028784	0.12374
Distal enterocytes	COVAR	17397	0.0039658	0.010669	0.0026248	0.13083
Hepatocytes	COVAR	17397	0.0037981	0.010281	0.0026218	0.14744
Squamous epithelial cells	COVAR	17397	0.0039934	0.010078	0.0028233	0.15726
Excitatory neurons	COVAR	17397	0.0045042	0.010958	0.0032121	0.16086
Oligodendrocyte precursor cells	COVAR	17397	0.0045613	0.010876	0.0032671	0.1627
Spermatogonia	COVAR	17397	0.0045586	0.0099496	0.0032956	0.16662
Breast myoepithelial cells	COVAR	17397	0.003964	0.0093107	0.0030241	0.18994
Undifferentiated cells	COVAR	17397	0.0035869	0.0090157	0.0028275	0.2046
Cone photoreceptor cells	COVAR	17397	0.0035158	0.0086464	0.0029173	0.22817
Erythroid cells	COVAR	17397	0.0033319	0.0081205	0.0029096	0.25216
Proximal tubular cells	COVAR	17397	0.0029823	0.0080179	0.0026077	0.25278
Inhibitory neurons	COVAR	17397	0.0035032	0.008497	0.003236	0.27902
Oocytes	COVAR	17397	0.0029744	0.0073652	0.0028552	0.29755
Proximal enterocytes	COVAR	17397	0.0023824	0.0065641	0.0025589	0.35185
Spermatocytes	COVAR	17397	0.0026705	0.0066877	0.0028929	0.35596
Distal tubular cells	COVAR	17397	0.0019861	0.0052154	0.0026107	0.44682
Early spermatids	COVAR	17397	-0.001347	-0.0037056	0.0026083	0.60555
Late spermatids	COVAR	17397	0.00040229	0.0011099	0.0025716	0.87569

### Sheet: ST7
Supplementary Table 7. MAGMA Gene Set Enrichment Results for European Meta-analysis
Gene Set	Model	No. of Genes	β	β (Semi-standardized)	SE	P-value
GOBP NEGATIVE REGULATION OF MUSCLE ADAPTATION	SET	9	1.6297	0.035795	0.34345	1.0501e-06
GOBP NEGATIVE REGULATION OF CARDIAC MUSCLE ADAPTATION	SET	7	1.8619	0.036066	0.39953	1.5916e-06
GOBP STRIATED MUSCLE CELL DEVELOPMENT	SET	70	0.50937	0.031149	0.1114	2.4291e-06
GOBP MUSCLE CELL DEVELOPMENT	SET	179	0.30767	0.029998	0.068417	3.4703e-06
GOBP SARCOMERE ORGANIZATION	SET	43	0.60856	0.029189	0.14344	1.1101e-05
DACOSTA UV RESPONSE VIA ERCC3 COMMON DN	SET	451	0.20111	0.030895	0.047466	1.1388e-05
GOBP REGULATION OF METAL ION TRANSPORT	SET	373	0.20398	0.028559	0.048828	1.4805e-05
WP TNFRELATED WEAK INDUCER OF APOPTOSIS TWEAK SIGNALING PATHWAY	SET	39	0.56797	0.025947	0.13613	1.5155e-05
KIM WT1 TARGETS UP	SET	212	0.26727	0.028335	0.065615	2.3273e-05
GOBP STRIATED MUSCLE CELL DIFFERENTIATION	SET	273	0.22449	0.026963	0.056381	3.4352e-05
WP VITAMIN D IN INFLAMMATORY DISEASES	SET	19	0.92547	0.029526	0.23344	3.6921e-05
GOBP REGULATION OF MONOATOMIC CATION TRANSMEMBRANE TRANSPORT	SET	306	0.21225	0.026965	0.053685	3.8658e-05
BUYTAERT PHOTODYNAMIC THERAPY STRESS UP	SET	774	0.12952	0.025834	0.033007	4.371e-05
GOBP MUSCLE CELL DIFFERENTIATION	SET	370	0.18998	0.026493	0.048701	4.8098e-05
ONDER CDH1 TARGETS 3 UP	SET	15	1.0515	0.029811	0.27384	6.1773e-05
WP EGFR TYROSINE KINASE INHIBITOR RESISTANCE	SET	83	0.39898	0.026558	0.10457	6.8267e-05
GOBP CELLULAR COMPONENT ASSEMBLY INVOLVED IN MORPHOGENESIS	SET	125	0.31385	0.025609	0.082408	7.0162e-05
GOCC SARCOLEMMA	SET	132	0.31518	0.026423	0.083676	8.299e-05
GOBP ACTOMYOSIN STRUCTURE ORGANIZATION	SET	193	0.24905	0.025206	0.06748	0.00011214
GOCC TRANSCRIPTION REGULATOR COMPLEX	SET	473	0.15623	0.024563	0.042378	0.00011404
WP PROLACTIN SIGNALING PATHWAY	SET	73	0.39071	0.024398	0.10622	0.00011773
BIOCARTA IGF1R PATHWAY	SET	23	0.66054	0.023183	0.17979	0.00011982
WP GLIOBLASTOMA SIGNALING PATHWAYS	SET	80	0.37094	0.024244	0.10119	0.0001236
WP LUNG FIBROSIS	SET	57	0.51092	0.028204	0.13954	0.00012572
GOBP REGULATION OF MONOATOMIC ION TRANSPORT	SET	536	0.15066	0.025172	0.041172	0.00012689
WP THYROID STIMULATING HORMONE TSH SIGNALING PATHWAY	SET	66	0.41742	0.024789	0.1142	0.00012883
GOBP NEGATIVE REGULATION OF SUPRAMOLECULAR FIBER ORGANIZATION	SET	144	0.27025	0.023656	0.073988	0.00013018
WP GASTRIN SIGNALING PATHWAY	SET	113	0.3048	0.023655	0.084741	0.00016147
GOBP NEGATIVE REGULATION OF CYTOSKELETON ORGANIZATION	SET	143	0.26956	0.023515	0.075304	0.00017251
GOBP POSITIVE REGULATION OF COAGULATION	SET	30	0.57396	0.023003	0.16047	0.00017446
GOCC I BAND	SET	133	0.28993	0.024398	0.081164	0.00017752
GOBP REGULATION OF CARDIAC MUSCLE ADAPTATION	SET	10	1.1561	0.026764	0.32381	0.00017883
GOBP REGULATION OF EXTRINSIC APOPTOTIC SIGNALING PATHWAY IN ABSENCE OF LIGAND	SET	39	0.57279	0.026167	0.16073	0.00018335
GOBP MUSCLE STRUCTURE DEVELOPMENT	SET	631	0.13208	0.023881	0.037294	0.00019939
GOCC T TUBULE	SET	52	0.4959	0.02615	0.14052	0.00020913
REACTOME EPITHELIAL MESENCHYMAL TRANSITION EMT DURING GASTRULATION	SET	7	1.1358	0.022001	0.3226	0.00021582
WP PILOCYTIC ASTROCYTOMA	SET	6	1.1792	0.021148	0.33738	0.00023754
GOBP REGULATION OF CALCIUM ION TRANSMEMBRANE TRANSPORT	SET	167	0.25311	0.023845	0.07254	0.00024281
WP LEPTININSULIN SIGNALING OVERLAP	SET	16	0.7793	0.022817	0.22406	0.00025318
GOBP ACYLGLYCEROL TRANSPORT	SET	6	1.6775	0.030085	0.48296	0.00025768
GOMF I SMAD BINDING	SET	14	1.016	0.027827	0.29269	0.00025982
KUNINGER IGF1 VS PDGFB TARGETS UP	SET	78	0.34796	0.022457	0.1004	0.00026487
WEST ADRENOCORTICAL TUMOR UP	SET	288	0.18074	0.022287	0.052261	0.00027244
WP EGFEGFR SIGNALING PATHWAY	SET	156	0.25283	0.023027	0.073365	0.000285
GOBP REGULATION OF MONOATOMIC ION TRANSMEMBRANE TRANSPORT	SET	429	0.15781	0.023659	0.045962	0.00029854
GOBP REGULATION OF TRANSMEMBRANE TRANSPORT	SET	551	0.13917	0.023566	0.040537	0.00029913
KEGG PROSTATE CANCER	SET	85	0.32888	0.022154	0.096572	0.00033087
GOMF MUSCLE ALPHA ACTININ BINDING	SET	14	0.89118	0.024409	0.26199	0.00033576
BOYLAN MULTIPLE MYELOMA D UP	SET	88	0.3311	0.022691	0.097456	0.00034085
GOBP NEGATIVE REGULATION OF MUSCLE CELL APOPTOTIC PROCESS	SET	36	0.50538	0.022184	0.14967	0.00036781
GOCC RNA POLYMERASE II TRANSCRIPTION REGULATOR COMPLEX	SET	230	0.20362	0.022473	0.06031	0.00036828
GOBP OSTEOBLAST DIFFERENTIATION	SET	213	0.21865	0.023235	0.064949	0.00038138
GOCC SMAD PROTEIN COMPLEX	SET	9	1.3463	0.029569	0.40252	0.00041283
GOBP REGULATION OF AMIDE METABOLIC PROCESS	SET	443	0.13825	0.021054	0.041392	0.00041968
ROVERSI GLIOMA COPY NUMBER UP	SET	97	0.39724	0.028575	0.11912	0.00042773
GOBP MUSCLE TISSUE DEVELOPMENT	SET	389	0.15752	0.022512	0.047402	0.00044611
DACOSTA UV RESPONSE VIA ERCC3 DN	SET	832	0.11473	0.023688	0.034579	0.00045422
REACTOME REGULATION OF HMOX1 EXPRESSION AND ACTIVITY	SET	5	1.1743	0.019226	0.35541	0.00047725
GOBP RESPONSE TO EPIDERMAL GROWTH FACTOR	SET	46	0.40896	0.020287	0.12377	0.00047735
BIOCARTA IGF1MTOR PATHWAY	SET	18	0.69979	0.021731	0.21191	0.0004804
WP KININKALLIKREIN PATHWAY	SET	7	1.2676	0.024555	0.38484	0.00049503
GOBP REGULATION OF WOUND HEALING	SET	125	0.27246	0.022232	0.083011	0.00051606
REACTOME NEGATIVE REGULATION OF MET ACTIVITY	SET	20	0.71871	0.023524	0.21919	0.00052206
GOBP REGULATION OF CELLULAR COMPONENT BIOGENESIS	SET	906	0.10051	0.021609	0.030707	0.00053301
WP 2Q13 COPY NUMBER VARIATION SYNDROME	SET	59	0.46097	0.025888	0.1411	0.00054471
GOBP REGULATION OF EXTRACELLULAR MATRIX ASSEMBLY	SET	16	0.7196	0.021069	0.22041	0.00054888
WP INTERFERON TYPE I SIGNALING PATHWAYS	SET	53	0.41203	0.021935	0.12636	0.00055652
BIOCARTA MET PATHWAY	SET	32	0.49113	0.020328	0.15076	0.00056268
GOBP POSITIVE REGULATION OF FC RECEPTOR MEDIATED STIMULATORY SIGNALING PATHWAY	SET	5	1.5949	0.026113	0.48993	0.00056729
WP HEPATITIS C AND HEPATOCELLULAR CARCINOMA	SET	49	0.4462	0.022842	0.1373	0.00057845
GOBP BRAIN MORPHOGENESIS	SET	37	0.54727	0.024353	0.16901	0.00060273
SIG PIP3 SIGNALING IN CARDIAC MYOCTES	SET	63	0.36459	0.021155	0.11274	0.00061205
GOBP REGULATION OF CALCIUM ION TRANSPORT	SET	236	0.19604	0.021914	0.060789	0.00063124
BASSO HAIRY CELL LEUKEMIA UP	SET	75	0.34899	0.022088	0.10847	0.0006482
GOBP NEGATIVE REGULATION OF ORGANELLE ORGANIZATION	SET	326	0.1608	0.021074	0.049985	0.0006491
ENK UV RESPONSE KERATINOCYTE DN	SET	455	0.13628	0.021025	0.042445	0.00066346
WP ARYL HYDROCARBON RECEPTOR PATHWAY WP2586	SET	45	0.42307	0.020758	0.13178	0.00066378
WP ID SIGNALING PATHWAY	SET	15	0.72502	0.020554	0.22609	0.00067251
GOMF SIGNALING ADAPTOR ACTIVITY	SET	82	0.33346	0.022064	0.10421	0.00068854
IKEDA MIR1 TARGETS DN	SET	6	1.3983	0.025078	0.43903	0.00072527
GOMF ALPHA ACTININ BINDING	SET	27	0.5931	0.022552	0.18628	0.0007279
WP LEPTIN SIGNALING PATHWAY	SET	72	0.32584	0.020208	0.10255	0.00074445
WP DEVELOPMENT OF PULMONARY DENDRITIC CELLS AND MACROPHAGE SUBSETS	SET	13	0.91794	0.024228	0.28893	0.0007454
GOBP REGULATION OF FC GAMMA RECEPTOR SIGNALING PATHWAY INVOLVED IN PHAGOCYTOSIS	SET	5	1.7926	0.029348	0.56584	0.00076892
PID TCR PATHWAY	SET	56	0.35649	0.019506	0.11261	0.00077492
GOBP REGULATION OF CATALYTIC ACTIVITY	SET	1659	0.074952	0.021338	0.02368	0.00077635
GOBP REGULATION OF VENTRICULAR CARDIAC MUSCLE CELL MEMBRANE DEPOLARIZATION	SET	5	1.4761	0.024167	0.46884	0.0008224
WP SRF AND MIRS IN SMOOTH MUSCLE DIFFERENTIATION AND PROLIFERATION	SET	10	0.91133	0.021098	0.28978	0.0008323
KOHN EMT MESENCHYMAL	SET	14	0.77839	0.02132	0.24778	0.0008421
PID IL2 1PATHWAY	SET	54	0.38939	0.020924	0.12397	0.00084323
GOBP NEGATIVE REGULATION OF PROTEIN METABOLIC PROCESS	SET	929	0.095266	0.020727	0.030406	0.00086623
REACTOME INTERLEUKIN 36 PATHWAY	SET	7	1.6581	0.03212	0.5302	0.00088343
GOBP INTERLEUKIN 21 PRODUCTION	SET	2	2.4358	0.025224	0.77903	0.00088551
GOBP REGULATION OF EXTRINSIC APOPTOTIC SIGNALING PATHWAY	SET	142	0.24755	0.02152	0.079329	0.00090387
GOBP GLIAL CELL MIGRATION	SET	54	0.39221	0.021075	0.12569	0.00090457
SEKI INFLAMMATORY RESPONSE LPS UP	SET	72	0.3589	0.022258	0.11524	0.00092294
WP MAPK AND NFKB SIGNALING PATHWAYS INHIBITED BY YERSINIA YOPJ	SET	10	0.92538	0.021423	0.29771	0.00094239
GOBP REGULATION OF RESPONSE TO WOUNDING	SET	153	0.23436	0.021141	0.075401	0.00094279
GOBP NEGATIVE REGULATION OF KINASE ACTIVITY	SET	218	0.19116	0.020547	0.061531	0.00094733
GOBP BLOOD COAGULATION INTRINSIC PATHWAY	SET	6	1.2458	0.022343	0.40257	0.00098711
TIAN TNF SIGNALING VIA NFKB	SET	26	0.61915	0.023103	0.20008	0.00098717
PID KIT PATHWAY	SET	51	0.40462	0.021131	0.13093	0.001001
GOBP REGULATION OF FC RECEPTOR MEDIATED STIMULATORY SIGNALING PATHWAY	SET	10	0.99373	0.023006	0.32196	0.0010144
GOCC CONTRACTILE FIBER	SET	232	0.18462	0.020464	0.059978	0.0010433
GOBP RESPONSE TO SALT	SET	361	0.14967	0.020621	0.048648	0.0010488
WP EXTRACELLULAR VESICLES IN THE CROSSTALK OF CARDIAC CELLS	SET	19	0.71186	0.022711	0.23138	0.0010488
REACTOME SUMOYLATION OF INTRACELLULAR RECEPTORS	SET	29	0.53829	0.021211	0.17526	0.0010673
REACTOME SIGNALING BY LEPTIN	SET	11	0.98139	0.023828	0.31973	0.001074
GOCC EXTRINSIC COMPONENT OF SYNAPTIC VESICLE MEMBRANE	SET	10	0.93191	0.021575	0.30427	0.001098
GOBP CARDIAC MUSCLE CELL DIFFERENTIATION	SET	112	0.27243	0.021049	0.089182	0.0011281
GOBP NEGATIVE REGULATION OF PROTEIN POLYMERIZATION	SET	73	0.31479	0.019657	0.10317	0.0011418
MIKKELSEN MEF LCP WITH H3K4ME3	SET	114	0.26987	0.021036	0.088464	0.0011436
GOBP URINARY BLADDER SMOOTH MUSCLE CONTRACTION	SET	8	1.1015	0.022809	0.36109	0.0011446
GOBP KERATINOCYTE APOPTOTIC PROCESS	SET	7	0.84049	0.016281	0.27573	0.0011528
GOBP NEGATIVE REGULATION OF CELLULAR COMPONENT ORGANIZATION	SET	642	0.10983	0.020024	0.036116	0.0011812
BIOCARTA RACCYCD PATHWAY	SET	25	0.5062	0.018522	0.16675	0.0012015
GOCC INTERCELLULAR BRIDGE	SET	87	0.28506	0.019425	0.093905	0.0012022
GOBP POSITIVE REGULATION OF MUCUS SECRETION	SET	5	1.3886	0.022735	0.45769	0.0012085
VILIMAS NOTCH1 TARGETS DN	SET	24	0.59431	0.021307	0.19649	0.0012463
GOBP REGULATION OF ORGANELLE ORGANIZATION	SET	1118	0.082013	0.01947	0.027117	0.0012473
GOBP NEGATIVE REGULATION OF SIGNAL TRANSDUCTION IN ABSENCE OF LIGAND	SET	30	0.57702	0.023125	0.19096	0.0012588
GOBP FOREBRAIN MORPHOGENESIS	SET	13	0.8073	0.021308	0.26742	0.0012704
REACTOME PHENYLALANINE AND TYROSINE METABOLISM	SET	11	0.82746	0.020091	0.27453	0.0012904
GOBP NEGATIVE REGULATION OF CATALYTIC ACTIVITY	SET	588	0.11543	0.020171	0.03832	0.0012984
TCGA GLIOBLASTOMA COPY NUMBER DN	SET	29	0.60479	0.023831	0.20085	0.001303
WP TGFBETA SIGNALING PATHWAY	SET	127	0.25248	0.020765	0.083998	0.0013262
PID GMCSF PATHWAY	SET	35	0.45905	0.019869	0.15335	0.0013814
GOBP CARDIAC CELL DEVELOPMENT	SET	82	0.31701	0.020975	0.10614	0.0014119
GOMF ACTININ BINDING	SET	34	0.49197	0.020988	0.16492	0.0014291
GOBP POSITIVE REGULATION OF EXTRACELLULAR MATRIX ASSEMBLY	SET	11	0.77553	0.01883	0.26041	0.0014523
GOCC RNAI EFFECTOR COMPLEX	SET	16	0.69244	0.020274	0.23257	0.0014561
GOBP CARDIOCYTE DIFFERENTIATION	SET	143	0.23797	0.020759	0.079994	0.0014678
GOBP NEGATIVE REGULATION OF PEPTIDYL CYSTEINE S NITROSYLATION	SET	5	1.3874	0.022715	0.46652	0.0014722
GOBP REGULATION OF WOUND HEALING SPREADING OF EPIDERMAL CELLS	SET	8	1.0103	0.020921	0.34	0.0014837
WP HEPATOCYTE GROWTH FACTOR RECEPTOR SIGNALING	SET	33	0.44407	0.018664	0.14965	0.0015042
GOBP NEGATIVE REGULATION OF PROTEIN CONTAINING COMPLEX ASSEMBLY	SET	135	0.22388	0.01898	0.075455	0.0015054
WP TNFALPHA SIGNALING PATHWAY	SET	86	0.2784	0.018862	0.093908	0.0015175
GOBP SKELETAL MUSCLE CELL DIFFERENTIATION	SET	63	0.34582	0.020066	0.11666	0.0015186
GARGALOVIC RESPONSE TO OXIDIZED PHOSPHOLIPIDS BLACK DN	SET	11	0.87482	0.021241	0.29523	0.0015243
PID IL12 2PATHWAY	SET	57	0.35572	0.019637	0.12005	0.0015246
GOBP OSSIFICATION	SET	378	0.14574	0.020538	0.049197	0.0015284
WP RANKLRANK SIGNALING PATHWAY	SET	54	0.34349	0.018457	0.11612	0.0015507
GOBP POSITIVE REGULATION OF ACTIVIN RECEPTOR SIGNALING PATHWAY	SET	7	1.4625	0.02833	0.49513	0.0015718
SA PTEN PATHWAY	SET	17	0.58213	0.017568	0.19721	0.0015817
WP TCELL RECEPTOR SIGNALING PATHWAY	SET	87	0.28559	0.019461	0.096754	0.0015823
GOBP POSITIVE REGULATION OF WOUND HEALING	SET	58	0.35205	0.019603	0.11935	0.0015918
PID IL12 STAT4 PATHWAY	SET	31	0.52887	0.021545	0.17971	0.001628
GOBP POSITIVE REGULATION OF AMIDE METABOLIC PROCESS	SET	149	0.20327	0.018097	0.069192	0.0016552
PID IGF1 PATHWAY	SET	29	0.48331	0.019045	0.16453	0.0016565
GOBP MIRNA PROCESSING	SET	44	0.37516	0.018202	0.12774	0.0016601
PASQUALUCCI LYMPHOMA BY GC STAGE UP	SET	274	0.16272	0.019579	0.055469	0.0016774
WP PRION DISEASE PATHWAY	SET	31	0.50091	0.020406	0.17076	0.0016786
WP IL4 SIGNALING PATHWAY	SET	50	0.37942	0.01962	0.12971	0.0017244
ALFANO MYC TARGETS	SET	227	0.17422	0.019105	0.059611	0.0017378
GOBP REGULATION OF INTERLEUKIN 6 MEDIATED SIGNALING PATHWAY	SET	4	1.3566	0.019867	0.46493	0.0017646
GOBP ACTIN FILAMENT SEVERING	SET	15	0.67874	0.019242	0.23292	0.0017863
WP RAS SIGNALING	SET	176	0.20187	0.019519	0.069307	0.0017939
GOBP POST TRANSCRIPTIONAL REGULATION OF GENE EXPRESSION	SET	480	0.1176	0.018624	0.040392	0.0018004
BIOCARTA HDAC PATHWAY	SET	25	0.55682	0.020374	0.19126	0.0018017
BLALOCK ALZHEIMERS DISEASE UP	SET	1539	0.068676	0.018897	0.023658	0.0018512
PID FCER1 PATHWAY	SET	57	0.321	0.01772	0.11075	0.0018771
GOBP REGULATION OF ASTROCYTE ACTIVATION	SET	5	1.2912	0.02114	0.44583	0.0018908
GOBP REGULATION OF SUPRAMOLECULAR FIBER ORGANIZATION	SET	338	0.14366	0.019165	0.049641	0.0019045
PID IFNG PATHWAY	SET	40	0.41034	0.018984	0.14218	0.0019528
PID RB 1PATHWAY	SET	60	0.34578	0.019582	0.11986	0.0019601
GOBP ACTIN FILAMENT BASED PROCESS	SET	746	0.099497	0.019498	0.034581	0.0020084
GOBP POSITIVE REGULATION OF TRANSLATION	SET	122	0.2216	0.017865	0.077048	0.0020156
OSWALD HEMATOPOIETIC STEM CELL IN COLLAGEN GEL UP	SET	208	0.18454	0.01938	0.064296	0.0020541
BIOCARTA BAD PATHWAY	SET	24	0.54761	0.019633	0.19113	0.0020867
CASORELLI ACUTE PROMYELOCYTIC LEUKEMIA UP	SET	148	0.23165	0.020555	0.080893	0.0020968
GOBP POSITIVE REGULATION OF RESPONSE TO WOUNDING	SET	67	0.3134	0.018752	0.10958	0.0021203
GOBP REGULATION OF CELL SUBSTRATE JUNCTION ORGANIZATION	SET	67	0.32506	0.019449	0.11388	0.0021588
GOBP NEGATIVE REGULATION OF PROTEIN SERINE THREONINE KINASE ACTIVITY	SET	111	0.26086	0.020066	0.09146	0.0021735
WP MICRORNAS IN CARDIOMYOCYTE HYPERTROPHY	SET	78	0.30824	0.019893	0.10808	0.0021752
GUTIERREZ WALDENSTROEMS MACROGLOBULINEMIA 1 DN	SET	9	1.0044	0.022059	0.35217	0.0021755
GOCC CHROMATIN	SET	1175	0.079065	0.019211	0.027814	0.0022396
GOMF AMINO ACID SODIUM SYMPORTER ACTIVITY	SET	20	0.67727	0.022168	0.23827	0.0022409
GOBP NEGATIVE REGULATION OF MOLECULAR FUNCTION	SET	907	0.088442	0.019025	0.031137	0.0022552
WP TROP2 REGULATORY SIGNALING	SET	48	0.38047	0.019278	0.13401	0.0022647
WP APOPTOSIS	SET	79	0.28386	0.018436	0.099982	0.0022649
GOBP GLIAL CELL PROLIFERATION	SET	47	0.37632	0.018869	0.13268	0.002285
GOBP POSITIVE REGULATION OF INTERLEUKIN 10 PRODUCTION	SET	38	0.45858	0.02068	0.1623	0.0023628
WP 4HYDROXYTAMOXIFEN DEXAMETHASONE AND RETINOIC ACIDS REGULATION OF P27 EXPRESSION	SET	18	0.58863	0.018279	0.20855	0.0023857
CHARAFE BREAST CANCER LUMINAL VS MESENCHYMAL DN	SET	439	0.13012	0.019729	0.046318	0.0024848
GARGALOVIC RESPONSE TO OXIDIZED PHOSPHOLIPIDS SALMON DN	SET	14	0.74036	0.020278	0.26399	0.0025224
WP SOMATROPH AXIS GH AND ITS RELATIONSHIP TO DIETARY RESTRICTION AND AGING	SET	6	0.97207	0.017434	0.34673	0.0025301
WP HEAD AND NECK SQUAMOUS CELL CARCINOMA	SET	73	0.29379	0.018346	0.10496	0.0025651
GOMF DNA BINDING TRANSCRIPTION ACTIVATOR ACTIVITY	SET	440	0.12378	0.018788	0.044246	0.0025773
GOCC PROTEASOME CORE COMPLEX ALPHA SUBUNIT COMPLEX	SET	8	1.0406	0.02155	0.37269	0.0026202
GOBP VASCULAR ASSOCIATED SMOOTH MUSCLE CELL APOPTOTIC PROCESS	SET	8	1.0375	0.021484	0.37176	0.0026322
KEGG FC EPSILON RI SIGNALING PATHWAY	SET	77	0.29011	0.018603	0.10406	0.0026552
WP CAMKK2 PATHWAY	SET	32	0.45097	0.018665	0.16188	0.0026722
GOMF DNA BINDING TRANSCRIPTION FACTOR ACTIVITY	SET	1124	0.081181	0.019321	0.029151	0.0026805
GOCC PSEUDOPODIUM	SET	15	0.57903	0.016416	0.20825	0.0027166
REACTOME ADAPTIVE IMMUNE SYSTEM	SET	687	0.099398	0.018724	0.03577	0.002731
GOMF TRANSCRIPTION REGULATOR ACTIVITY	SET	1570	0.068428	0.019001	0.024644	0.0027491
WP THYROID HORMONES PRODUCTION AND PERIPHERAL DOWNSTREAM SIGNALING EFFECTS	SET	90	0.27168	0.018828	0.098062	0.0028014
WP HFE EFFECT ON HEPCIDIN PRODUCTION	SET	6	0.86994	0.015602	0.31427	0.0028223
KEGG NEUROTROPHIN SIGNALING PATHWAY	SET	120	0.22868	0.018285	0.082682	0.0028429
GOBP REGULATION OF RESPONSE TO STRESS	SET	1337	0.070979	0.018312	0.025717	0.0028926
GOBP NEGATIVE REGULATION OF CELL ADHESION	SET	273	0.15568	0.018698	0.056499	0.0029335
GOBP MUSCLE SYSTEM PROCESS	SET	399	0.13153	0.019032	0.047774	0.0029545
REACTOME REGULATION OF BACH1 ACTIVITY	SET	11	0.75991	0.018451	0.27624	0.0029745
GOBP RNA MEDIATED GENE SILENCING	SET	119	0.21873	0.017417	0.079736	0.0030451
GOMF SIGNALING RECEPTOR COMPLEX ADAPTOR ACTIVITY	SET	52	0.35479	0.018709	0.12936	0.0030497
GOBP REGULATION OF MUSCLE HYPERTROPHY	SET	56	0.35003	0.019153	0.12776	0.0030775
GOBP REGULATION OF COAGULATION	SET	74	0.29986	0.018852	0.10948	0.0030853
LEE AGING CEREBELLUM DN	SET	69	0.30173	0.01832	0.11024	0.0031025
GOBP CALCIUM ION TRANSPORT	SET	414	0.12568	0.018517	0.045928	0.0031094
GOBP POSITIVE REGULATION OF MONOATOMIC ION TRANSPORT	SET	207	0.17731	0.018577	0.064901	0.0031507
GOBP NEGATIVE REGULATION OF CELL SIZE	SET	8	0.88515	0.018329	0.32405	0.0031556
BARIS THYROID CANCER UP	SET	23	0.5002	0.017556	0.18368	0.0032355
WP TGFBETA SIGNALING IN THYROID CELLS FOR EPITHELIALMESENCHYMAL TRANSITION	SET	17	0.63454	0.01915	0.23327	0.0032649
GOMF PROTEIN KINASE A REGULATORY SUBUNIT BINDING	SET	24	0.52656	0.018878	0.19363	0.0032731
GOBP NEGATIVE REGULATION OF ADENYLATE CYCLASE ACTIVATING G PROTEIN COUPLED RECEPTOR SIGNALING PATHWAY	SET	11	0.75991	0.018451	0.27946	0.0032753
BOYLAN MULTIPLE MYELOMA PCA1 DN	SET	8	0.96427	0.019968	0.35472	0.0032837
GOBP MONOATOMIC ION TRANSPORT	SET	1130	0.077139	0.018404	0.028379	0.0032852
GOBP SRP DEPENDENT COTRANSLATIONAL PROTEIN TARGETING TO MEMBRANE TRANSLOCATION	SET	8	0.73906	0.015304	0.2731	0.0034064
WP MECP2 AND ASSOCIATED RETT SYNDROME	SET	68	0.31532	0.019006	0.11663	0.0034339
KEGG MELANOMA	SET	68	0.31312	0.018874	0.11583	0.0034359
WP ROLES OF CERAMIDES IN DEVELOPMENT OF INSULIN RESISTANCE	SET	22	0.58632	0.020127	0.21698	0.0034473
CREIGHTON ENDOCRINE THERAPY RESISTANCE 5	SET	453	0.11981	0.018445	0.044364	0.0034652
GOBP POSITIVE REGULATION OF TRANSCRIPTION BY RNA POLYMERASE II	SET	1140	0.074894	0.017943	0.027751	0.0034825
WP IL17 SIGNALING PATHWAY	SET	30	0.42445	0.017011	0.15735	0.0034959
PID E2F PATHWAY	SET	70	0.27436	0.016778	0.10172	0.0035007
WU APOPTOSIS BY CDKN1A NOT VIA TP53	SET	9	0.64291	0.014121	0.2384	0.0035041
GOBP NEGATIVE REGULATION OF POST TRANSCRIPTIONAL GENE SILENCING	SET	13	0.68517	0.018084	0.25411	0.0035086
GOBP NEGATIVE REGULATION OF WOUND HEALING	SET	70	0.29287	0.01791	0.10863	0.0035134
GOMF PHOSPHATIDYLINOSITOL BINDING	SET	260	0.15136	0.017747	0.056145	0.003514
GOCC BASAL CORTEX	SET	5	0.97869	0.016023	0.3633	0.0035349
GOBP REGULATION OF HEMOGLOBIN BIOSYNTHETIC PROCESS	SET	8	0.76564	0.015855	0.28429	0.003542
GOBP FOCAL ADHESION ASSEMBLY	SET	83	0.27202	0.018107	0.10111	0.0035727
GOBP MONOATOMIC CATION TRANSPORT	SET	961	0.081815	0.018088	0.030453	0.0036127
GOMF PHOSPHOLIPID BINDING	SET	448	0.11889	0.018205	0.044287	0.0036353
WP STEROID BIOSYNTHESIS	SET	10	0.79772	0.018468	0.2976	0.003679
REACTOME STAT5 ACTIVATION DOWNSTREAM OF FLT3 ITD MUTANTS	SET	10	0.82602	0.019123	0.30817	0.0036798
THEILGAARD NEUTROPHIL AT SKIN WOUND UP	SET	68	0.31676	0.019093	0.11829	0.0037098
PID INSULIN PATHWAY	SET	44	0.36863	0.017885	0.13774	0.0037268
GOMF PROTEIN MACROMOLECULE ADAPTOR ACTIVITY	SET	338	0.12974	0.017308	0.048505	0.003742
GOBP CIRCULATORY SYSTEM DEVELOPMENT	SET	1052	0.08006	0.018471	0.029939	0.0037501
MILI PSEUDOPODIA	SET	43	0.37311	0.017896	0.13955	0.0037562
GOBP POSITIVE REGULATION OF POTASSIUM ION TRANSPORT	SET	42	0.40576	0.019235	0.15178	0.0037587
BIOCARTA LDL PATHWAY	SET	6	1.0079	0.018076	0.37703	0.0037598
WP INSULIN SIGNALING	SET	154	0.19566	0.017707	0.073215	0.0037691
GOBP TYROSINE CATABOLIC PROCESS	SET	6	0.9473	0.016989	0.35458	0.0037781
NUTT GBM VS AO GLIOMA DN	SET	45	0.34442	0.016899	0.12901	0.0038003
GOBP NEGATIVE REGULATION OF TRANSFERASE ACTIVITY	SET	257	0.15017	0.017508	0.056296	0.0038236
WP FACTORS AND PATHWAYS AFFECTING INSULINLIKE GROWTH FACTOR IGF1AKT SIGNALING	SET	36	0.38263	0.016795	0.14374	0.0038884
GOBP MUSCLE CELL APOPTOTIC PROCESS	SET	67	0.28751	0.017203	0.10815	0.0039298
REACTOME DISEASES OF SIGNAL TRANSDUCTION BY GROWTH FACTOR RECEPTORS AND SECOND MESSENGERS	SET	415	0.11937	0.017609	0.044945	0.003957
ROYLANCE BREAST CANCER 16Q COPY NUMBER UP	SET	61	0.41765	0.023848	0.15732	0.0039719
GRUETZMANN PANCREATIC CANCER DN	SET	182	0.17709	0.017409	0.066733	0.0039846
GOBP T FOLLICULAR HELPER CELL DIFFERENTIATION	SET	6	1.0604	0.019017	0.40026	0.004038
GOBP BRANCHIOMOTOR NEURON AXON GUIDANCE	SET	4	1.1529	0.016884	0.43557	0.0040644
GOBP NEGATIVE REGULATION OF CELL GROWTH	SET	171	0.1854	0.017673	0.070064	0.0040735
GOCC NUCLEAR PROTEIN CONTAINING COMPLEX	SET	1104	0.069908	0.016499	0.026424	0.0040807
PID BCR 5PATHWAY	SET	59	0.29322	0.016467	0.11085	0.0040864
GOBP INTRACELLULAR MONOATOMIC ANION HOMEOSTASIS	SET	11	0.77263	0.01876	0.2921	0.0040869
GOBP POSITIVE REGULATION OF EXCITATORY POSTSYNAPTIC POTENTIAL	SET	30	0.45382	0.018188	0.1716	0.0040933
GOCC SARCOPLASM	SET	87	0.2423	0.016511	0.091689	0.0041171
GOBP POSITIVE REGULATION OF GENE EXPRESSION	SET	1036	0.077209	0.017686	0.029226	0.0041274
GOBP NEGATIVE REGULATION OF AMIDE METABOLIC PROCESS	SET	197	0.1593	0.016286	0.060494	0.004232
LOPEZ MBD TARGETS	SET	881	0.078632	0.016683	0.029875	0.0042477
LIAN LIPA TARGETS 6M	SET	65	0.30918	0.018222	0.11768	0.0043074
GOMF PHOSPHATIDYLETHANOLAMINE BINDING	SET	9	0.74424	0.016346	0.2833	0.0043111
TCGA GLIOBLASTOMA MUTATED	SET	8	0.83729	0.017339	0.31926	0.0043664
SIG BCR SIGNALING PATHWAY	SET	43	0.3515	0.01686	0.13426	0.0044264
MILI PSEUDOPODIA CHEMOTAXIS UP	SET	77	0.26338	0.016889	0.10063	0.0044345
ZERBINI RESPONSE TO SULINDAC UP	SET	9	0.97285	0.021367	0.37179	0.0044433
GOBP PROTEIN DEPHOSPHORYLATION	SET	230	0.15589	0.017205	0.059618	0.0044681
GROSS HYPOXIA VIA ELK3 ONLY UP	SET	32	0.47839	0.0198	0.18301	0.004478
GOMF INTERLEUKIN 1 RECEPTOR ACTIVITY	SET	6	1.1848	0.021249	0.45356	0.0045011
ZHAN MULTIPLE MYELOMA CD2 UP	SET	44	0.38765	0.018808	0.14848	0.0045201
BIOCARTA ERK PATHWAY	SET	26	0.43344	0.016173	0.16624	0.0045666
GOBP CALCIUM ION TRANSMEMBRANE TRANSPORT	SET	329	0.13493	0.017763	0.051766	0.0045782
GOBP CELLULAR PROCESS INVOLVED IN REPRODUCTION IN MULTICELLULAR ORGANISM	SET	406	0.11694	0.017066	0.044899	0.0046045
GOBP TOXIN METABOLIC PROCESS	SET	17	0.58502	0.017656	0.22481	0.0046341
SIG CD40PATHWAYMAP	SET	32	0.40028	0.016567	0.15387	0.004647
GOBP REGULATION OF POTASSIUM ION TRANSPORT	SET	93	0.25623	0.01805	0.098506	0.0046498
GOBP L PHENYLALANINE METABOLIC PROCESS	SET	8	0.83907	0.017375	0.32287	0.0046811
REACTOME STAT5 ACTIVATION	SET	7	0.89273	0.017293	0.34371	0.0047018
GOBP RESPONSE TO NEMATODE	SET	7	0.80671	0.015627	0.3106	0.0047032
GOMF PHOSPHATIDYLINOSITOL 3 4 5 TRISPHOSPHATE 3 PHOSPHATASE ACTIVITY	SET	4	1.1164	0.016348	0.43005	0.0047213
GOBP HISTAMINE TRANSPORT	SET	15	0.56668	0.016065	0.21833	0.0047269
BOQUEST STEM CELL CULTURED VS FRESH DN	SET	31	0.46932	0.019119	0.18096	0.0047534
GOBP AUTONOMIC NERVOUS SYSTEM DEVELOPMENT	SET	43	0.39175	0.01879	0.15108	0.0047611
GOBP MUSCLE ORGAN DEVELOPMENT	SET	328	0.13228	0.017388	0.051025	0.0047698
GOBP REGULATION OF ACTIN FILAMENT BASED PROCESS	SET	357	0.1295	0.017746	0.049955	0.0047705
GOBP REGULATION OF CELL JUNCTION ASSEMBLY	SET	195	0.1763	0.017933	0.068015	0.0047748
GOBP POSITIVE REGULATION OF EXTRINSIC APOPTOTIC SIGNALING PATHWAY VIA DEATH DOMAIN RECEPTORS	SET	14	0.70608	0.019339	0.27275	0.0048199
GOBP SUPRAMOLECULAR FIBER ORGANIZATION	SET	750	0.088535	0.017395	0.034205	0.0048253
GOBP NEGATIVE REGULATION OF RESPONSE TO WOUNDING	SET	85	0.25845	0.017409	0.099886	0.0048391
PID RAS PATHWAY	SET	30	0.41835	0.016766	0.16177	0.0048586
GOBP POSITIVE REGULATION OF EPITHELIAL CELL APOPTOTIC PROCESS	SET	31	0.39127	0.01594	0.15145	0.004894
GOCC SARCOPLASMIC RETICULUM	SET	70	0.26249	0.016052	0.10169	0.0049263
GOBP RECEPTOR RECYCLING	SET	42	0.34442	0.016327	0.13363	0.004981
FERRANDO T ALL WITH MLL ENL FUSION UP	SET	77	0.28097	0.018017	0.10925	0.0050642
GOBP CELL MOTILITY	SET	1546	0.063117	0.017404	0.024617	0.0051777
REACTOME TYROSINE CATABOLISM	SET	5	0.96689	0.01583	0.37722	0.0051898
WP TYROSINE METABOLISM AND RELATED DISORDERS	SET	5	0.96689	0.01583	0.37722	0.0051898
GOCC APICOLATERAL PLASMA MEMBRANE	SET	22	0.54619	0.018749	0.21312	0.0051953
GOBP MUSCLE HYPERTROPHY	SET	84	0.27276	0.018265	0.10645	0.0052022
WP KIT RECEPTOR SIGNALING PATHWAY	SET	56	0.31774	0.017386	0.12404	0.0052145
GOBP REGULATION OF FIBRINOLYSIS	SET	18	0.50698	0.015743	0.19828	0.0052858
GOMF TRANSCRIPTION FACTOR BINDING	SET	556	0.10106	0.017188	0.039586	0.005346
GOBP EXTRACELLULAR MATRIX ASSEMBLY	SET	38	0.36011	0.016239	0.14112	0.0053642
GOBP NEGATIVE REGULATION OF CELL SUBSTRATE JUNCTION ORGANIZATION	SET	16	0.60897	0.01783	0.23866	0.0053655
GOMF DNA BINDING TRANSCRIPTION FACTOR BINDING	SET	442	0.1125	0.017113	0.044094	0.0053695
GOBP SYMPATHETIC NERVOUS SYSTEM DEVELOPMENT	SET	22	0.53167	0.018251	0.20872	0.005432
BIOCARTA HER2 PATHWAY	SET	23	0.47206	0.016568	0.18543	0.005457
LIAN LIPA TARGETS 3M	SET	52	0.32098	0.016926	0.1261	0.0054605
GOBP REGULATION OF ACTIN FILAMENT ORGANIZATION	SET	243	0.15048	0.017065	0.059208	0.0055233
WP ONCOSTATIN M SIGNALING PATHWAY	SET	65	0.29536	0.017407	0.11637	0.0055757
GOBP NEGATIVE REGULATION OF TRANSMEMBRANE TRANSPORT	SET	116	0.21723	0.01708	0.085648	0.0056055
GOBP HISTONE H2A K63 LINKED UBIQUITINATION	SET	6	0.81181	0.014559	0.32034	0.0056399
WP TRANSLATION INHIBITORS IN CHRONICALLY ACTIVATED PDGFRA CELLS	SET	45	0.35358	0.017348	0.13957	0.0056522
GOBP NEGATIVE REGULATION OF GROWTH	SET	224	0.15709	0.017114	0.062065	0.0056897
GOBP STRIATED MUSCLE TISSUE DEVELOPMENT	SET	234	0.15857	0.017651	0.062649	0.0056913
PID MET PATHWAY	SET	78	0.24876	0.016055	0.098384	0.0057325
GOBP RECEPTOR METABOLIC PROCESS	SET	66	0.27128	0.01611	0.10745	0.0057927
GOBP CHIASMA ASSEMBLY	SET	5	0.91148	0.014923	0.3612	0.0058152
GOBP REGULATION OF CELLULAR MACROMOLECULE BIOSYNTHETIC PROCESS	SET	463	0.10308	0.016039	0.040893	0.0058608
GOMF LRR DOMAIN BINDING	SET	15	0.525	0.014884	0.20831	0.0058665
DUTERTRE ESTRADIOL RESPONSE 24HR DN	SET	482	0.11363	0.018031	0.045112	0.0058917
GOBP POSITIVE REGULATION OF MACROMOLECULE BIOSYNTHETIC PROCESS	SET	1759	0.05677	0.016593	0.022594	0.0059971
GOMF PLATELET DERIVED GROWTH FACTOR RECEPTOR BINDING	SET	13	0.76981	0.020318	0.30655	0.0060202
GOBP NONRIBOSOMAL PEPTIDE BIOSYNTHETIC PROCESS	SET	16	0.60355	0.017671	0.24052	0.0060521
GOMF PHOSPHATIDYLINOSITOL PHOSPHATE BINDING	SET	169	0.17907	0.016969	0.071393	0.0060724
GOBP HEART DEVELOPMENT	SET	565	0.10077	0.017273	0.040193	0.00609
GOCC DENSE BODY	SET	5	1.0014	0.016395	0.39955	0.0061047
GOBP ANATOMICAL STRUCTURE FORMATION INVOLVED IN MORPHOGENESIS	SET	1097	0.073748	0.017353	0.02944	0.0061259
GOBP POSITIVE REGULATION OF DNA METABOLIC PROCESS	SET	285	0.129	0.015826	0.051504	0.0061315
WP AGERAGE PATHWAY	SET	63	0.28015	0.016256	0.11187	0.0061399
WP CARDIAC HYPERTROPHIC RESPONSE	SET	50	0.33564	0.017356	0.13405	0.0061469
GOMF BASIC AMINO ACID TRANSMEMBRANE TRANSPORTER ACTIVITY	SET	17	0.57416	0.017328	0.22934	0.0061536
THEILGAARD NEUTROPHIL AT SKIN WOUND DN	SET	211	0.16081	0.017009	0.064302	0.0061983
WP SILDENAFIL TREATMENT	SET	22	0.4994	0.017143	0.19975	0.0062121
GOBP POSITIVE REGULATION OF TRANSMEMBRANE TRANSPORT	SET	218	0.15545	0.016709	0.062323	0.0063159
WP INSULIN SIGNALING IN ADIPOCYTES DIABETIC CONDITION	SET	8	0.83617	0.017315	0.3354	0.0063367
WP INSULIN SIGNALING IN ADIPOCYTES NORMAL CONDITION	SET	8	0.83617	0.017315	0.3354	0.0063367
GOBP AGGRESOME ASSEMBLY	SET	4	1.2542	0.018367	0.50324	0.0063507
WILCOX RESPONSE TO PROGESTERONE UP	SET	145	0.18541	0.016286	0.074395	0.0063522
GOBP HISTAMINE SECRETION	SET	12	0.57838	0.014667	0.2324	0.0064151
BIOCARTA PGC1A PATHWAY	SET	15	0.59008	0.016729	0.23712	0.0064178
GOBP APOPTOTIC PROCESS	SET	1734	0.056214	0.016325	0.022606	0.006452
GOMF PHOSPHATIDYLINOSITOL 4 5 BISPHOSPHATE BINDING	SET	78	0.25629	0.016541	0.10325	0.0065343
GOBP REGULATION OF GLIAL CELL MIGRATION	SET	17	0.57791	0.017441	0.23302	0.006573
GOBP NEGATIVE REGULATION OF MAP KINASE ACTIVITY	SET	56	0.31979	0.017498	0.12899	0.0065888
WP THYMIC STROMAL LYMPHOPOIETIN TSLP SIGNALING PATHWAY	SET	45	0.33409	0.016392	0.13494	0.006651
GOMF INORGANIC PHOSPHATE TRANSMEMBRANE TRANSPORTER ACTIVITY	SET	5	0.899	0.014719	0.36341	0.00669
REACTOME PI3K AKT SIGNALING IN CANCER	SET	103	0.23237	0.017222	0.093942	0.0066947
WP ANDROGEN RECEPTOR SIGNALING PATHWAY	SET	85	0.24126	0.016251	0.097546	0.0066988
GOMF MOLECULAR ADAPTOR ACTIVITY	SET	469	0.10202	0.015974	0.041298	0.006754
GOBP REGULATION OF KINASE ACTIVITY	SET	656	0.089928	0.016567	0.036405	0.0067561
JIANG AGING CEREBRAL CORTEX UP	SET	31	0.39043	0.015906	0.15807	0.0067613
GOBP POSITIVE REGULATION OF I KAPPAB PHOSPHORYLATION	SET	6	0.82061	0.014717	0.3325	0.0067984
GOBP REGULATORY NCRNA PROCESSING	SET	67	0.25927	0.015513	0.10518	0.0068539
GOBP I KAPPAB PHOSPHORYLATION	SET	16	0.572	0.016748	0.23204	0.0068543
GOBP SKELETAL MUSCLE ORGAN DEVELOPMENT	SET	165	0.1729	0.016191	0.070143	0.0068572
SIG IL4RECEPTOR IN B LYPHOCYTES	SET	27	0.40798	0.015513	0.16567	0.0069011
GOBP NEGATIVE REGULATION OF MUSCLE HYPERTROPHY	SET	29	0.42059	0.016573	0.17088	0.0069267
GOBP MACROPHAGE COLONY STIMULATING FACTOR SIGNALING PATHWAY	SET	7	0.99879	0.019348	0.40623	0.0069779
GOBP POSITIVE REGULATION OF T CELL MEDIATED IMMUNITY	SET	53	0.33182	0.017665	0.13497	0.0069823
WP ANGIOPOIETINLIKE PROTEIN 8 REGULATORY PATHWAY	SET	126	0.19321	0.015828	0.078637	0.0070092
BIOCARTA MCM PATHWAY	SET	18	0.45067	0.013995	0.18351	0.0070332
BIOCARTA CSK PATHWAY	SET	17	0.53912	0.01627	0.21953	0.0070342
GOBP ARF PROTEIN SIGNAL TRANSDUCTION	SET	21	0.51065	0.017127	0.20795	0.007037
GOBP CELLULAR RESPONSE TO NITROGEN STARVATION	SET	9	0.72372	0.015895	0.29473	0.0070395
GOBP POSITIVE REGULATION OF BASEMENT MEMBRANE ASSEMBLY INVOLVED IN EMBRYONIC BODY MORPHOGENESIS	SET	5	0.89079	0.014584	0.36285	0.0070502
GOBP REGULATION OF IRE1 MEDIATED UNFOLDED PROTEIN RESPONSE	SET	13	0.53667	0.014165	0.2187	0.0070695
KASLER HDAC7 TARGETS 1 UP	SET	187	0.16114	0.016055	0.065756	0.0071376
KEGG ACUTE MYELOID LEUKEMIA	SET	54	0.32042	0.017218	0.13078	0.0071448
REACTOME REGULATION OF LIPID METABOLISM BY PPARALPHA	SET	114	0.20579	0.016041	0.083992	0.0071455
GOBP REGULATION OF TRAIL ACTIVATED APOPTOTIC SIGNALING PATHWAY	SET	4	1.4307	0.020951	0.58417	0.0071664
BIOCARTA CREB PATHWAY	SET	22	0.47947	0.016459	0.1959	0.0071966
BIOCARTA ARENRF2 PATHWAY	SET	20	0.5577	0.018254	0.22787	0.0071997
GOBP REGULATION OF ANATOMICAL STRUCTURE MORPHOGENESIS	SET	798	0.082731	0.016744	0.033813	0.0072131
GOBP RIBOSOME ASSOCIATED UBIQUITIN DEPENDENT PROTEIN CATABOLIC PROCESS	SET	6	0.82337	0.014767	0.33665	0.0072324
GOBP REGULATION OF HUMORAL IMMUNE RESPONSE MEDIATED BY CIRCULATING IMMUNOGLOBULIN	SET	15	0.63184	0.017913	0.25868	0.0072957
DAIRKEE CANCER PRONE RESPONSE BPA E2	SET	111	0.19531	0.015024	0.079982	0.0073087
REACTOME AMINO ACID TRANSPORT ACROSS THE PLASMA MEMBRANE	SET	29	0.42551	0.016767	0.17431	0.0073261
GOBP NEGATIVE REGULATION OF ACTIN NUCLEATION	SET	9	0.63349	0.013914	0.25958	0.0073405
BIOCARTA CFTR PATHWAY	SET	11	0.68477	0.016626	0.28066	0.0073517
GOBP NEGATIVE REGULATION OF ENDOPLASMIC RETICULUM CALCIUM ION CONCENTRATION	SET	6	1.0582	0.018978	0.43407	0.0073934
GOBP PARASYMPATHETIC NERVOUS SYSTEM DEVELOPMENT	SET	17	0.58487	0.017651	0.23997	0.0074045
WP MODULATORS OF TCR SIGNALING AND T CELL ACTIVATION	SET	57	0.28258	0.015599	0.116	0.0074279
PID IL3 PATHWAY	SET	25	0.43765	0.016014	0.17974	0.0074532
BIOCARTA IGF1 PATHWAY	SET	20	0.44211	0.014471	0.18164	0.0074724
PID BARD1 PATHWAY	SET	29	0.39089	0.015403	0.1606	0.0074735
GOBP PLATELET DERIVED GROWTH FACTOR RECEPTOR SIGNALING PATHWAY	SET	54	0.2978	0.016002	0.12239	0.007488
RASHI RESPONSE TO IONIZING RADIATION 2	SET	121	0.20406	0.016384	0.083885	0.0074995
GENTILE UV RESPONSE CLUSTER D9	SET	26	0.45193	0.016863	0.18602	0.0075666
WP GENE REGULATORY NETWORK MODELLING SOMITOGENESIS	SET	11	0.69366	0.016842	0.28555	0.0075706
JIANG VHL TARGETS	SET	83	0.23495	0.01564	0.096782	0.0076047
WP SUDDEN INFANT DEATH SYNDROME SIDS SUSCEPTIBILITY PATHWAYS	SET	147	0.19435	0.017188	0.080082	0.0076186
GOBP REGULATION OF CATION CHANNEL ACTIVITY	SET	130	0.19377	0.016122	0.079845	0.0076202
GOBP NEGATIVE REGULATION OF MONOOXYGENASE ACTIVITY	SET	10	0.7469	0.017291	0.30809	0.0076737
GOBP TRANSEPITHELIAL TRANSPORT	SET	33	0.3994	0.016787	0.16515	0.0078003
BIOCARTA BIOPEPTIDES PATHWAY	SET	28	0.38383	0.014862	0.1589	0.0078617
GOBP REGULATION OF CELL MATRIX ADHESION	SET	115	0.21386	0.016743	0.088596	0.007897
GOBP URINARY TRACT SMOOTH MUSCLE CONTRACTION	SET	10	0.75321	0.017438	0.31215	0.0079165
GOBP REGULATION OF HISTONE UBIQUITINATION	SET	6	0.79681	0.01429	0.33031	0.007931
GOBP PEPTIDYL THREONINE MODIFICATION	SET	113	0.2031	0.015762	0.084298	0.0079958
BIOCARTA NFAT PATHWAY	SET	51	0.30863	0.016118	0.12811	0.008
GOBP NEGATIVE REGULATION OF GTPASE ACTIVITY	SET	30	0.38647	0.015488	0.1605	0.0080273
GOBP SRP DEPENDENT COTRANSLATIONAL PROTEIN TARGETING TO MEMBRANE	SET	17	0.46785	0.014119	0.19445	0.008068
WP REGUCALCIN IN PROXIMAL TUBULE EPITHELIAL KIDNEY CELLS	SET	29	0.40605	0.016	0.16881	0.0080849
KEGG PATHWAYS IN CANCER	SET	312	0.12792	0.016407	0.053198	0.0080995
BIOCARTA INTEGRIN PATHWAY	SET	33	0.3557	0.01495	0.14811	0.0081688
GOMF TRANSMEMBRANE RECEPTOR PROTEIN TYROSINE KINASE ADAPTOR ACTIVITY	SET	17	0.5637	0.017012	0.23474	0.0081713
GOBP REGULATION OF RELEASE OF SEQUESTERED CALCIUM ION INTO CYTOSOL	SET	76	0.26452	0.016852	0.11022	0.0082061
GOBP NEURON FATE DETERMINATION	SET	9	0.82146	0.018042	0.34236	0.0082155
GOMF HSP70 PROTEIN BINDING	SET	46	0.31496	0.015624	0.13128	0.0082205
WP COMMON PATHWAYS UNDERLYING DRUG ADDICTION	SET	38	0.38486	0.017355	0.16055	0.008267
GOBP CALCIUM ION TRANSMEMBRANE TRANSPORT VIA HIGH VOLTAGE GATED CALCIUM CHANNEL	SET	15	0.63362	0.017963	0.26459	0.0083218
GOBP REGULATION OF PEPTIDYL CYSTEINE S NITROSYLATION	SET	8	0.93417	0.019345	0.39021	0.0083372
KYNG DNA DAMAGE BY GAMMA AND UV RADIATION	SET	76	0.24733	0.015757	0.10333	0.0083477
GOBP FACIAL NERVE MORPHOGENESIS	SET	9	0.76886	0.016887	0.32141	0.0083808
MUNSHI MULTIPLE MYELOMA DN	SET	9	0.70208	0.01542	0.29364	0.0084076
REACTOME SIGNALING BY TYPE 1 INSULIN LIKE GROWTH FACTOR 1 RECEPTOR IGF1R	SET	52	0.3139	0.016553	0.13136	0.0084366
GOBP FIBRINOLYSIS	SET	27	0.39482	0.015012	0.16529	0.0084602
BIOCARTA INSULIN PATHWAY	SET	20	0.43272	0.014164	0.18119	0.0084696
BURTON ADIPOGENESIS 12	SET	31	0.4095	0.016682	0.17154	0.0084955
GOBP FACIAL NERVE STRUCTURAL ORGANIZATION	SET	7	0.87565	0.016962	0.36691	0.0085095
BIOCARTA MTOR PATHWAY	SET	21	0.44278	0.01485	0.18562	0.0085349
GOBP REGULATION OF GENE SILENCING BY RNA	SET	32	0.39284	0.016259	0.16469	0.0085355
GOMF AMINO ACID MONOATOMIC CATION SYMPORTER ACTIVITY	SET	26	0.49131	0.018333	0.20597	0.0085373
WP FLUOROPYRIMIDINE ACTIVITY	SET	33	0.37028	0.015563	0.15537	0.0085854
GOMF LEUCINE ZIPPER DOMAIN BINDING	SET	10	0.64427	0.014915	0.27065	0.0086507
WP PROGERIAASSOCIATED LIPODYSTROPHY	SET	21	0.50182	0.01683	0.2109	0.0086756
HOLLEMAN VINCRISTINE RESISTANCE ALL DN	SET	19	0.44227	0.01411	0.1859	0.0086841
GOBP MRNA TRANSCRIPTION	SET	47	0.29451	0.014767	0.12393	0.0087449
GOMF DNA BINDING TRANSCRIPTION REPRESSOR ACTIVITY	SET	290	0.12679	0.015688	0.053455	0.0088551
GOBP NEUTROPHIL HOMEOSTASIS	SET	19	0.53425	0.017044	0.22534	0.0088798
BIOCARTA HCMV PATHWAY	SET	17	0.5104	0.015403	0.21539	0.0089091
GOBP RESPONSE TO FRUCTOSE	SET	6	0.8566	0.015363	0.36154	0.0089165
KEGG T CELL RECEPTOR SIGNALING PATHWAY	SET	102	0.2116	0.015606	0.089365	0.0089533
GOBP NEGATIVE REGULATION OF VASCULAR ASSOCIATED SMOOTH MUSCLE CELL MIGRATION	SET	12	0.69733	0.017684	0.29453	0.0089577
GOBP MESENCHYME DEVELOPMENT	SET	289	0.13516	0.016695	0.057095	0.008967
NIKOLSKY BREAST CANCER 19P13 AMPLICON	SET	5	1.5693	0.025692	0.66297	0.0089721
WP MAPK SIGNALING PATHWAY	SET	230	0.14573	0.016084	0.061572	0.0089771
GOBP NEGATIVE REGULATION OF ADENYLATE CYCLASE ACTIVATING ADRENERGIC RECEPTOR SIGNALING PATHWAY	SET	5	1.0185	0.016675	0.43056	0.00901
GOMF MACROMOLECULE TRANSMEMBRANE TRANSPORTER ACTIVITY	SET	28	0.39136	0.015153	0.16549	0.0090258
WP TCELL ACTIVATION SARSCOV2	SET	83	0.23807	0.015847	0.10075	0.0090718
GOBP REGULATION OF T CELL COSTIMULATION	SET	5	1.1653	0.019079	0.49359	0.0091213
SHIN B CELL LYMPHOMA CLUSTER 8	SET	37	0.33664	0.01498	0.14289	0.0092424
HEDENFALK BREAST CANCER BRACX UP	SET	16	0.50616	0.01482	0.2149	0.0092579
GOBP NEGATIVE REGULATION OF CELL MATRIX ADHESION	SET	32	0.39291	0.016262	0.16701	0.0093256
WP AMPACTIVATED PROTEIN KINASE SIGNALING	SET	66	0.2701	0.01604	0.11483	0.0093353
GOBP NEGATIVE REGULATION OF ACTIN FILAMENT POLYMERIZATION	SET	58	0.27125	0.015104	0.11539	0.0093749
HOFMANN MYELODYSPLASTIC SYNDROM LOW RISK UP	SET	19	0.53281	0.016998	0.22669	0.0093837
GOBP INTRACELLULAR PROTEIN TRANSMEMBRANE TRANSPORT	SET	50	0.27422	0.01418	0.11668	0.0093862
GOBP POSITIVE REGULATION OF T CELL CYTOKINE PRODUCTION	SET	24	0.44131	0.015822	0.18813	0.0095009
DEURIG T CELL PROLYMPHOCYTIC LEUKEMIA UP	SET	315	0.12098	0.015591	0.051576	0.0095012
GOBP REGULATION OF TRANSLATIONAL INITIATION BY EIF2 ALPHA PHOSPHORYLATION	SET	11	0.63682	0.015462	0.27157	0.009521
WP LET7 INHIBITION OF ES CELL REPROGRAMMING	SET	5	1.1338	0.018563	0.48364	0.0095361
GOBP REGULATION OF EPITHELIAL CELL APOPTOTIC PROCESS	SET	93	0.22511	0.015858	0.096042	0.0095482
GOBP TRANSDIFFERENTIATION	SET	7	0.95177	0.018437	0.40624	0.0095737
GOBP RESPONSE TO CYTOKINE	SET	833	0.077424	0.015994	0.033049	0.0095786
BONOME OVARIAN CANCER SURVIVAL SUBOPTIMAL DEBULKING	SET	462	0.099614	0.015484	0.042526	0.0095849
GOBP SARCOPLASMIC RETICULUM CALCIUM ION TRANSPORT	SET	34	0.38057	0.016235	0.16266	0.0096571
MISIAK ANAPLASTIC THYROID CARCINOMA DN	SET	18	0.59683	0.018534	0.25519	0.0096789
GOBP PROTEIN MODIFICATION BY SMALL PROTEIN REMOVAL	SET	144	0.1645	0.0144	0.070361	0.0096993
GOMF MIRNA BINDING	SET	30	0.36866	0.014775	0.15792	0.0097933
SCHLOSSER SERUM RESPONSE DN	SET	656	0.085342	0.015723	0.036573	0.0098169
WP EPO RECEPTOR SIGNALING	SET	26	0.40962	0.015284	0.17572	0.0098796
WILCOX RESPONSE TO PROGESTERONE DN	SET	55	0.30021	0.01628	0.12889	0.0099318
GOMF LIPID BINDING	SET	789	0.077936	0.015688	0.033469	0.0099456
WP VEGFAVEGFR2 SIGNALING	SET	409	0.10649	0.015597	0.045741	0.0099596
GOBP LAYER FORMATION IN CEREBRAL CORTEX	SET	14	0.60119	0.016466	0.25825	0.009963
GOBP REGULATION OF CELL SHAPE	SET	127	0.19492	0.016031	0.083772	0.0099933
GARGALOVIC RESPONSE TO OXIDIZED PHOSPHOLIPIDS BLUE UP	SET	127	0.18141	0.01492	0.077971	0.0099979
GOBP POSITIVE REGULATION OF MONOATOMIC ION TRANSMEMBRANE TRANSPORT	SET	161	0.1719	0.015903	0.073885	0.0099999
FREDERICK PRKCI TARGETS	SET	9	0.63497	0.013946	0.27305	0.010028
KINSEY TARGETS OF EWSR1 FLII FUSION DN	SET	305	0.12263	0.015555	0.05277	0.010071
GOBP REGULATION OF CALCIUM ION TRANSMEMBRANE TRANSPORTER ACTIVITY	SET	88	0.2253	0.01544	0.097073	0.010152
GOBP REGULATION OF POSTSYNAPSE ORGANIZATION	SET	89	0.22516	0.015518	0.097061	0.010183
BURTON ADIPOGENESIS 2	SET	70	0.25737	0.015739	0.11105	0.010239
WP IL7 SIGNALING PATHWAY	SET	24	0.4939	0.017707	0.21324	0.010279
GOBP RESPONSE TO L GLUTAMATE	SET	11	0.56083	0.013617	0.24216	0.010288
GOBP GLIOGENESIS	SET	299	0.12351	0.015514	0.053365	0.010326
GOBP POST EMBRYONIC CAMERA TYPE EYE DEVELOPMENT	SET	7	0.86271	0.016711	0.37298	0.010366
LAU APOPTOSIS CDKN2A DN	SET	5	0.65705	0.010757	0.28409	0.010373
GOBP PROTEIN TARGETING TO MEMBRANE	SET	116	0.17617	0.013852	0.076321	0.010496
GOMF REGULATORY RNA BINDING	SET	41	0.31602	0.014802	0.13701	0.010548
GOBP CELL CYCLE G1 S PHASE TRANSITION	SET	236	0.13165	0.014717	0.057125	0.010598
GOBP FC RECEPTOR MEDIATED STIMULATORY SIGNALING PATHWAY	SET	32	0.39795	0.016471	0.17272	0.010616
REACTOME FLT3 SIGNALING	SET	38	0.33184	0.014964	0.14412	0.01066
GOCC L TYPE VOLTAGE GATED CALCIUM CHANNEL COMPLEX	SET	12	0.71132	0.018038	0.30944	0.010766
GOBP CARDIAC ATRIUM DEVELOPMENT	SET	35	0.39444	0.017072	0.1716	0.010771
GRAHAM CML QUIESCENT VS CML DIVIDING DN	SET	11	0.60764	0.014754	0.26448	0.0108
REACTOME NFE2L2 REGULATING ANTI OXIDANT DETOXIFICATION ENZYMES	SET	17	0.53745	0.01622	0.23393	0.010803
GOBP SPINAL CORD DEVELOPMENT	SET	95	0.23401	0.01666	0.10188	0.010814
GOBP LOCOMOTION	SET	1236	0.063698	0.015846	0.027745	0.010848
GOBP PROTEIN NITROSYLATION	SET	14	0.64142	0.017568	0.2797	0.010923
GOBP ADENYLATE CYCLASE ACTIVATING ADRENERGIC RECEPTOR SIGNALING PATHWAY INVOLVED IN HEART PROCESS	SET	7	0.86688	0.016792	0.37824	0.010963
WP CELL DIFFERENTIATION INDEX	SET	13	0.57476	0.01517	0.25105	0.011033
WP IL3 SIGNALING PATHWAY	SET	46	0.31976	0.015862	0.1397	0.011047
GOBP INTEGRATED STRESS RESPONSE SIGNALING	SET	41	0.31616	0.014808	0.13816	0.011066
GOMF L AMINO ACID TRANSMEMBRANE TRANSPORTER ACTIVITY	SET	61	0.27841	0.015897	0.12171	0.011088
BIOCARTA P53HYPOXIA PATHWAY	SET	19	0.44386	0.014161	0.19412	0.011116
GOBP HORMONE BIOSYNTHETIC PROCESS	SET	61	0.26167	0.014942	0.11446	0.011128
GOBP NEGATIVE REGULATION OF EXTRINSIC APOPTOTIC SIGNALING PATHWAY	SET	90	0.22825	0.015818	0.099957	0.011208
KEGG GLIOMA	SET	64	0.25996	0.015203	0.11388	0.011229
GOBP REGULATION OF LOCOMOTION	SET	948	0.071539	0.015715	0.031379	0.011315
GOBP POSITIVE REGULATION OF CALCIUM MEDIATED SIGNALING	SET	37	0.34038	0.015146	0.14932	0.011323
IGLESIAS E2F TARGETS DN	SET	12	0.66675	0.016908	0.29251	0.011328
WP TRANSCRIPTION FACTORS REGULATE MIRNAS RELATED TO CARDIAC HYPERTROPHY	SET	8	0.71584	0.014824	0.31414	0.011348
REACTOME RHO GTPASE CYCLE	SET	418	0.10237	0.015154	0.044936	0.011366
GOBP FOREGUT MORPHOGENESIS	SET	10	0.80018	0.018525	0.35134	0.011385
GOBP SYNAPTONEMAL COMPLEX ORGANIZATION	SET	22	0.39291	0.013488	0.17259	0.011414
WP IL2 SIGNALING PATHWAY	SET	41	0.32785	0.015356	0.14406	0.011437
GOBP PRIMARY MIRNA PROCESSING	SET	16	0.46501	0.013615	0.20472	0.011566
GOBP REGULATION OF TRANSFERASE ACTIVITY	SET	786	0.075341	0.015138	0.033178	0.011586
GOBP AROMATIC AMINO ACID FAMILY CATABOLIC PROCESS	SET	16	0.54403	0.015929	0.23982	0.011658
GOBP REGULATION OF T CELL MEDIATED IMMUNITY	SET	79	0.24505	0.015916	0.10809	0.0117
GOBP PRESYNAPTIC MEMBRANE ORGANIZATION	SET	6	0.90877	0.016298	0.4012	0.011759
WP PHYSICOCHEMICAL FEATURES AND TOXICITYASSOCIATED PATHWAYS	SET	62	0.26016	0.014976	0.11488	0.011772
REACTOME SIGNALING BY RNF43 MUTANTS	SET	8	0.66151	0.013699	0.29211	0.011774
MEISSNER BRAIN HCP WITH H3K27ME3	SET	258	0.13409	0.015662	0.059219	0.011786
GOBP REGULATION OF MUCUS SECRETION	SET	8	0.81129	0.0168	0.35838	0.0118
GOBP CARDIAC MUSCLE TISSUE REGENERATION	SET	6	0.97083	0.017411	0.42893	0.011812
GOBP TYROSINE METABOLIC PROCESS	SET	17	0.53088	0.016022	0.23456	0.011814
BIOCARTA EGFR SMRTE PATHWAY	SET	11	0.71152	0.017276	0.31438	0.011817
PID RHOA PATHWAY	SET	44	0.3153	0.015297	0.13945	0.011887
SHEN SMARCA2 TARGETS UP	SET	406	0.10391	0.015164	0.045958	0.011889
GOBP NEGATIVE REGULATION OF PHOSPHORUS METABOLIC PROCESS	SET	397	0.10433	0.01506	0.046151	0.011895
GOCC OUTER MEMBRANE	SET	216	0.13434	0.014375	0.059434	0.011904
RIZ ERYTHROID DIFFERENTIATION HBZ	SET	37	0.35273	0.015696	0.15637	0.012048
VALK AML CLUSTER 5	SET	29	0.37961	0.014958	0.16834	0.012073
GOMF HEAT SHOCK PROTEIN BINDING	SET	115	0.18148	0.014207	0.080524	0.012113
BLANCO MELO COVID19 BRONCHIAL EPITHELIAL CELLS SARS COV 2 INFECTION UP	SET	133	0.18702	0.015737	0.082993	0.012124
GOBP REGULATION OF I KAPPAB PHOSPHORYLATION	SET	7	0.71536	0.013857	0.31841	0.012338
DODD NASOPHARYNGEAL CARCINOMA UP	SET	1586	0.052946	0.01477	0.023568	0.012342
CHEN LVAD SUPPORT OF FAILING HEART UP	SET	96	0.2187	0.015651	0.097373	0.012359
GOBP RAB PROTEIN SIGNAL TRANSDUCTION	SET	16	0.50384	0.014752	0.22446	0.012402
BOQUEST STEM CELL CULTURED VS FRESH UP	SET	397	0.10844	0.015653	0.048358	0.012472
GOBP NEGATIVE REGULATION OF ORGANIC ACID TRANSPORT	SET	20	0.46533	0.015231	0.20752	0.012475
GOBP NEGATIVE REGULATION OF RECEPTOR SIGNALING PATHWAY VIA STAT	SET	24	0.48689	0.017456	0.21715	0.012481
GOBP POSITIVE REGULATION OF VASCULAR ENDOTHELIAL GROWTH FACTOR PRODUCTION	SET	26	0.42128	0.015719	0.18798	0.012516
ROVERSI GLIOMA COPY NUMBER DN	SET	54	0.33221	0.017851	0.1483	0.012547
GOBP SOMATIC STEM CELL POPULATION MAINTENANCE	SET	59	0.27198	0.015274	0.12143	0.012558
GOBP REGULATION OF RESPONSE TO CYTOKINE STIMULUS	SET	142	0.16775	0.014583	0.074917	0.01258
REACTOME INTERLEUKIN 15 SIGNALING	SET	13	0.6167	0.016277	0.27556	0.012617
GOBP NEGATIVE REGULATION OF CARDIAC MUSCLE CONTRACTION	SET	5	1.033	0.016913	0.46158	0.012618
PID CD8 TCR PATHWAY	SET	47	0.27757	0.013918	0.12415	0.012688
GOBP AMIDE BIOSYNTHETIC PROCESS	SET	788	0.070897	0.014263	0.031742	0.012764
DIRMEIER LMP1 RESPONSE EARLY	SET	56	0.27641	0.015124	0.12377	0.012771
GOMF PROTEIN PHOSPHATASE BINDING	SET	136	0.16933	0.014407	0.075844	0.012796
JIANG AGING HYPOTHALAMUS UP	SET	46	0.28703	0.014238	0.12862	0.012828
GOBP SIGNAL TRANSDUCTION IN ABSENCE OF LIGAND	SET	59	0.27394	0.015384	0.12282	0.012865
MIKHAYLOVA OXIDATIVE STRESS RESPONSE VIA VHL UP	SET	6	0.84682	0.015187	0.37982	0.012895
GOBP NEGATIVE REGULATION OF PEPTIDYL SERINE PHOSPHORYLATION	SET	24	0.45292	0.016238	0.20325	0.012934
GOBP NEGATIVE REGULATION OF PHOSPHORYLATION	SET	346	0.11006	0.014852	0.049446	0.013017
GOMF PHOSPHATASE BINDING	SET	181	0.14565	0.014279	0.065446	0.013032
GOBP MICROGLIAL CELL MIGRATION	SET	7	0.79485	0.015397	0.35723	0.013046
GOBP BLOOD COAGULATION FIBRIN CLOT FORMATION	SET	13	0.66968	0.017676	0.30099	0.013049
KIM WT1 TARGETS 8HR UP	SET	161	0.16024	0.014825	0.072026	0.013053
PID HDAC CLASSIII PATHWAY	SET	23	0.44573	0.015644	0.20035	0.013055
DAZARD RESPONSE TO UV SCC DN	SET	112	0.20026	0.015473	0.090028	0.013065
DORMOY ELAVL1 TARGETS	SET	17	0.49673	0.014991	0.22361	0.013168
GOBP ATRIAL SEPTUM DEVELOPMENT	SET	22	0.47587	0.016335	0.21427	0.013187
GOBP SOMITE DEVELOPMENT	SET	78	0.247	0.015941	0.11124	0.013201
WP CORTICOTROPINRELEASING HORMONE SIGNALING PATHWAY	SET	88	0.21063	0.014435	0.094867	0.013208
GOMF DOUBLE STRANDED RNA BINDING	SET	68	0.23667	0.014266	0.1066	0.013213
GOBP RHYTHMIC PROCESS	SET	290	0.11962	0.0148	0.053882	0.013216
PID SYNDECAN 2 PATHWAY	SET	32	0.36451	0.015087	0.1642	0.013218
WP INTEGRATED CANCER PATHWAY	SET	44	0.29293	0.014212	0.13196	0.013224
GOBP MESODERMAL CELL MIGRATION	SET	4	1.055	0.015449	0.4753	0.013229
REACTOME UBIQUINOL BIOSYNTHESIS	SET	8	0.65801	0.013626	0.29667	0.013285
GOBP MUSCLE CONTRACTION	SET	318	0.11771	0.015239	0.05307	0.013286
GOBP REGULATION OF ATPASE COUPLED CALCIUM TRANSMEMBRANE TRANSPORTER ACTIVITY	SET	10	0.70637	0.016353	0.31853	0.013299
GOBP NEGATIVE REGULATION OF MIRNA MATURATION	SET	8	0.72874	0.015091	0.32875	0.013329
ENK UV RESPONSE EPIDERMIS DN	SET	492	0.093478	0.014982	0.042185	0.013356
GOBP ACTIN FILAMENT BUNDLE ORGANIZATION	SET	152	0.16565	0.014894	0.074877	0.01348
BIOCARTA TERC PATHWAY	SET	6	0.74737	0.013404	0.33803	0.013525
GOCC SIGNAL RECOGNITION PARTICLE	SET	6	0.72076	0.012927	0.32619	0.013573
GOBP PYRIMIDINE NUCLEOBASE BIOSYNTHETIC PROCESS	SET	7	0.80198	0.015535	0.36305	0.013595
GOMF FOUR WAY JUNCTION HELICASE ACTIVITY	SET	6	0.72792	0.013055	0.32985	0.01367
GOBP CELLULAR RESPONSE TO STRESS	SET	1803	0.048446	0.014317	0.021953	0.013671
KEGG JAK STAT SIGNALING PATHWAY	SET	143	0.18356	0.016013	0.083248	0.013734
KEGG INSULIN SIGNALING PATHWAY	SET	129	0.17794	0.014749	0.08072	0.013753
GOBP NEGATIVE REGULATION OF ATPASE COUPLED CALCIUM TRANSMEMBRANE TRANSPORTER ACTIVITY	SET	5	1.1003	0.018015	0.49934	0.013785
GOMF ATP DEPENDENT PROTEIN BINDING	SET	8	0.73077	0.015133	0.33172	0.013804
BIOCARTA IL10 PATHWAY	SET	12	0.54091	0.013717	0.24556	0.013811
KEGG TGF BETA SIGNALING PATHWAY	SET	83	0.23767	0.015821	0.10797	0.013861
GOBP MONOATOMIC CATION TRANSMEMBRANE TRANSPORT	SET	776	0.074038	0.014786	0.033637	0.013872
GOBP POSITIVE REGULATION OF ORGANELLE ORGANIZATION	SET	486	0.089012	0.014181	0.040441	0.013872
GOBP NEGATIVE REGULATION OF BIOSYNTHETIC PROCESS	SET	1447	0.05434	0.014538	0.024718	0.013967
DORN ADENOVIRUS INFECTION 24HR DN	SET	40	0.31007	0.014345	0.14108	0.013988
GOBP EMBRYONIC PATTERN SPECIFICATION	SET	62	0.28171	0.016217	0.12818	0.013989
PID VEGFR1 2 PATHWAY	SET	68	0.24681	0.014877	0.11236	0.014032
WP CELL DIFFERENTIATION EXPANDED INDEX	SET	19	0.46538	0.014847	0.21198	0.014074
GOBP MONOATOMIC ION TRANSMEMBRANE TRANSPORT	SET	928	0.068349	0.014863	0.031136	0.014083
GOBP NEGATIVE REGULATION OF STRIATED MUSCLE CELL APOPTOTIC PROCESS	SET	21	0.41777	0.014012	0.19034	0.014094
LINDSTEDT DENDRITIC CELL MATURATION B	SET	43	0.3334	0.015991	0.15208	0.014186
KEGG MAPK SIGNALING PATHWAY	SET	250	0.12844	0.014771	0.058613	0.014223
GOBP PEPTIDE METABOLIC PROCESS	SET	779	0.069393	0.013884	0.031671	0.01423
GOBP T HELPER CELL LINEAGE COMMITMENT	SET	18	0.49347	0.015324	0.22523	0.014233
WP BDNFTRKB SIGNALING	SET	33	0.32586	0.013696	0.14881	0.014276
GOBP CARDIOBLAST PROLIFERATION	SET	10	0.68031	0.01575	0.31071	0.014285
GOBP NEGATIVE REGULATION OF FIBRINOLYSIS	SET	13	0.48565	0.012818	0.22181	0.014286
GOBP RIBONUCLEOPROTEIN COMPLEX SUBUNIT ORGANIZATION	SET	186	0.1268	0.012601	0.057913	0.014286
GOMF GABA RECEPTOR BINDING	SET	17	0.52485	0.01584	0.23986	0.014335
VETTER TARGETS OF PRKCA AND ETS1 UP	SET	16	0.43464	0.012726	0.19875	0.014381
GOBP NEGATIVE REGULATION OF LIPID KINASE ACTIVITY	SET	6	0.7056	0.012655	0.32273	0.014402
VARELA ZMPSTE24 TARGETS UP	SET	40	0.30721	0.014213	0.14053	0.01441
REACTOME GASTRULATION	SET	46	0.31583	0.015667	0.1445	0.01443
REACTOME TRANSPORT OF INORGANIC CATIONS ANIONS AND AMINO ACIDS OLIGOPEPTIDES	SET	99	0.20139	0.014635	0.092196	0.014473
WP PANCREATIC ADENOCARCINOMA PATHWAY	SET	83	0.22592	0.015038	0.10344	0.014489
WP MAMMARY GLAND DEVELOPMENT PATHWAY EMBRYONIC DEVELOPMENT STAGE 1 OF 4	SET	14	0.56131	0.015374	0.25728	0.014573
TSAI RESPONSE TO IONIZING RADIATION	SET	138	0.17123	0.014676	0.078568	0.014656
GOBP RESPONSE TO ACID CHEMICAL	SET	117	0.17827	0.014077	0.081805	0.014663
GOBP REGULATION OF SECONDARY HEART FIELD CARDIOBLAST PROLIFERATION	SET	9	0.70453	0.015474	0.32374	0.014776
GHO ATF5 TARGETS DN	SET	15	0.48314	0.013697	0.22214	0.014825
PEREZ TP53 AND TP63 TARGETS	SET	190	0.14735	0.014798	0.067752	0.014825
GOBP REGULATION OF CELL DEATH	SET	1491	0.05276	0.01431	0.024262	0.014837
GOBP REGULATION OF PROTEIN POLYMERIZATION	SET	176	0.14624	0.01414	0.067255	0.014842
REACTOME AKT PHOSPHORYLATES TARGETS IN THE NUCLEUS	SET	9	0.65061	0.01429	0.29931	0.014871
GOBP NON MEMBRANE BOUNDED ORGANELLE ASSEMBLY	SET	376	0.095547	0.01343	0.043964	0.014885
WP HYPERTROPHY MODEL	SET	19	0.50715	0.01618	0.23343	0.014913
GOBP REGULATION OF PROTEIN TARGETING TO MEMBRANE	SET	32	0.30418	0.01259	0.14008	0.014954
GOBP POSITIVE REGULATION OF EXOCYTOSIS	SET	74	0.22773	0.014317	0.10491	0.014984
GOBP ORGANELLE ASSEMBLY	SET	931	0.063451	0.013819	0.029243	0.015018
GOBP PROTEIN ACTIVATION CASCADE	SET	16	0.57911	0.016956	0.26702	0.015058
GOBP REGULATION OF CYTOSKELETON ORGANIZATION	SET	479	0.09083	0.014369	0.041892	0.015079
GOMF ZINC ION BINDING	SET	741	0.073756	0.014407	0.034036	0.015124
REACTOME FGFR1 MUTANT RECEPTOR ACTIVATION	SET	31	0.37728	0.01537	0.17415	0.015146
GOMF L ARGININE TRANSMEMBRANE TRANSPORTER ACTIVITY	SET	12	0.61778	0.015666	0.28522	0.015164
WP IL10 ANTIINFLAMMATORY SIGNALING PATHWAY	SET	12	0.53318	0.013521	0.24652	0.015284
MATSUDA NATURAL KILLER DIFFERENTIATION	SET	448	0.096241	0.014737	0.044501	0.01529
GOBP REGULATION OF INTRACELLULAR SIGNAL TRANSDUCTION	SET	1583	0.051841	0.014449	0.023973	0.015298
GOBP NEGATIVE REGULATION OF EPITHELIAL CELL PROLIFERATION INVOLVED IN PROSTATE GLAND DEVELOPMENT	SET	6	0.68624	0.012307	0.31738	0.015308
SCHLOSSER SERUM RESPONSE UP	SET	112	0.18606	0.014376	0.08606	0.015318
GOBP PHOSPHATE ION TRANSMEMBRANE TRANSPORT	SET	15	0.51071	0.014479	0.23652	0.015422
HUMMERICH SKIN CANCER PROGRESSION UP	SET	82	0.22879	0.015138	0.10601	0.015462
GOBP REGULATION OF CHONDROCYTE DEVELOPMENT	SET	6	0.94731	0.01699	0.43897	0.01547
WP DEVELOPMENT AND HETEROGENEITY OF THE ILC FAMILY	SET	31	0.37542	0.015294	0.17397	0.015472
GOBP REGULATION OF ENDOPLASMIC RETICULUM UNFOLDED PROTEIN RESPONSE	SET	26	0.3721	0.013884	0.17251	0.01551
GOBP VENTRICULAR CARDIAC MUSCLE CELL DEVELOPMENT	SET	10	0.74754	0.017306	0.34725	0.015677
REACTOME SIGNALING BY NODAL	SET	20	0.51428	0.016833	0.23911	0.015753
GOMF TRANSLATION REPRESSOR ACTIVITY	SET	28	0.34851	0.013494	0.16205	0.015762
GOBP T HELPER 17 CELL DIFFERENTIATION	SET	28	0.388	0.015024	0.18048	0.01579
GOBP D AMINO ACID TRANSPORT	SET	6	0.69758	0.012511	0.32463	0.015831
GOBP DNA METABOLIC PROCESS	SET	960	0.061662	0.013626	0.028721	0.015908
WP RAC1PAK1P38MMP2 PATHWAY	SET	66	0.24175	0.014356	0.11278	0.016043
GOBP REGULATION OF CELL MORPHOGENESIS	SET	225	0.13192	0.014403	0.061563	0.016068
KRIEG HYPOXIA NOT VIA KDM3A	SET	682	0.077387	0.014526	0.036113	0.016068
GOCC M BAND	SET	19	0.3657	0.011667	0.17068	0.01608
REACTOME HS GAG DEGRADATION	SET	19	0.42534	0.01357	0.19857	0.016102
GOBP T HELPER 17 CELL LINEAGE COMMITMENT	SET	14	0.56843	0.015569	0.26541	0.016115
BIOCARTA CARM1 PATHWAY	SET	12	0.64446	0.016343	0.30108	0.016164
GOMF ACTIN MONOMER BINDING	SET	24	0.40673	0.014582	0.19002	0.016166
GUO TARGETS OF IRS1 AND IRS2	SET	91	0.2055	0.014321	0.096019	0.016175
GOBP INORGANIC ANION TRANSMEMBRANE TRANSPORT	SET	113	0.19004	0.014749	0.08881	0.016189
GOBP MOTILE CILIUM ASSEMBLY	SET	61	0.23318	0.013314	0.10901	0.016222
GOBP REGULATION OF DNA TEMPLATED TRANSCRIPTION ELONGATION	SET	99	0.17505	0.012721	0.081836	0.016224
REACTOME NEGATIVE REGULATION OF FLT3	SET	15	0.48774	0.013827	0.22806	0.01624
GOBP REGULATION OF SYNAPTIC ASSEMBLY AT NEUROMUSCULAR JUNCTION	SET	6	0.83173	0.014917	0.38893	0.016244
BLALOCK ALZHEIMERS DISEASE INCIPIENT UP	SET	358	0.099911	0.01371	0.046763	0.016325
GOLUB ALL VS AML DN	SET	22	0.37303	0.012805	0.17461	0.016333
GOBP REGULATION OF NEUROMUSCULAR JUNCTION DEVELOPMENT	SET	8	0.68718	0.01423	0.32168	0.016338
GOCC PODOSOME	SET	30	0.33311	0.01335	0.15594	0.016342
GOBP MAMMARY GLAND EPITHELIAL CELL DIFFERENTIATION	SET	18	0.46773	0.014525	0.21918	0.016431
GOBP POSITIVE REGULATION OF MITOCHONDRIAL TRANSLATION	SET	14	0.41719	0.011427	0.19568	0.016513
JINESH BLEBBISHIELD TO IMMUNE CELL FUSION PBSHMS UP	SET	350	0.11	0.014927	0.051627	0.016567
REACTOME RHOBTB GTPASE CYCLE	SET	33	0.30217	0.0127	0.14183	0.016573
WP MELANOMA	SET	64	0.24478	0.014315	0.11501	0.016661
AMIT SERUM RESPONSE 20 MCF10A	SET	16	0.50149	0.014683	0.23578	0.016721
GOBP SCHWANN CELL MIGRATION	SET	4	1.0381	0.015202	0.48854	0.016809
KEGG ERBB SIGNALING PATHWAY	SET	84	0.212	0.014197	0.099835	0.016862
GOMF INSULIN BINDING	SET	5	1.0216	0.016727	0.48114	0.016869
GOBP MIDDLE EAR MORPHOGENESIS	SET	19	0.48716	0.015542	0.22951	0.016902
SCHWAB TARGETS OF BMYB POLYMORPHIC VARIANTS UP	SET	12	0.51225	0.01299	0.24134	0.016905
GOBP SEROTONIN UPTAKE	SET	12	0.60402	0.015318	0.2846	0.016911
GOMF SUMO LIGASE ACTIVITY	SET	12	0.6406	0.016245	0.30201	0.016963
GOBP DNA REPAIR DEPENDENT CHROMATIN REMODELING	SET	6	0.77324	0.013868	0.36481	0.01703
GOCC SUPRAMOLECULAR COMPLEX	SET	1281	0.056334	0.014249	0.026587	0.017057
GOMF SINGLE STRANDED DNA ENDODEOXYRIBONUCLEASE ACTIVITY	SET	10	0.77364	0.017911	0.3652	0.017078
GOBP POSITIVE REGULATION OF EXTRINSIC APOPTOTIC SIGNALING PATHWAY	SET	45	0.30641	0.015034	0.14467	0.017093
ROSS LEUKEMIA WITH MLL FUSIONS	SET	74	0.22086	0.013886	0.10434	0.017143
SCIAN INVERSED TARGETS OF TP53 AND TP73 UP	SET	10	0.71888	0.016643	0.3398	0.017197
GOBP POSITIVE REGULATION OF DNA TEMPLATED DNA REPLICATION	SET	12	0.49803	0.01263	0.23552	0.01724
GOBP NEGATIVE REGULATION OF PATHWAY RESTRICTED SMAD PROTEIN PHOSPHORYLATION	SET	10	0.66263	0.01534	0.31359	0.017306
GOBP REGULATION OF GLIAL CELL PROLIFERATION	SET	32	0.32625	0.013503	0.1544	0.01731
GOBP POTASSIUM ION TRANSPORT	SET	220	0.13637	0.014724	0.064545	0.01732
WP TRANSCRIPTIONAL ACTIVATION BY NRF2 IN RESPONSE TO PHYTOCHEMICALS	SET	15	0.53328	0.015119	0.25244	0.017329
MARKEY RB1 CHRONIC LOF UP	SET	104	0.18486	0.013767	0.087532	0.017353
REACTOME TCR SIGNALING	SET	101	0.19385	0.014228	0.09179	0.017356
GOBP PROTEIN CONTAINING COMPLEX ORGANIZATION	SET	1574	0.048512	0.013486	0.022979	0.017388
EPPERT LSC R	SET	35	0.32358	0.014005	0.1534	0.017462
GRYDER PAX3FOXO1 ENHANCERS IN TADS	SET	978	0.066	0.014713	0.031298	0.017489
GOMF PHOSPHATIDYLINOSITOL 3 4 BISPHOSPHATE BINDING	SET	27	0.33379	0.012692	0.15834	0.017518
KEGG RENAL CELL CARCINOMA	SET	67	0.23156	0.013855	0.10986	0.017534
GOBP EPITHELIAL TO MESENCHYMAL TRANSITION	SET	157	0.1602	0.014637	0.076008	0.017538
GOBP RESPONSE TO MUSCLE STRETCH	SET	25	0.42348	0.015495	0.20116	0.017646
GOCC SCHMIDT LANTERMAN INCISURE	SET	11	0.61613	0.01496	0.29271	0.017656
GOBP RESPONSE TO ANGIOTENSIN	SET	29	0.35516	0.013995	0.16874	0.017662
GOBP MESENCHYMAL CELL DIFFERENTIATION	SET	234	0.13253	0.014752	0.063019	0.01774
GOBP REGULATION OF BASEMENT MEMBRANE ORGANIZATION	SET	11	0.57005	0.013841	0.2712	0.017784
GOBP PEPTIDE BIOSYNTHETIC PROCESS	SET	660	0.071938	0.013292	0.034251	0.017859
REACTOME TOLL LIKE RECEPTOR CASCADES	SET	156	0.15347	0.013978	0.0731	0.017895
GOCC RIBONUCLEOPROTEIN GRANULE	SET	254	0.11517	0.013349	0.054869	0.017917
GOBP REGULATION OF OSSIFICATION	SET	109	0.19675	0.014998	0.093775	0.017957
BIOCARTA P27 PATHWAY	SET	13	0.51692	0.013643	0.24641	0.01797
GOBP MAMMARY GLAND EPITHELIUM DEVELOPMENT	SET	64	0.25008	0.014625	0.11923	0.017986
UEDA CENTRAL CLOCK	SET	82	0.22361	0.014795	0.10664	0.018012
TURJANSKI MAPK1 AND MAPK2 TARGETS	SET	11	0.59388	0.01442	0.28327	0.018027
GOMF PHOSPHATIDYLINOSITOL BISPHOSPHATE BINDING	SET	101	0.18838	0.013826	0.089938	0.01811
GOBP PHAGOCYTOSIS ENGULFMENT	SET	46	0.29815	0.01479	0.1424	0.01815
INAMURA LUNG CANCER SCC DN	SET	12	0.5531	0.014026	0.26419	0.018157
BIOCARTA GH PATHWAY	SET	26	0.34861	0.013008	0.16653	0.018163
BIOCARTA PTEN PATHWAY	SET	18	0.40094	0.012451	0.19171	0.018253
BRIDEAU IMPRINTED GENES	SET	60	0.28289	0.01602	0.13539	0.018339
GOBP REGULATION OF NUCLEAR CELL CYCLE DNA REPLICATION	SET	10	0.52189	0.012082	0.2498	0.018349
GOBP PHENOTYPIC SWITCHING	SET	5	0.95177	0.015583	0.45577	0.018394
GOBP NEGATIVE REGULATION OF ARP2 3 COMPLEX MEDIATED ACTIN NUCLEATION	SET	7	0.59943	0.011611	0.28705	0.018396
WP B CELL RECEPTOR SIGNALING PATHWAY	SET	92	0.19465	0.013639	0.093238	0.018419
KEGG NOD LIKE RECEPTOR SIGNALING PATHWAY	SET	56	0.2537	0.013882	0.12161	0.01849
MIKKELSEN NPC LCP WITH H3K4ME3	SET	55	0.26323	0.014275	0.12618	0.01849
CAIRO PML TARGETS BOUND BY MYC DN	SET	12	0.57029	0.014462	0.2734	0.0185
GOBP HOST MEDIATED REGULATION OF INTESTINAL MICROBIOTA COMPOSITION	SET	8	0.73076	0.015133	0.35034	0.018503
GOMF CYTOSKELETAL PROTEIN BINDING	SET	915	0.064079	0.013842	0.030725	0.018516
HELLER SILENCED BY METHYLATION DN	SET	103	0.18911	0.014015	0.090677	0.01852
GOBP POSITIVE REGULATION OF VASCULAR ASSOCIATED SMOOTH MUSCLE CELL APOPTOTIC PROCESS	SET	5	1.0313	0.016885	0.49456	0.018526
GOBP SPHINGOLIPID TRANSLOCATION	SET	5	0.8056	0.01319	0.38636	0.018537
GAUSSMANN MLL AF4 FUSION TARGETS B DN	SET	7	0.71963	0.01394	0.34514	0.018542
PID PI3KCI AKT PATHWAY	SET	34	0.30853	0.013162	0.14804	0.018583
PID HDAC CLASSI PATHWAY	SET	60	0.24924	0.014115	0.11965	0.018629
WP SYNAPTIC SIGNALING PATHWAYS ASSOCIATED WITH AUTISM SPECTRUM DISORDER	SET	49	0.27498	0.014077	0.13223	0.018793
GOBP SPLICEOSOMAL CONFORMATIONAL CHANGES TO GENERATE CATALYTIC CONFORMATION	SET	5	0.60021	0.0098268	0.28872	0.018823
REN BOUND BY E2F	SET	55	0.22259	0.012071	0.10708	0.018832
GOBP REGULATION OF CELLULAR RESPONSE TO STRESS	SET	663	0.073569	0.013623	0.035394	0.018834
GOCC POLE PLASM	SET	21	0.41869	0.014042	0.20148	0.018859
GOBP NEGATIVE REGULATION OF CALCIUM ION TRANSMEMBRANE TRANSPORT VIA HIGH VOLTAGE GATED CALCIUM CHANNEL	SET	4	1.0795	0.015809	0.51992	0.018939
GOCC CHROMOSOME	SET	1707	0.047276	0.013633	0.022796	0.019051
GOBP CELL SUBSTRATE JUNCTION ORGANIZATION	SET	100	0.19427	0.014188	0.093697	0.019075
GOBP REGULATION OF PHOSPHORUS METABOLIC PROCESS	SET	1240	0.055631	0.01386	0.026833	0.019083
APPEL IMATINIB RESPONSE	SET	30	0.33838	0.013561	0.16328	0.019124
REACTOME INTERLEUKIN 1 FAMILY SIGNALING	SET	141	0.1624	0.014068	0.078381	0.019144
LU AGING BRAIN UP	SET	243	0.12988	0.014729	0.06269	0.01915
GOBP MAINTENANCE OF CELL NUMBER	SET	168	0.14649	0.013841	0.070727	0.019178
REACTOME GROWTH HORMONE RECEPTOR SIGNALING	SET	22	0.44853	0.015397	0.21662	0.019207
REACTOME DEFECTIVE EXT2 CAUSES EXOSTOSES 2	SET	12	0.58885	0.014933	0.28447	0.019233
GOBP REGULATION OF SODIUM ION TRANSPORT	SET	84	0.22653	0.015169	0.10944	0.019237
BIOCARTA BCELLSURVIVAL PATHWAY	SET	14	0.52814	0.014465	0.25516	0.019242
GOBP EXTRINSIC APOPTOTIC SIGNALING PATHWAY VIA DEATH DOMAIN RECEPTORS	SET	79	0.21435	0.013922	0.10358	0.019257
RAMALHO STEMNESS DN	SET	65	0.23855	0.014059	0.11529	0.019273
GAUSSMANN MLL AF4 FUSION TARGETS C UP	SET	161	0.14221	0.013156	0.068728	0.019276
GOBP POSITIVE REGULATION OF TRANSCRIPTION FROM RNA POLYMERASE II PROMOTER INVOLVED IN CELLULAR RESPONSE TO CHEMICAL STIMULUS	SET	19	0.44137	0.014081	0.21344	0.019332
GOBP REGULATION OF VENTRICULAR CARDIAC MUSCLE CELL MEMBRANE REPOLARIZATION	SET	19	0.45811	0.014615	0.22156	0.019344
GOBP CHONDROITIN SULFATE CATABOLIC PROCESS	SET	5	0.7022	0.011497	0.33969	0.019366
REACTOME INTERLEUKIN 7 SIGNALING	SET	22	0.45492	0.015616	0.22013	0.019395
WHITE NEUROBLASTOMA WITH 1P36.3 DELETION	SET	19	0.61942	0.019762	0.29973	0.019395
TAGHAVI NEOPLASTIC TRANSFORMATION	SET	11	0.57923	0.014064	0.28034	0.019413
GOBP REGULATION OF RECEPTOR MEDIATED ENDOCYTOSIS INVOLVED IN CHOLESTEROL TRANSPORT	SET	4	0.93218	0.013651	0.45183	0.019557
GOMF PROTEIN KINASE A BINDING	SET	48	0.27594	0.013981	0.13379	0.01959
REACTOME NUCLEOTIDE BINDING DOMAIN LEUCINE RICH REPEAT CONTAINING RECEPTOR NLR SIGNALING PATHWAYS	SET	51	0.2821	0.014732	0.13688	0.019659
GOMF FATTY ACID DERIVATIVE BINDING	SET	17	0.41098	0.012403	0.19952	0.019716
GOBP ORNITHINE TRANSPORT	SET	6	0.7703	0.013815	0.37415	0.019765
WP FRAGILE X SYNDROME	SET	115	0.17073	0.013366	0.08295	0.01979
PID TGFBR PATHWAY	SET	52	0.27974	0.014751	0.13609	0.019919
GOMF INHIBITORY MHC CLASS I RECEPTOR ACTIVITY	SET	8	0.81321	0.01684	0.39568	0.019935
GOBP MITOCHONDRIAL FUSION	SET	30	0.30289	0.012139	0.1475	0.020023
GOBP MAINTENANCE OF CELL POLARITY	SET	16	0.51915	0.0152	0.25323	0.020186
GOBP CELLULAR RESPONSE TO VASCULAR ENDOTHELIAL GROWTH FACTOR STIMULUS	SET	59	0.25444	0.014289	0.12417	0.020235
REACTOME TRNA MODIFICATION IN THE MITOCHONDRION	SET	9	0.5562	0.012216	0.2716	0.020294
GOBP POSITIVE REGULATION OF T CELL TOLERANCE INDUCTION	SET	7	0.7008	0.013575	0.34242	0.020356
GOBP EXTRINSIC APOPTOTIC SIGNALING PATHWAY	SET	209	0.13296	0.013997	0.065008	0.020423
OUELLET CULTURED OVARIAN CANCER INVASIVE VS LMP UP	SET	63	0.24467	0.014197	0.11963	0.020427
GOBP EPITHELIAL CELL PROLIFERATION INVOLVED IN PROSTATE GLAND DEVELOPMENT	SET	10	0.56109	0.01299	0.27457	0.02051
GOBP POSITIVE REGULATION OF CHONDROCYTE PROLIFERATION	SET	8	0.68486	0.014182	0.33519	0.020523
GOBP POSITIVE REGULATION OF MOLECULAR FUNCTION	SET	1369	0.052272	0.013633	0.025625	0.02069
GOBP MYELOID PROGENITOR CELL DIFFERENTIATION	SET	9	0.66606	0.014629	0.32657	0.020704
WP REGULATION OF ACTIN CYTOSKELETON	SET	140	0.161	0.013898	0.07901	0.020797
REACTOME NOD1 2 SIGNALING PATHWAY	SET	33	0.3476	0.01461	0.1706	0.020807
GOBP CHORIO ALLANTOIC FUSION	SET	7	0.77952	0.0151	0.38275	0.020852
GOBP POSITIVE REGULATION OF FAT CELL DIFFERENTIATION	SET	63	0.24673	0.014317	0.12117	0.020872
GOBP BASEMENT MEMBRANE ASSEMBLY	SET	9	0.5916	0.012994	0.29076	0.020952
NIKOLSKY BREAST CANCER 10Q22 AMPLICON	SET	8	0.79843	0.016534	0.39242	0.020952
GOMF DIPEPTIDASE ACTIVITY	SET	16	0.47554	0.013924	0.23374	0.020958
GOBP REGULATION OF MUSCLE ADAPTATION	SET	75	0.22369	0.014158	0.10995	0.020963
GOBP MODULATION OF EXCITATORY POSTSYNAPTIC POTENTIAL	SET	42	0.30309	0.014368	0.14899	0.020967
WP MICROTUBULE CYTOSKELETON REGULATION	SET	46	0.26068	0.012931	0.12818	0.020994
GOBP POSITIVE REGULATION OF APOPTOTIC DNA FRAGMENTATION	SET	4	0.88265	0.012926	0.43411	0.021022
GOBP BRADYKININ CATABOLIC PROCESS	SET	7	0.80743	0.015641	0.39712	0.021023
PID IL6 7 PATHWAY	SET	45	0.28837	0.014149	0.14187	0.021052
REACTOME COHESIN LOADING ONTO CHROMATIN	SET	8	0.78647	0.016286	0.38712	0.021106
BROWNE HCMV INFECTION 1HR UP	SET	48	0.2769	0.01403	0.1363	0.021108
GOBP ORGAN GROWTH	SET	153	0.15596	0.014069	0.076771	0.021108
PODAR RESPONSE TO ADAPHOSTIN UP	SET	132	0.17608	0.014762	0.086687	0.021123
MILI PSEUDOPODIA HAPTOTAXIS DN	SET	628	0.072664	0.013108	0.035804	0.021212
BIOCARTA IL6 PATHWAY	SET	20	0.38837	0.012712	0.19148	0.021274
GOBP MACROMOLECULE CATABOLIC PROCESS	SET	1255	0.051665	0.012944	0.025477	0.021292
GOCC CELL SURFACE	SET	769	0.072144	0.014345	0.035592	0.02134
SESTO RESPONSE TO UV C5	SET	46	0.2766	0.013721	0.13648	0.021355
GOBP MESENCHYMAL STEM CELL MAINTENANCE INVOLVED IN NEPHRON MORPHOGENESIS	SET	5	0.97804	0.016013	0.48324	0.021498
BIOCARTA TRKA PATHWAY	SET	14	0.40141	0.010994	0.19835	0.021504
GOBP CAMERA TYPE EYE PHOTORECEPTOR CELL DIFFERENTIATION	SET	28	0.34048	0.013183	0.16829	0.021534
GOBP NEGATIVE REGULATION OF MONOATOMIC ION TRANSPORT	SET	112	0.18304	0.014142	0.090498	0.021567
GOBP REGULATION OF SYNAPTIC TRANSMISSION GABAERGIC	SET	35	0.31219	0.013512	0.15444	0.021624
GOBP NEGATIVE REGULATION OF PROTEIN CATABOLIC PROCESS	SET	96	0.18033	0.012906	0.089213	0.021628
GOMF LBD DOMAIN BINDING	SET	5	1.0737	0.017579	0.53153	0.021701
SASSON RESPONSE TO GONADOTROPHINS UP	SET	78	0.20842	0.013451	0.1032	0.021727
BRACHAT RESPONSE TO METHOTREXATE UP	SET	21	0.40647	0.013633	0.20128	0.021728
GOBP NEGATIVE REGULATION OF MONOATOMIC ION TRANSMEMBRANE TRANSPORT	SET	87	0.20363	0.013876	0.10086	0.021755
WP ETHANOL METABOLISM PRODUCTION OF ROS BY CYP2E1	SET	9	0.50649	0.011124	0.25089	0.021765
GOBP SPHINGOMYELIN METABOLIC PROCESS	SET	20	0.37156	0.012162	0.18411	0.021796
GOBP SMOOTH MUSCLE CELL APOPTOTIC PROCESS	SET	21	0.41119	0.013791	0.20381	0.021828
GOBP TELENCEPHALON GLIAL CELL MIGRATION	SET	25	0.37568	0.013746	0.18623	0.021843
GOMF MONOATOMIC ANION SODIUM SYMPORTER ACTIVITY	SET	16	0.48979	0.014341	0.24281	0.021847
GOBP NEURAL CREST CELL MIGRATION INVOLVED IN AUTONOMIC NERVOUS SYSTEM DEVELOPMENT	SET	6	0.76223	0.01367	0.37792	0.021861
GOBP MUSCLE ADAPTATION	SET	99	0.19489	0.014162	0.096658	0.021894
GOBP REGULATION OF TRANSPORTER ACTIVITY	SET	270	0.1139	0.013606	0.056501	0.021911
GOBP CARDIAC MUSCLE CELL CONTRACTION	SET	67	0.24902	0.014899	0.12353	0.021919
GOCC A BAND	SET	32	0.2858	0.011829	0.14185	0.02197
GOMF CALMODULIN DEPENDENT PROTEIN PHOSPHATASE ACTIVITY	SET	5	0.90324	0.014788	0.44836	0.021984
GOBP REGULATION OF ACTIN FILAMENT BUNDLE ASSEMBLY	SET	97	0.19316	0.013895	0.095913	0.022016
GOMF PROTEIN TYROSINE PHOSPHATASE ACTIVITY	SET	88	0.19709	0.013507	0.097933	0.022094
BIOCARTA KERATINOCYTE PATHWAY	SET	43	0.28096	0.013476	0.13963	0.02211
GOBP NEGATIVE REGULATION OF POTASSIUM ION TRANSPORT	SET	29	0.35758	0.01409	0.17779	0.02216
HADDAD T LYMPHOCYTE AND NK PROGENITOR UP	SET	72	0.22565	0.013994	0.11221	0.022176
REACTOME MUSCLE CONTRACTION	SET	194	0.13964	0.014169	0.069456	0.022196
GOBP RESPONSE TO ALDOSTERONE	SET	12	0.57659	0.014622	0.28687	0.022225
SIG INSULIN RECEPTOR PATHWAY IN CARDIAC MYOCYTES	SET	48	0.25214	0.012776	0.12549	0.022265
GOBP RECEPTOR MEDIATED ENDOCYTOSIS INVOLVED IN CHOLESTEROL TRANSPORT	SET	6	0.72838	0.013063	0.36256	0.022278
GOMF NITRIC OXIDE SYNTHASE REGULATOR ACTIVITY	SET	7	0.64111	0.012419	0.31916	0.02229
SHARMA ASTROCYTOMA WITH NF1 SYNDROM	SET	5	0.80204	0.013131	0.39931	0.022301
DER IFN GAMMA RESPONSE DN	SET	10	0.50638	0.011723	0.25214	0.022311
ZHOU PANCREATIC ENDOCRINE PROGENITOR	SET	12	0.53591	0.01359	0.26686	0.022317
WEBER METHYLATED HCP IN FIBROBLAST UP	SET	6	0.8533	0.015304	0.42534	0.022426
BIOCARTA EIF4 PATHWAY	SET	24	0.35566	0.012751	0.1774	0.022499
GOBP REGULATION OF MICROTUBULE POLYMERIZATION	SET	51	0.2461	0.012853	0.12279	0.02253
REACTOME NUCLEAR EVENTS STIMULATED BY ALK SIGNALING IN CANCER	SET	18	0.46654	0.014488	0.23285	0.022562
WP PHOSPHODIESTERASES IN NEURONAL FUNCTION	SET	54	0.25144	0.013511	0.12549	0.022562
BIOCARTA P53 PATHWAY	SET	16	0.43365	0.012697	0.21656	0.022627
PODAR RESPONSE TO ADAPHOSTIN DN	SET	18	0.46805	0.014534	0.23383	0.022667
GOBP BASIC AMINO ACID TRANSPORT	SET	20	0.40725	0.01333	0.20349	0.022685
GOBP REGULATION OF COMPLEMENT ACTIVATION CLASSICAL PATHWAY	SET	9	0.7741	0.017002	0.38728	0.022823
REACTOME SIGNALING BY CYTOSOLIC FGFR1 FUSION MUTANTS	SET	18	0.48213	0.014972	0.2413	0.022863
SIG PIP3 SIGNALING IN B LYMPHOCYTES	SET	32	0.33526	0.013876	0.16792	0.022944
REACTOME REGULATION OF PTEN MRNA TRANSLATION	SET	9	0.54221	0.011909	0.27168	0.022987
GOBP NEGATIVE REGULATION OF CELL JUNCTION ASSEMBLY	SET	29	0.35847	0.014125	0.17974	0.023062
GOBP REGULATION OF ORGAN GROWTH	SET	81	0.21177	0.013927	0.10624	0.023125
GOMF PROTEIN TYROSINE SERINE THREONINE PHOSPHATASE ACTIVITY	SET	40	0.2966	0.013722	0.14882	0.023139
GOBP RESPONSE TO YEAST	SET	6	0.78667	0.014109	0.39473	0.023141
REACTOME TNFR1 INDUCED PROAPOPTOTIC SIGNALING	SET	20	0.38804	0.012701	0.19472	0.023152
BIOCARTA TCR PATHWAY	SET	43	0.25973	0.012458	0.13038	0.023183
WP ALPHA 6 BETA 4 SIGNALING PATHWAY	SET	33	0.31892	0.013404	0.16011	0.023203
GOBP POSITIVE REGULATION OF CELLULAR COMPONENT ORGANIZATION	SET	996	0.05785	0.013008	0.029045	0.023208
GOMF PROTEIN SERINE KINASE ACTIVITY	SET	341	0.097842	0.013109	0.049179	0.023331
JOHNSTONE PARVB TARGETS 1 DN	SET	59	0.25316	0.014217	0.12728	0.023359
NICK RESPONSE TO PROC TREATMENT DN	SET	24	0.37446	0.013425	0.18829	0.023377
GOMF MHC CLASS I RECEPTOR ACTIVITY	SET	11	0.68168	0.016551	0.34285	0.023397
GOBP LABYRINTHINE LAYER DEVELOPMENT	SET	43	0.29743	0.014266	0.14967	0.023454
REACTOME CD28 DEPENDENT PI3K AKT SIGNALING	SET	21	0.39406	0.013216	0.19829	0.023454
GOBP REGULATION OF ANTIGEN RECEPTOR MEDIATED SIGNALING PATHWAY	SET	58	0.2156	0.012005	0.1085	0.023462
BOYAULT LIVER CANCER SUBCLASS G56 DN	SET	16	0.47474	0.0139	0.239	0.023503
GOBP GOLGI VESICLE BUDDING	SET	10	0.52254	0.012097	0.26311	0.023524
SCHUETZ BREAST CANCER DUCTAL INVASIVE UP	SET	317	0.11011	0.014233	0.055475	0.023591
GOBP POST TRANSLATIONAL PROTEIN TARGETING TO MEMBRANE TRANSLOCATION	SET	9	0.56648	0.012442	0.28551	0.023629
GOBP SEMAPHORIN PLEXIN SIGNALING PATHWAY INVOLVED IN NEURON PROJECTION GUIDANCE	SET	14	0.52614	0.014411	0.26544	0.023737
GOBP POSITIVE REGULATION OF CELL DIFFERENTIATION	SET	782	0.067282	0.013486	0.033951	0.023763
GOBP NEGATIVE REGULATION OF PROTEIN MODIFICATION PROCESS	SET	450	0.086207	0.013229	0.04351	0.023787
GOBP REGULATION OF ENDOTHELIAL CELL MIGRATION	SET	158	0.14885	0.013643	0.075144	0.023809
FARMER BREAST CANCER CLUSTER 7	SET	19	0.41005	0.013082	0.20718	0.023904
GOCC ACTIVIN RECEPTOR COMPLEX	SET	6	1.0303	0.018478	0.52064	0.02392
GOBP REGULATION OF PROTEIN CONTAINING COMPLEX ASSEMBLY	SET	377	0.090602	0.012751	0.045809	0.023984
SIMBULAN UV RESPONSE IMMORTALIZED DN	SET	31	0.33761	0.013753	0.17073	0.024002
LIEN BREAST CARCINOMA METAPLASTIC VS DUCTAL UP	SET	76	0.21875	0.013937	0.11063	0.024007
GOBP NEGATIVE REGULATION OF LEUKOCYTE PROLIFERATION	SET	85	0.19295	0.012997	0.097584	0.024012
REACTOME INTRINSIC PATHWAY FOR APOPTOSIS	SET	53	0.23372	0.012442	0.11821	0.024023
GOBP INTERLEUKIN 10 PRODUCTION	SET	54	0.25674	0.013796	0.12997	0.024119
GOBP LYMPHANGIOGENESIS	SET	16	0.47323	0.013856	0.23961	0.024142
WP FOLLICLE STIMULATING HORMONE FSH SIGNALING PATHWAY	SET	27	0.3716	0.014129	0.18817	0.024153
REACTOME CONSTITUTIVE SIGNALING BY AKT1 E17K IN CANCER	SET	25	0.33702	0.012331	0.17068	0.024166
PID PTP1B PATHWAY	SET	52	0.25418	0.013404	0.12887	0.024291
GOBP HISTONE H2A UBIQUITINATION	SET	23	0.3075	0.010792	0.156	0.024361
GOBP RESPONSE TO FLUORIDE	SET	5	0.6895	0.011289	0.34994	0.024408
GOBP CEREBRAL CORTEX RADIALLY ORIENTED CELL MIGRATION	SET	34	0.32365	0.013807	0.16438	0.024489
BURTON ADIPOGENESIS 1	SET	29	0.36375	0.014333	0.18483	0.024542
GOCC LYSOSOMAL LUMEN	SET	90	0.17997	0.012472	0.091451	0.024547
LI INDUCED T TO NATURAL KILLER DN	SET	127	0.1625	0.013365	0.082613	0.024597
GOBP GERM CELL DEVELOPMENT	SET	300	0.10225	0.012864	0.051994	0.024624
SMID BREAST CANCER LUMINAL A DN	SET	16	0.38654	0.011317	0.19657	0.024634
GOMF PLUS END DIRECTED MICROTUBULE MOTOR ACTIVITY	SET	26	0.31519	0.011761	0.16038	0.024701
WILLIAMS ESR2 TARGETS UP	SET	28	0.30939	0.01198	0.15747	0.02473
GOBP ARGININE CATABOLIC PROCESS	SET	9	0.62155	0.013651	0.31636	0.024732
OZEN MIR125B1 TARGETS	SET	22	0.39446	0.013541	0.20079	0.024744
GOBP REGULATION OF DENDRITIC CELL DIFFERENTIATION	SET	10	0.51828	0.011999	0.2639	0.024775
GOBP TRAIL ACTIVATED APOPTOTIC SIGNALING PATHWAY	SET	11	0.62183	0.015098	0.31672	0.024811
WP ENDOMETRIAL CANCER	SET	60	0.23057	0.013058	0.1175	0.024874
GOBP BRANCHING INVOLVED IN MAMMARY GLAND DUCT MORPHOGENESIS	SET	19	0.45901	0.014644	0.23397	0.024901
GOBP NEGATIVE REGULATION OF HUMORAL IMMUNE RESPONSE MEDIATED BY CIRCULATING IMMUNOGLOBULIN	SET	10	0.61287	0.014188	0.31247	0.024928
PID AR PATHWAY	SET	58	0.24699	0.013753	0.12596	0.024958
PID IL2 STAT5 PATHWAY	SET	27	0.32413	0.012324	0.1653	0.024959
GOBP REVERSIBLE DIFFERENTIATION	SET	4	0.98113	0.014368	0.5004	0.024966
REACTOME TRAFFICKING OF MYRISTOYLATED PROTEINS TO THE CILIUM	SET	4	0.8814	0.012907	0.44978	0.025028
WP EMBRYONIC STEM CELL PLURIPOTENCY PATHWAYS	SET	109	0.17875	0.013626	0.091226	0.025038
GOBP POSITIVE REGULATION OF REGULATORY T CELL DIFFERENTIATION	SET	17	0.45552	0.013747	0.23251	0.025057
GOMF PROFILIN BINDING	SET	10	0.54752	0.012676	0.27949	0.025063
VALK AML CLUSTER 7	SET	24	0.37276	0.013364	0.19043	0.025154
GOBP TISSUE REMODELING	SET	161	0.14164	0.013104	0.07237	0.025175
GOBP POSITIVE REGULATION OF GLUCOSE IMPORT	SET	36	0.2978	0.013072	0.15227	0.025255
GOBP NEGATIVE REGULATION OF DEVELOPMENTAL PROCESS	SET	834	0.064465	0.013325	0.03297	0.025285
NAGASHIMA EGF SIGNALING UP	SET	55	0.25714	0.013944	0.13153	0.0253
GOBP TRANSMEMBRANE TRANSPORT	SET	1424	0.049422	0.013125	0.025286	0.02533
GOBP MAMMARY GLAND DUCT MORPHOGENESIS	SET	27	0.36968	0.014057	0.18932	0.025436
GOBP POSTSYNAPSE ORGANIZATION	SET	166	0.13965	0.013117	0.071523	0.025446
GOCC CD40 RECEPTOR COMPLEX	SET	11	0.45055	0.01094	0.23077	0.025456
FARMER BREAST CANCER BASAL VS LULMINAL	SET	302	0.10286	0.012984	0.052693	0.025469
GOBP DNA TEMPLATED TRANSCRIPTION ELONGATION	SET	123	0.1431	0.011583	0.073339	0.025527
GOBP NEGATIVE REGULATION OF CELL ACTIVATION	SET	203	0.12729	0.013209	0.06524	0.025528
REACTOME SIGNALING BY FLT3 ITD AND TKD MUTANTS	SET	16	0.45264	0.013253	0.23221	0.025639
PID AP1 PATHWAY	SET	68	0.21949	0.01323	0.11261	0.025645
JIANG AGING CEREBRAL CORTEX DN	SET	46	0.27442	0.013613	0.14081	0.025662
GOBP DE NOVO PYRIMIDINE NUCLEOBASE BIOSYNTHETIC PROCESS	SET	6	0.91091	0.016337	0.46741	0.025665
GRAHAM CML DIVIDING VS NORMAL QUIESCENT DN	SET	78	0.22575	0.01457	0.11589	0.025713
WP DNA DAMAGE RESPONSE ONLY ATM DEPENDENT	SET	107	0.17136	0.012943	0.087964	0.025713
MIKKELSEN MCV6 ICP WITH H3K4ME3 AND H3K27ME3	SET	32	0.34323	0.014206	0.1762	0.025716
WP BREAST CANCER PATHWAY	SET	148	0.14757	0.013094	0.075803	0.025792
GOBP NEGATIVE REGULATION OF CELLULAR RESPONSE TO OXIDATIVE STRESS	SET	2	1.5203	0.015744	0.78104	0.025806
WP NRP1TRIGGERED SIGNALING PATHWAYS IN PANCREATIC CANCER	SET	52	0.24681	0.013015	0.12697	0.025965
LEI MYB TARGETS	SET	299	0.10449	0.013125	0.053761	0.025976
GOBP NEGATIVE REGULATION OF TRANSCRIPTION BY RNA POLYMERASE II	SET	852	0.06197	0.01294	0.03189	0.025999
GOBP SEROTONIN TRANSPORT	SET	19	0.45581	0.014542	0.23464	0.026044
HOLLEMAN PREDNISOLONE RESISTANCE B ALL DN	SET	10	0.50359	0.011659	0.25936	0.026097
PID ERBB2 ERBB3 PATHWAY	SET	44	0.24979	0.012119	0.12866	0.026114
KEGG CHRONIC MYELOID LEUKEMIA	SET	71	0.20957	0.012907	0.108	0.026169
WP G PROTEIN SIGNALING PATHWAYS	SET	90	0.19082	0.013224	0.098364	0.026203
GOBP REGULATION OF ACTIN FILAMENT LENGTH	SET	139	0.15079	0.01297	0.077746	0.026224
GOBP NEGATIVE REGULATION OF COAGULATION	SET	53	0.24464	0.013023	0.12616	0.026248
BIOCARTA CD40 PATHWAY	SET	12	0.50865	0.012899	0.26234	0.026266
GOMF GROWTH FACTOR RECEPTOR BINDING	SET	134	0.1664	0.014055	0.085862	0.026323
GOBP NEGATIVE REGULATION OF OXIDATIVE STRESS INDUCED CELL DEATH	SET	43	0.25938	0.012441	0.13391	0.026383
REACTOME TNFR1 INDUCED NFKAPPAB SIGNALING PATHWAY	SET	28	0.33158	0.012839	0.17124	0.026423
GOBP PHOSPHATE ION TRANSPORT	SET	25	0.34808	0.012736	0.17977	0.026429
GOBP NEURAL CREST CELL FATE COMMITMENT	SET	6	0.80575	0.014451	0.41625	0.026458
BIOCARTA TGFB PATHWAY	SET	19	0.47635	0.015197	0.24644	0.026632
GOBP NEGATIVE REGULATION OF CELL VOLUME	SET	5	0.91284	0.014945	0.47235	0.026655
GOBP RESPONSE TO GRANULOCYTE MACROPHAGE COLONY STIMULATING FACTOR	SET	9	0.57856	0.012707	0.29947	0.02669
WP BIOMARKERS FOR PYRIMIDINE METABOLISM DISORDERS	SET	15	0.41359	0.011725	0.21412	0.026714
GOBP CELL SURFACE RECEPTOR SIGNALING PATHWAY INVOLVED IN HEART DEVELOPMENT	SET	29	0.34765	0.013699	0.18	0.026726
ENGELMANN CANCER PROGENITORS UP	SET	47	0.26747	0.013411	0.13852	0.026757
BIOCARTA IL1R PATHWAY	SET	28	0.35037	0.013566	0.18147	0.026765
GOMF ORGANIC ACID SODIUM SYMPORTER ACTIVITY	SET	32	0.32703	0.013536	0.16944	0.026809
GOBP ACTIN FILAMENT DEPOLYMERIZATION	SET	57	0.22584	0.012467	0.11702	0.026814
GOMF GLUTAMATE SODIUM SYMPORTER ACTIVITY	SET	5	0.93003	0.015227	0.48191	0.026817
GOBP NEGATIVE REGULATION OF SMOOTH MUSCLE CELL APOPTOTIC PROCESS	SET	10	0.54155	0.012537	0.28077	0.026888
GOBP MYCOTOXIN METABOLIC PROCESS	SET	7	0.61561	0.011925	0.31932	0.026943
TAKADA GASTRIC CANCER COPY NUMBER DN	SET	29	0.38256	0.015075	0.19847	0.026966
GOBP CYCLIC NUCLEOTIDE METABOLIC PROCESS	SET	38	0.28506	0.012855	0.14802	0.027069
BIOCARTA FOSB PATHWAY	SET	5	0.70973	0.01162	0.36861	0.027096
GILMORE CORE NFKB PATHWAY	SET	11	0.48732	0.011832	0.25315	0.02712
GOBP REGULATION OF RESPONSE TO ENDOPLASMIC RETICULUM STRESS	SET	71	0.20246	0.012469	0.10523	0.027189
RADAEVA RESPONSE TO IFNA1 UP	SET	43	0.27762	0.013316	0.14432	0.027211
GOBP HEME TRANSPORT	SET	9	0.52903	0.011619	0.27504	0.027218
BIOCARTA BLYMPHOCYTE PATHWAY	SET	9	0.5704	0.012528	0.29656	0.027223
NIKOLSKY BREAST CANCER 17Q21 Q25 AMPLICON	SET	325	0.1697	0.022207	0.08823	0.027225
GOMF SIGNAL SEQUENCE BINDING	SET	44	0.23783	0.011539	0.12366	0.027229
GOBP NEGATIVE REGULATION OF OSTEOBLAST PROLIFERATION	SET	12	0.57156	0.014494	0.29727	0.027267
WP ANTIVIRAL AND ANTIINFLAMMATORY EFFECTS OF NRF2 ON SARSCOV2 PATHWAY	SET	27	0.336	0.012776	0.17481	0.027302
GOBP POSITIVE REGULATION OF MITOCHONDRIAL CALCIUM ION CONCENTRATION	SET	10	0.55348	0.012814	0.28797	0.027312
CARRILLOREIXACH HEPATOBLASTOMA VS NORMAL UP	SET	775	0.065182	0.013009	0.03392	0.027333
GOBP RESPONSE TO PEPTIDOGLYCAN	SET	13	0.44073	0.011633	0.22935	0.027334
KUNINGER IGF1 VS PDGFB TARGETS DN	SET	41	0.31429	0.014721	0.16389	0.027582
GOBP REGULATION OF DNA METABOLIC PROCESS	SET	488	0.076411	0.012198	0.039871	0.027661
GOBP ASTROCYTE DEVELOPMENT	SET	37	0.30077	0.013384	0.15697	0.027688
GOMF MONOATOMIC ANION TRANSMEMBRANE TRANSPORTER ACTIVITY	SET	112	0.1715	0.013251	0.089512	0.027692
GOMF NUCLEAR GLUCOCORTICOID RECEPTOR BINDING	SET	13	0.52199	0.013777	0.27247	0.027708
GOBP POSITIVE REGULATION OF NUCLEASE ACTIVITY	SET	6	0.73063	0.013103	0.38141	0.027717
REACTOME NUCLEAR EVENTS KINASE AND TRANSCRIPTION FACTOR ACTIVATION	SET	58	0.21928	0.01221	0.11452	0.027772
GOMF CHAPERONE BINDING	SET	97	0.16633	0.011965	0.086951	0.027885
WP ERBB SIGNALING PATHWAY	SET	87	0.18654	0.012712	0.097552	0.027933
LI DCP2 BOUND MRNA	SET	82	0.18006	0.011914	0.094231	0.028022
GOBP REGULATION OF RECEPTOR RECYCLING	SET	22	0.34735	0.011924	0.18181	0.02804
GOMF METALLOCARBOXYPEPTIDASE ACTIVITY	SET	28	0.37211	0.014408	0.19479	0.028055
ISHIDA TARGETS OF SYT SSX FUSIONS	SET	6	0.63842	0.01145	0.33426	0.028077
GOBP DEVELOPMENTAL GROWTH	SET	592	0.075086	0.013164	0.039315	0.028082
GOBP REGULATION OF TRANSLATIONAL INITIATION IN RESPONSE TO STRESS	SET	15	0.411	0.011652	0.21525	0.028114
GOMF 7S RNA BINDING	SET	7	0.58768	0.011384	0.308	0.028201
WP PHOTODYNAMIC THERAPYINDUCED AP1 SURVIVAL SIGNALING	SET	47	0.25228	0.012649	0.13228	0.028258
GOBP POSITIVE REGULATION OF NUCLEAR CELL CYCLE DNA REPLICATION	SET	5	0.58838	0.0096331	0.30857	0.028283
GOMF PROTEIN SERINE THREONINE TYROSINE KINASE ACTIVITY	SET	44	0.26068	0.012648	0.13672	0.02829
GOBP NEGATIVE REGULATION OF MICROTUBULE POLYMERIZATION	SET	14	0.45667	0.012508	0.23955	0.02831
WP HOSTPATHOGEN INTERACTION OF HUMAN CORONAVIRUSES APOPTOSIS	SET	20	0.40582	0.013283	0.21299	0.028374
GOBP NEGATIVE REGULATION OF ATP DEPENDENT ACTIVITY	SET	20	0.34492	0.01129	0.18104	0.028384
REACTOME INSULIN RECEPTOR SIGNALLING CASCADE	SET	53	0.24659	0.013127	0.12946	0.02842
GOCC CORNIFIED ENVELOPE	SET	58	0.27018	0.015045	0.14193	0.028489
VISALA RESPONSE TO HEAT SHOCK AND AGING UP	SET	14	0.37415	0.010248	0.19663	0.028542
GOMF PHOSPHATIDYLINOSITOL 3 KINASE REGULATOR ACTIVITY	SET	19	0.36596	0.011675	0.19239	0.028586
REACTOME PHASE 2 PLATEAU PHASE	SET	14	0.52697	0.014433	0.27708	0.028602
GOBP APOPTOTIC DNA FRAGMENTATION	SET	16	0.44234	0.012951	0.23287	0.028757
GOBP PROTEIN CATABOLIC PROCESS	SET	923	0.055967	0.012139	0.029473	0.028797
GOBP STRIATED MUSCLE CONTRACTION	SET	160	0.14146	0.013047	0.074516	0.028834
GOBP CELLULAR RESPONSE TO SALT	SET	195	0.12554	0.01277	0.066175	0.028916
PEPPER CHRONIC LYMPHOCYTIC LEUKEMIA UP	SET	29	0.33386	0.013156	0.176	0.028926
GOBP CYTOSKELETON ORGANIZATION	SET	1403	0.047837	0.012618	0.025219	0.028932
GOBP MICROTUBULE POLYMERIZATION	SET	82	0.18415	0.012185	0.097195	0.029075
GOMF DYNEIN LIGHT CHAIN BINDING	SET	10	0.5132	0.011881	0.27086	0.029075
GOBP INOSITOL PHOSPHATE MEDIATED SIGNALING	SET	54	0.22893	0.012301	0.1209	0.029154
GOMF ACYL COA BINDING	SET	19	0.35929	0.011463	0.18988	0.02924
GOBP CELLULAR RESPONSE TO NITROGEN COMPOUND	SET	650	0.067731	0.012423	0.035799	0.029253
GOBP ENUCLEATE ERYTHROCYTE DIFFERENTIATION	SET	10	0.55744	0.012905	0.29471	0.029288
REACTOME COSTIMULATION BY THE CD28 FAMILY	SET	55	0.22915	0.012427	0.12117	0.029309
REACTOME PRE NOTCH EXPRESSION AND PROCESSING	SET	56	0.2344	0.012826	0.12395	0.029312
WP STEROL REGULATORY ELEMENTBINDING PROTEINS SREBP SIGNALING	SET	67	0.2046	0.012242	0.10821	0.029334
KEGG SMALL CELL LUNG CANCER	SET	80	0.19169	0.012529	0.10142	0.029376
GOBP LEUKOCYTE DIFFERENTIATION	SET	562	0.076468	0.013073	0.040457	0.02938
GOMF NUCLEAR RETINOID X RECEPTOR BINDING	SET	15	0.44231	0.01254	0.23403	0.02939
GOMF SCAFFOLD PROTEIN BINDING	SET	61	0.23365	0.013342	0.12367	0.029438
GOCC CYTOPLASMIC STRESS GRANULE	SET	79	0.17768	0.01154	0.094085	0.029489
GOBP IMMUNE RESPONSE REGULATING CELL SURFACE RECEPTOR SIGNALING PATHWAY INVOLVED IN PHAGOCYTOSIS	SET	26	0.37306	0.01392	0.19757	0.029501
GOBP NEGATIVE REGULATION OF PHOSPHATIDYLINOSITOL 3 KINASE SIGNALING	SET	12	0.43609	0.011059	0.23108	0.029575
GOBP POSITIVE REGULATION OF CATALYTIC ACTIVITY	SET	997	0.056625	0.012738	0.030018	0.029631
GOBP DIPEPTIDE TRANSMEMBRANE TRANSPORT	SET	7	0.54433	0.010544	0.289	0.029825
WP DOPAMINERGIC NEUROGENESIS	SET	29	0.35132	0.013844	0.18653	0.029827
REACTOME MET ACTIVATES PTPN11	SET	5	0.70842	0.011598	0.37614	0.029831
MIKKELSEN MCV6 ICP WITH H3K27ME3	SET	70	0.20849	0.01275	0.11076	0.029897
GOBP REGULATION OF PROTEIN NEDDYLATION	SET	19	0.37576	0.011988	0.19967	0.029929
GOBP DETERMINATION OF LIVER LEFT RIGHT ASYMMETRY	SET	4	0.91712	0.01343	0.48741	0.029952
PID ERBB1 DOWNSTREAM PATHWAY	SET	103	0.16816	0.012463	0.089381	0.029971
SENESE HDAC1 AND HDAC2 TARGETS UP	SET	221	0.12209	0.013212	0.064914	0.030005
REACTOME FLT3 SIGNALING IN DISEASE	SET	28	0.31164	0.012067	0.16574	0.030042
GOBP POSITIVE REGULATION OF STEM CELL DIFFERENTIATION	SET	21	0.38626	0.012955	0.20547	0.030073
REACTOME UB SPECIFIC PROCESSING PROTEASES	SET	153	0.13352	0.012044	0.07105	0.030117
EBAUER TARGETS OF PAX3 FOXO1 FUSION DN	SET	49	0.25421	0.013014	0.13532	0.030159
GOBP SRP DEPENDENT COTRANSLATIONAL PROTEIN TARGETING TO MEMBRANE SIGNAL SEQUENCE RECOGNITION	SET	4	0.78023	0.011426	0.41535	0.030167
REACTOME IMMUNOREGULATORY INTERACTIONS BETWEEN A LYMPHOID AND A NON LYMPHOID CELL	SET	111	0.18165	0.013973	0.096711	0.030178
DER IFN GAMMA RESPONSE UP	SET	62	0.20591	0.011853	0.10964	0.030192
GOBP POSITIVE REGULATION OF MULTICELLULAR ORGANISMAL PROCESS	SET	1474	0.047535	0.012825	0.025312	0.0302
SANSOM APC TARGETS UP	SET	122	0.16056	0.012944	0.085511	0.030222
GOBP REGULATION OF MYOFIBROBLAST DIFFERENTIATION	SET	5	0.9721	0.015915	0.5178	0.030242
GOBP HISTONE UBIQUITINATION	SET	38	0.24094	0.010865	0.12835	0.030259
GOCC NUCLEAR OUTER MEMBRANE	SET	27	0.29065	0.011051	0.15489	0.030305
LANDIS BREAST CANCER PROGRESSION UP	SET	43	0.25666	0.01231	0.13679	0.030314
GOBP EPITHELIAL CELL PROLIFERATION	SET	415	0.085251	0.012575	0.045436	0.030316
REACTOME DEUBIQUITINATION	SET	225	0.11175	0.012201	0.05958	0.03036
ACEVEDO LIVER CANCER UP	SET	882	0.056834	0.012064	0.030301	0.030361
JACKSON DNMT1 TARGETS UP	SET	78	0.18044	0.011645	0.096223	0.03039
REACTOME INLB MEDIATED ENTRY OF LISTERIA MONOCYTOGENES INTO HOST CELL	SET	14	0.48313	0.013233	0.25765	0.030396
REACTOME SHC RELATED EVENTS TRIGGERED BY IGF1R	SET	9	0.51739	0.011364	0.27592	0.030397
GOBP RAS PROTEIN SIGNAL TRANSDUCTION	SET	306	0.097347	0.012367	0.051918	0.030405
GOBP POSITIVE REGULATION OF CALCINEURIN MEDIATED SIGNALING	SET	20	0.3471	0.011361	0.18517	0.030443
CARRILLOREIXACH HEPATOBLASTOMA VS NORMAL HYPERMETHYLATED AND DN	SET	19	0.35357	0.01128	0.1887	0.030496
GOMF FOUR WAY JUNCTION DNA BINDING	SET	16	0.45479	0.013316	0.24276	0.030517
GOBP POSITIVE REGULATION OF MACROPHAGE DIFFERENTIATION	SET	15	0.44608	0.012646	0.23815	0.030533
WP FGFR3 SIGNALING IN CHONDROCYTE PROLIFERATION AND TERMINAL DIFFERENTIATION	SET	27	0.32649	0.012414	0.17434	0.030564
GOBP CEREBRAL CORTEX CELL MIGRATION	SET	43	0.27605	0.013241	0.14744	0.030586
GOBP NEGATIVE REGULATION OF CALCIUM ION TRANSPORT	SET	59	0.23019	0.012927	0.12295	0.030598
GOBP SMOOTH MUSCLE ADAPTATION	SET	4	0.94189	0.013793	0.50314	0.03061
RASHI NFKB1 TARGETS	SET	18	0.39007	0.012113	0.20843	0.030647
PID ANGIOPOIETIN RECEPTOR PATHWAY	SET	46	0.24046	0.011928	0.12854	0.030696
FAELT B CLL WITH VH3 21 DN	SET	43	0.25702	0.012328	0.13739	0.030699
GOBP REGULATION OF CELLULAR RESPONSE TO VASCULAR ENDOTHELIAL GROWTH FACTOR STIMULUS	SET	23	0.37535	0.013174	0.20066	0.030708
SCIAN INVERSED TARGETS OF TP53 AND TP73 DN	SET	28	0.29874	0.011567	0.15986	0.030834
GOBP METANEPHROS DEVELOPMENT	SET	86	0.20067	0.013596	0.10739	0.03085
GOBP CARDIOBLAST DIFFERENTIATION	SET	18	0.40755	0.012656	0.21812	0.030857
WP NRF2ARE REGULATION	SET	23	0.37573	0.013187	0.20111	0.030871
PID CD40 PATHWAY	SET	29	0.30844	0.012154	0.16524	0.030981
GOCC PERICENTRIOLAR MATERIAL	SET	22	0.37468	0.012862	0.20075	0.031004
REACTOME PHASE 3 RAPID REPOLARISATION	SET	8	0.67216	0.013919	0.3602	0.031024
GOBP TRABECULA FORMATION	SET	26	0.36717	0.013701	0.19681	0.031059
GOMF INSULIN LIKE GROWTH FACTOR RECEPTOR BINDING	SET	16	0.43437	0.012718	0.23289	0.031088
REACTOME RNA POLYMERASE I TRANSCRIPTION TERMINATION	SET	29	0.27429	0.010808	0.14707	0.031097
GOMF RIBONUCLEOPROTEIN COMPLEX BINDING	SET	151	0.12598	0.01129	0.067569	0.031135
HUMMERICH BENIGN SKIN TUMOR DN	SET	19	0.39537	0.012614	0.21223	0.031243
REACTOME NEGATIVE REGULATION OF THE PI3K AKT NETWORK	SET	109	0.17322	0.013204	0.092997	0.031268
SMID BREAST CANCER LUMINAL A UP	SET	80	0.20032	0.013092	0.10757	0.031296
WANG RESPONSE TO BEXAROTENE DN	SET	28	0.34356	0.013303	0.18451	0.031308
GOBP REGULATION OF PHOSPHORYLATION	SET	1111	0.052455	0.012416	0.028175	0.031326
GOCC VACUOLAR LUMEN	SET	165	0.12791	0.011979	0.068736	0.031384
GOCC OUTER MITOCHONDRIAL MEMBRANE PROTEIN COMPLEX	SET	21	0.33367	0.011191	0.17931	0.031391
BIOCARTA SPRY PATHWAY	SET	16	0.37701	0.011038	0.20262	0.031402
OHGUCHI LIVER HNF4A TARGETS UP	SET	45	0.26322	0.012915	0.14159	0.031523
GOBP NEGATIVE REGULATION OF T CELL PROLIFERATION	SET	65	0.20845	0.012286	0.11232	0.031746
GOBP EXOCRINE PANCREAS DEVELOPMENT	SET	7	0.70754	0.013706	0.38132	0.031771
GOCC LATERAL PART OF CELL	SET	5	0.86822	0.014215	0.46812	0.031828
GOBP POSITIVE REGULATION OF TOLERANCE INDUCTION	SET	10	0.55313	0.012805	0.29824	0.031831
GOBP NEGATIVE REGULATION OF VASCULAR ASSOCIATED SMOOTH MUSCLE CELL APOPTOTIC PROCESS	SET	3	1.0453	0.013257	0.56379	0.031877
HINATA NFKB TARGETS KERATINOCYTE UP	SET	80	0.19158	0.012521	0.10333	0.031877
REACTOME TNF SIGNALING	SET	50	0.22068	0.011411	0.11903	0.031881
PID TCPTP PATHWAY	SET	42	0.27647	0.013106	0.14914	0.031899
AMIT DELAYED EARLY GENES	SET	18	0.42265	0.013125	0.22801	0.031902
WANG METHYLATED IN BREAST CANCER	SET	34	0.2722	0.011612	0.1469	0.031952
GOCC ORGANELLE MEMBRANE CONTACT SITE	SET	44	0.25813	0.012524	0.13939	0.032032
GOMF AMIDE BINDING	SET	343	0.094224	0.012661	0.050892	0.032062
GOBP REGULATION OF CARDIAC MUSCLE CELL MEMBRANE REPOLARIZATION	SET	22	0.38452	0.013199	0.20775	0.032104
REACTOME MYD88 INDEPENDENT TLR4 CASCADE	SET	101	0.16269	0.011941	0.087918	0.032132
GOMF SELENIUM BINDING	SET	9	0.59524	0.013074	0.32168	0.032136
BIOCARTA CDK5 PATHWAY	SET	13	0.41006	0.010823	0.2216	0.032137
GOBP COPI COATED VESICLE BUDDING	SET	6	0.58456	0.010484	0.31593	0.032145
GOMF MRNA BINDING	SET	284	0.093384	0.011436	0.050471	0.032147
GOBP PROTEIN TRANSMEMBRANE TRANSPORT	SET	61	0.20122	0.01149	0.10877	0.032168
GOMF EFFLUX TRANSMEMBRANE TRANSPORTER ACTIVITY	SET	14	0.4659	0.012761	0.25214	0.032324
GOBP AMEBOIDAL TYPE CELL MIGRATION	SET	407	0.086608	0.012655	0.046874	0.032335
GOBP POSITIVE REGULATION OF PROTEIN MATURATION	SET	26	0.3335	0.012444	0.18053	0.03236
GOCC U5 SNRNP	SET	19	0.336	0.01072	0.18193	0.032393
GOMF TESTOSTERONE DEHYDROGENASE NAD P ACTIVITY	SET	8	0.58656	0.012146	0.31768	0.032425
REACTOME SUMOYLATION OF IMMUNE RESPONSE PROTEINS	SET	9	0.48215	0.01059	0.26121	0.032464
REACTOME RHOBTB3 ATPASE CYCLE	SET	8	0.74828	0.015495	0.40574	0.032583
GOBP POSITIVE REGULATION OF EXOSOMAL SECRETION	SET	15	0.43088	0.012216	0.23366	0.032595
GOBP FC RECEPTOR MEDIATED INHIBITORY SIGNALING PATHWAY	SET	5	0.78042	0.012777	0.42332	0.032633
REACTOME PLATELET ACTIVATION SIGNALING AND AGGREGATION	SET	242	0.10445	0.011821	0.056661	0.03265
REACTOME REGULATION OF KIT SIGNALING	SET	15	0.45845	0.012997	0.24876	0.03268
GOMF TITIN BINDING	SET	13	0.46452	0.012261	0.2522	0.032757
GOBP CELLULAR RESPONSE TO ORGANIC CYCLIC COMPOUND	SET	537	0.074778	0.012505	0.040609	0.03279
GOBP ADENYLATE CYCLASE ACTIVATING ADRENERGIC RECEPTOR SIGNALING PATHWAY	SET	23	0.40473	0.014205	0.21984	0.032814
GOMF RNA POLYMERASE II SPECIFIC DNA BINDING TRANSCRIPTION FACTOR BINDING	SET	327	0.093662	0.012294	0.050922	0.032944
CHIBA RESPONSE TO TSA	SET	41	0.26818	0.012561	0.14588	0.033013
GOBP GLUTAMINE FAMILY AMINO ACID CATABOLIC PROCESS	SET	23	0.37194	0.013054	0.20237	0.033043
GOBP REGULATION OF CELL CYCLE PROCESS	SET	672	0.062339	0.011619	0.033923	0.033065
GOBP PHAGOCYTOSIS	SET	219	0.11641	0.012541	0.063357	0.033086
GOBP BLOOD VESSEL ENDOTHELIAL CELL MIGRATION	SET	108	0.15809	0.011996	0.086047	0.033094
WP MESODERMAL COMMITMENT PATHWAY	SET	134	0.15787	0.013334	0.085927	0.033097
GOBP T CELL CYTOKINE PRODUCTION	SET	33	0.29813	0.01253	0.1623	0.033123
GOBP NEGATIVE REGULATION OF ASTROCYTE ACTIVATION	SET	3	1.0165	0.012892	0.55353	0.033154
GOCC CLOCK BMAL TRANSCRIPTION COMPLEX	SET	4	0.94753	0.013876	0.51621	0.03322
PLASARI TGFB1 TARGETS 1HR UP	SET	31	0.3332	0.013574	0.18156	0.033246
KONDO HYPOXIA	SET	7	0.73336	0.014206	0.39998	0.033375
GOBP PANCREAS DEVELOPMENT	SET	76	0.1961	0.012494	0.10697	0.033392
GOBP RESPONSE TO WATER	SET	14	0.41004	0.011231	0.22378	0.033463
GOMF ESTRADIOL 17 BETA DEHYDROGENASE ACTIVITY	SET	15	0.44247	0.012544	0.24151	0.033478
BIOCARTA NOS1 PATHWAY	SET	21	0.35181	0.011799	0.19207	0.033504
GOBP POSITIVE REGULATION OF METALLOPEPTIDASE ACTIVITY	SET	6	0.70838	0.012705	0.38684	0.033544
GOMF PROTEIN PHOSPHATASE 2B BINDING	SET	7	0.5326	0.010317	0.29085	0.033545
REACTOME MECP2 REGULATES TRANSCRIPTION FACTORS	SET	4	1.1101	0.016257	0.60635	0.033574
CARRILLOREIXACH 14Q32OVEREXPRESSION IN HEPATOBLASTOMA	SET	2	1.4402	0.014914	0.78692	0.03362
GOBP REGULATION OF GROWTH	SET	558	0.072943	0.012428	0.039861	0.033639
GOBP REGULATION OF CARTILAGE DEVELOPMENT	SET	68	0.21655	0.013053	0.11834	0.033641
GENTILE UV RESPONSE CLUSTER D6	SET	34	0.30644	0.013073	0.16749	0.033661
GOBP REGULATION OF PROTEIN CATABOLIC PROCESS	SET	326	0.089348	0.01171	0.048842	0.033685
BIOCARTA CTCF PATHWAY	SET	24	0.37945	0.013604	0.20743	0.033689
GOBP ESTROGEN BIOSYNTHETIC PROCESS	SET	9	0.59726	0.013118	0.3266	0.033732
GOBP MULTICELLULAR ORGANISM REPRODUCTION	SET	827	0.059036	0.012154	0.032319	0.033885
GOBP T CELL ACTIVATION	SET	495	0.07814	0.012561	0.04279	0.033923
GOBP GLUCOSE IMPORT	SET	68	0.20569	0.012398	0.11271	0.034017
GOBP POSITIVE REGULATION OF DEVELOPMENTAL PROCESS	SET	1199	0.050648	0.012423	0.027754	0.034018
WINTER HYPOXIA METAGENE	SET	218	0.11407	0.012262	0.062537	0.034076
BRUINS UVC RESPONSE VIA TP53 GROUP C	SET	86	0.16949	0.011483	0.092978	0.03417
GOBP SPERM FLAGELLUM ASSEMBLY	SET	36	0.2644	0.011606	0.1451	0.034216
REACTOME REGULATION OF FZD BY UBIQUITINATION	SET	21	0.36746	0.012324	0.20186	0.034365
GOMF PHOSPHATIDYLINOSITOL 3 KINASE BINDING	SET	26	0.34409	0.012839	0.18913	0.034435
SCHOEN NFKB SIGNALING	SET	34	0.30616	0.013061	0.16828	0.034435
GOBP REGULATION OF OSTEOBLAST DIFFERENTIATION	SET	118	0.16617	0.013177	0.091339	0.034441
MCBRYAN PUBERTAL BREAST 6 7WK UP	SET	181	0.12303	0.012062	0.06764	0.034469
KEGG VIBRIO CHOLERAE INFECTION	SET	51	0.2324	0.012137	0.12776	0.03447
GOBP REGULATION OF ACTOMYOSIN STRUCTURE ORGANIZATION	SET	94	0.18056	0.012787	0.099283	0.034491
JIANG HYPOXIA VIA VHL	SET	17	0.36484	0.011011	0.20062	0.034496
GOBP MESODERMAL CELL FATE COMMITMENT	SET	16	0.4334	0.012689	0.23834	0.034509
WP ACUTE VIRAL MYOCARDITIS	SET	78	0.19053	0.012297	0.10485	0.0346
GOCC PLATELET ALPHA GRANULE LUMEN	SET	59	0.21273	0.011947	0.11709	0.034631
GOBP SOMITE ROSTRAL CAUDAL AXIS SPECIFICATION	SET	8	0.66477	0.013766	0.36629	0.034783
WP TH17 CELL DIFFERENTIATION PATHWAY	SET	67	0.20435	0.012227	0.11262	0.034813
GOBP CARDIAC MUSCLE CELL MEMBRANE REPOLARIZATION	SET	33	0.30264	0.01272	0.16694	0.034933
GOBP VASCULAR ENDOTHELIAL GROWTH FACTOR PRODUCTION	SET	33	0.30188	0.012688	0.16655	0.03496
REACTOME HEMOSTASIS	SET	573	0.070869	0.01223	0.039105	0.03498
GOBP NEGATIVE REGULATION OF NITRIC OXIDE SYNTHASE ACTIVITY	SET	6	0.70219	0.012593	0.38778	0.035097
WEBER METHYLATED LCP IN SPERM DN	SET	8	0.5403	0.011188	0.29885	0.035318
GOMF STEROL BINDING	SET	58	0.22471	0.012513	0.1243	0.035328
REACTOME REGULATION OF SIGNALING BY NODAL	SET	10	0.65086	0.015068	0.36038	0.035467
GOMF PROTEIN TRANSMEMBRANE TRANSPORTER ACTIVITY	SET	22	0.34872	0.011971	0.1931	0.035476
GOBP SMAD PROTEIN SIGNAL TRANSDUCTION	SET	79	0.19083	0.012394	0.10569	0.035501
GOBP MUSCLE CELL PROLIFERATION	SET	191	0.1238	0.012465	0.068592	0.035552
GOBP POSITIVE REGULATION OF CELL SUBSTRATE JUNCTION ORGANIZATION	SET	31	0.29839	0.012156	0.16537	0.035593
GOBP REGULATION OF LEUKOCYTE DEGRANULATION	SET	43	0.23026	0.011044	0.12765	0.035634
WP MAMMARY GLAND DEVELOPMENT PATHWAY PUBERTY STAGE 2 OF 4	SET	12	0.44519	0.01129	0.2468	0.035635
REACTOME CD28 CO STIMULATION	SET	31	0.29594	0.012056	0.16407	0.03565
GOBP TELOMERIC LOOP DISASSEMBLY	SET	10	0.51504	0.011924	0.28556	0.035653
REN ALVEOLAR RHABDOMYOSARCOMA DN	SET	371	0.087072	0.012159	0.048278	0.035658
ZHENG RESPONSE TO ARSENITE UP	SET	15	0.45033	0.012767	0.24974	0.035687
REACTOME SIGNALING BY INTERLEUKINS	SET	425	0.08285	0.012364	0.045958	0.035724
GOBP THYROID GLAND DEVELOPMENT	SET	29	0.31278	0.012325	0.17358	0.035781
WP INTERLEUKIN11 SIGNALING PATHWAY	SET	44	0.25438	0.012342	0.14116	0.035781
WP MAMMARY GLAND DEVELOPMENT PATHWAY PREGNANCY AND LACTATION STAGE 3 OF 4	SET	31	0.29837	0.012155	0.1656	0.0358
GOBP METHYLGLYOXAL METABOLIC PROCESS	SET	5	0.69049	0.011305	0.38323	0.035801
GOBP TELOMERIC D LOOP DISASSEMBLY	SET	8	0.57263	0.011858	0.31786	0.035821
GOBP POSITIVE REGULATION OF LOW DENSITY LIPOPROTEIN RECEPTOR ACTIVITY	SET	5	0.60025	0.0098274	0.33319	0.035822
MIKKELSEN MCV6 HCP WITH H3K27ME3	SET	423	0.08543	0.01272	0.047429	0.035841
GOBP DNA UNWINDING INVOLVED IN DNA REPLICATION	SET	21	0.31381	0.010525	0.17425	0.035867
PID ERBB1 RECEPTOR PROXIMAL PATHWAY	SET	34	0.24788	0.010575	0.13766	0.035883
GOBP GROWTH	SET	841	0.058939	0.012231	0.032731	0.035884
BIOCARTA ERK5 PATHWAY	SET	14	0.37644	0.01031	0.20906	0.035887
GOBP REGULATION OF MAST CELL ACTIVATION	SET	39	0.25358	0.011585	0.14086	0.035919
GOBP VENTRICULAR CARDIAC MUSCLE CELL DIFFERENTIATION	SET	14	0.534	0.014626	0.2968	0.036003
GOBP POSITIVE REGULATION OF FOCAL ADHESION ASSEMBLY	SET	26	0.33178	0.01238	0.18448	0.036065
GOBP REGULATION OF MONOOXYGENASE ACTIVITY	SET	44	0.26511	0.012862	0.14757	0.036214
GOBP TOOTH MINERALIZATION	SET	27	0.33201	0.012624	0.18482	0.036226
WP KALLMANN SYNDROME	SET	23	0.30725	0.010784	0.17107	0.036249
GOBP SEROTONIN RECEPTOR SIGNALING PATHWAY	SET	36	0.30233	0.013271	0.16833	0.036253
GOBP MONONUCLEAR CELL DIFFERENTIATION	SET	439	0.081939	0.012423	0.045629	0.036274
KEGG PROGESTERONE MEDIATED OOCYTE MATURATION	SET	80	0.17889	0.011692	0.099706	0.0364
GOBP REGULATION OF SYNAPSE STRUCTURE OR ACTIVITY	SET	215	0.11514	0.012292	0.064194	0.036448
GOBP NEGATIVE REGULATION OF CELL POPULATION PROLIFERATION	SET	640	0.066088	0.012031	0.03686	0.036499
GOBP LABYRINTHINE LAYER MORPHOGENESIS	SET	22	0.39147	0.013438	0.21837	0.036519
LEE METASTASIS AND ALTERNATIVE SPLICING UP	SET	65	0.20745	0.012227	0.11576	0.036565
GOBP VASCULATURE DEVELOPMENT	SET	679	0.066435	0.012444	0.037074	0.03658
MAYBURD RESPONSE TO L663536 DN	SET	54	0.20367	0.010944	0.11367	0.036595
CALVET IRINOTECAN SENSITIVE VS REVERTED UP	SET	5	0.68602	0.011232	0.38292	0.036611
MA MYELOID DIFFERENTIATION UP	SET	37	0.25919	0.011534	0.14471	0.036644
REACTOME TOLL LIKE RECEPTOR TLR1 TLR2 CASCADE	SET	108	0.15731	0.011937	0.087838	0.036667
GOBP POSITIVE REGULATION OF DEFENSE RESPONSE TO BACTERIUM	SET	13	0.44177	0.01166	0.24677	0.036717
GOBP REGULATION OF APOPTOTIC DNA FRAGMENTATION	SET	8	0.54361	0.011257	0.30372	0.036748
GOBP EPITHELIAL FLUID TRANSPORT	SET	11	0.48914	0.011876	0.27329	0.036751
BLANCO MELO COVID19 SARS COV 2 INFECTION CALU3 CELLS DN	SET	18	0.35971	0.01117	0.20098	0.036755
GOBP REGULATION OF LOW DENSITY LIPOPROTEIN PARTICLE CLEARANCE	SET	15	0.37613	0.010663	0.21036	0.036894
GOBP T CELL LINEAGE COMMITMENT	SET	29	0.3067	0.012085	0.17175	0.037081
SASSON RESPONSE TO FORSKOLIN UP	SET	80	0.17775	0.011617	0.099612	0.037189
GOMF R SMAD BINDING	SET	24	0.35675	0.01279	0.20009	0.037309
ZWANG CLASS 3 TRANSIENTLY INDUCED BY EGF	SET	213	0.11991	0.012742	0.067264	0.037324
GOBP D ASPARTATE IMPORT ACROSS PLASMA MEMBRANE	SET	5	0.61084	0.010001	0.34267	0.037336
GOBP MEMBRANE DEPOLARIZATION DURING SA NODE CELL ACTION POTENTIAL	SET	5	0.87328	0.014298	0.49026	0.037444
GOBP REGULATION OF ENDOTHELIAL TUBE MORPHOGENESIS	SET	5	0.85309	0.013967	0.4792	0.037527
GOBP POSITIVE REGULATION OF CELL COMMUNICATION	SET	1592	0.043267	0.01209	0.024304	0.037528
MARKS HDAC TARGETS DN	SET	13	0.43695	0.011533	0.24562	0.037632
MOLENAAR TARGETS OF CCND1 AND CDK4 DN	SET	54	0.205	0.011016	0.11524	0.037642
KEGG PROTEIN EXPORT	SET	23	0.30956	0.010865	0.17405	0.03767
GOCC SPECTRIN ASSOCIATED CYTOSKELETON	SET	9	0.57211	0.012565	0.32171	0.037683
GOBP MRNA PSEUDOURIDINE SYNTHESIS	SET	8	0.47207	0.0097756	0.26549	0.037702
GOBP REGULATION OF CELL POPULATION PROLIFERATION	SET	1521	0.043135	0.011806	0.024264	0.037734
REACTOME HIV TRANSCRIPTION ELONGATION	SET	41	0.21592	0.010113	0.12149	0.037772
GOBP POSITIVE REGULATION OF GLIAL CELL MIGRATION	SET	9	0.55945	0.012287	0.31486	0.037806
STARK PREFRONTAL CORTEX 22Q11 DELETION DN	SET	490	0.070087	0.011211	0.039446	0.03781
KEGG TYPE II DIABETES MELLITUS	SET	45	0.25674	0.012597	0.1445	0.037815
GOBP POSITIVE REGULATION OF TRANSPORTER ACTIVITY	SET	117	0.14843	0.01172	0.083624	0.037956
GOBP POSITIVE REGULATION OF MYOTUBE DIFFERENTIATION	SET	13	0.52345	0.013816	0.29493	0.037975
EHRLICH ICF SYNDROM UP	SET	11	0.59604	0.014472	0.33599	0.038042
GOBP REGULATION OF MAST CELL ACTIVATION INVOLVED IN IMMUNE RESPONSE	SET	29	0.28615	0.011276	0.16135	0.038085
GOBP POSITIVE REGULATION OF GLYCOGEN METABOLIC PROCESS	SET	16	0.38147	0.011169	0.21522	0.038166
REACTOME SIGNALING BY MET	SET	77	0.1947	0.012485	0.10985	0.038179
GOBP NEGATIVE REGULATION OF ENDOPLASMIC RETICULUM UNFOLDED PROTEIN RESPONSE	SET	13	0.39729	0.010486	0.22417	0.038187
REACTOME CREATINE METABOLISM	SET	10	0.52913	0.01225	0.29862	0.038214
REACTOME SIGNALING BY CSF1 M CSF IN MYELOID CELLS	SET	30	0.29983	0.012016	0.16922	0.038215
GOBP REGULATION OF POST TRANSLATIONAL PROTEIN MODIFICATION	SET	7	0.49256	0.0095413	0.27806	0.038257
REACTOME PROLACTIN RECEPTOR SIGNALING	SET	14	0.42153	0.011546	0.23799	0.038274
GOMF DNA SECONDARY STRUCTURE BINDING	SET	33	0.28058	0.011793	0.15845	0.038303
BECKER TAMOXIFEN RESISTANCE DN	SET	51	0.24224	0.012651	0.13685	0.038366
GOBP HAIR FOLLICLE MATURATION	SET	15	0.42507	0.012051	0.24016	0.038373
GOBP MAINTENANCE OF DNA REPEAT ELEMENTS	SET	7	0.64167	0.01243	0.36259	0.038399
GOBP REGULATION OF CELL DIFFERENTIATION	SET	1427	0.044939	0.011946	0.025405	0.038462
GOBP POSITIVE REGULATION OF RECEPTOR RECYCLING	SET	12	0.42289	0.010724	0.23908	0.038469
GOBP CELLULAR RESPONSE TO OXYGEN LEVELS	SET	147	0.12728	0.011256	0.072012	0.038582
GOBP REGULATION OF MITOCHONDRIAL TRANSLATION	SET	23	0.29588	0.010385	0.16744	0.038619
GOBP MAST CELL PROLIFERATION	SET	7	0.70642	0.013684	0.39986	0.038652
GOBP FORMATION OF PRIMARY GERM LAYER	SET	113	0.16491	0.012798	0.093355	0.038667
GOBP MAPK CASCADE	SET	719	0.061792	0.011897	0.034993	0.03872
GOCC PI BODY	SET	9	0.57681	0.012669	0.32675	0.038767
GOBP CIRCULATORY SYSTEM PROCESS	SET	548	0.07362	0.012434	0.041706	0.038771
GOBP POSITIVE T CELL SELECTION	SET	37	0.27833	0.012386	0.15771	0.038803
BIOCARTA EGF PATHWAY	SET	26	0.28616	0.010678	0.16218	0.038834
GOBP MODULATION BY HOST OF SYMBIONT CATALYTIC ACTIVITY	SET	4	0.84941	0.012439	0.48144	0.038848
GOBP NEGATIVE REGULATION OF RESPONSE TO STIMULUS	SET	1487	0.043706	0.011839	0.024779	0.038893
GOBP OLIGOPEPTIDE TRANSMEMBRANE TRANSPORT	SET	9	0.45779	0.010055	0.25957	0.038905
GOBP CELLULAR RESPONSE TO ATP	SET	16	0.3777	0.011059	0.21423	0.038954
GOMF NUCLEAR RECEPTOR ACTIVITY	SET	43	0.25294	0.012132	0.14351	0.038996
PICCALUGA ANGIOIMMUNOBLASTIC LYMPHOMA DN	SET	120	0.15714	0.012565	0.089157	0.039
GOBP TYPE B PANCREATIC CELL PROLIFERATION	SET	28	0.30384	0.011765	0.17243	0.039032
GOBP RESPONSE TO ENDOGENOUS STIMULUS	SET	1607	0.042547	0.01194	0.024154	0.039091
BLANCO MELO COVID19 SARS COV 2 INFECTION A594 CELLS DN	SET	70	0.18786	0.011488	0.10668	0.039133
GOBP NEGATIVE REGULATION OF FATTY ACID TRANSPORT	SET	7	0.54711	0.010598	0.31075	0.039163
WP ESTROGEN SIGNALING PATHWAY	SET	21	0.35301	0.01184	0.20053	0.039179
GOBP NEGATIVE REGULATION OF CELLULAR RESPONSE TO HYPOXIA	SET	9	0.51	0.011201	0.28992	0.039287
GOBP PHOSPHATIDYLINOSITOL ACYL CHAIN REMODELING	SET	6	0.7624	0.013673	0.43348	0.039316
GOMF DEAD H BOX RNA HELICASE BINDING	SET	8	0.65659	0.013597	0.37337	0.039336
GOBP POSITIVE REGULATION OF FIBROBLAST MIGRATION	SET	15	0.4102	0.011629	0.23329	0.039354
GOMF SOLUTE SODIUM SYMPORTER ACTIVITY	SET	71	0.19609	0.012077	0.11153	0.039365
REACTOME RHOQ GTPASE CYCLE	SET	56	0.21754	0.011903	0.1238	0.039451
GOBP GAMETE GENERATION	SET	676	0.061755	0.011543	0.035149	0.039473
GOTZMANN EPITHELIAL TO MESENCHYMAL TRANSITION DN	SET	198	0.11221	0.011501	0.063917	0.039596
DANG REGULATED BY MYC DN	SET	233	0.10356	0.011503	0.058994	0.0396
GOBP CITRATE TRANSPORT	SET	5	0.7894	0.012924	0.44972	0.039611
BRUNEAU HEART GREAT VESSELS AND VALVULOGENESIS	SET	8	0.54636	0.011314	0.31128	0.039621
GOBP RESPONSE TO GROWTH FACTOR	SET	667	0.065137	0.012097	0.037129	0.039692
GOBP GASTRULATION	SET	173	0.12842	0.012312	0.073217	0.039725
DORSAM HOXA9 TARGETS DN	SET	31	0.29284	0.01193	0.167	0.039764
GOBP REGULATION OF DNA REPAIR	SET	201	0.10758	0.011108	0.061357	0.039786
GOCC COP9 SIGNALOSOME	SET	17	0.33632	0.01015	0.19184	0.039802
GOCC UBIQUITIN CONJUGATING ENZYME COMPLEX	SET	7	0.48682	0.0094301	0.27769	0.039803
FARMER BREAST CANCER APOCRINE VS BASAL	SET	306	0.092525	0.011755	0.052784	0.039821
GOBP CHEMICAL HOMEOSTASIS	SET	927	0.054609	0.011869	0.031159	0.039844
GOBP SPERM MITOCHONDRIAL SHEATH ASSEMBLY	SET	5	0.8039	0.013162	0.45886	0.039899
AMIT SERUM RESPONSE 480 MCF10A	SET	33	0.24497	0.010296	0.1399	0.039981
DAIRKEE CANCER PRONE RESPONSE BPA	SET	50	0.22285	0.011524	0.12731	0.040029
WP 16P112 DISTAL DELETION SYNDROME	SET	31	0.33955	0.013833	0.19399	0.040041
GOBP INTERLEUKIN 6 MEDIATED SIGNALING PATHWAY	SET	18	0.43552	0.013524	0.24889	0.040082
REACTOME REGULATION OF IFNG SIGNALING	SET	13	0.43059	0.011365	0.2461	0.040096
WP EPITHELIAL TO MESENCHYMAL TRANSITION IN COLORECTAL CANCER	SET	154	0.13373	0.012102	0.076431	0.040101
GOBP REGULATION OF VITAMIN D BIOSYNTHETIC PROCESS	SET	6	0.73863	0.013247	0.42228	0.040143
GOBP PROTEIN NEDDYLATION	SET	27	0.30101	0.011446	0.1721	0.040145
GOBP REGULATION OF CHROMOSOME ORGANIZATION	SET	243	0.097716	0.011082	0.055873	0.040163
GOBP PHYSIOLOGICAL CARDIAC MUSCLE HYPERTROPHY	SET	22	0.32835	0.011271	0.18784	0.040235
GOMF ICOSANOID BINDING	SET	8	0.63105	0.013068	0.36125	0.040341
IBRAHIM NRF1 DOWN	SET	131	0.13174	0.011003	0.07543	0.040363
GOBP REGULATION OF GLIAL CELL APOPTOTIC PROCESS	SET	11	0.46988	0.011409	0.26905	0.040377
GOBP CELLULAR RESPONSE TO INORGANIC SUBSTANCE	SET	218	0.10835	0.011646	0.062046	0.040389
GOMF PHOSPHATIDYLINOSITOL 3 4 5 TRISPHOSPHATE BINDING	SET	36	0.24784	0.010879	0.14194	0.04041
GOBP STEM CELL DIFFERENTIATION	SET	234	0.10679	0.011887	0.061182	0.040467
BIOCARTA PDGF PATHWAY	SET	27	0.28017	0.010653	0.16055	0.040494
REACTOME PTK6 REGULATES CELL CYCLE	SET	6	0.51593	0.0092529	0.29565	0.040494
GOBP POSITIVE REGULATION OF LONG TERM SYNAPTIC DEPRESSION	SET	6	0.7397	0.013266	0.42393	0.040512
YAO TEMPORAL RESPONSE TO PROGESTERONE CLUSTER 7	SET	67	0.17968	0.010751	0.10302	0.040579
GOBP PROTEIN DEUBIQUITINATION INVOLVED IN UBIQUITIN DEPENDENT PROTEIN CATABOLIC PROCESS	SET	4	0.91071	0.013337	0.52234	0.04063
GOMF L ORNITHINE TRANSMEMBRANE TRANSPORTER ACTIVITY	SET	4	0.91471	0.013395	0.52463	0.040631
GOBP NEGATIVE REGULATION OF CELL CYCLE CHECKPOINT	SET	6	0.74456	0.013353	0.42722	0.040693
GOBP CELLULAR COMPONENT MORPHOGENESIS	SET	719	0.06281	0.012093	0.036045	0.040714
KIM ALL DISORDERS DURATION CORR DN	SET	136	0.1207	0.01027	0.069283	0.040755
REACTOME ROLE OF LAT2 NTAL LAB ON CALCIUM MOBILIZATION	SET	16	0.38303	0.011215	0.21999	0.040842
GOBP DORSAL SPINAL CORD DEVELOPMENT	SET	18	0.42025	0.01305	0.24141	0.040863
PUJANA BRCA1 PCC NETWORK	SET	1484	0.040769	0.011034	0.02342	0.040872
MITSIADES RESPONSE TO APLIDIN UP	SET	394	0.080855	0.011628	0.04645	0.040877
CONRAD GERMLINE STEM CELL	SET	8	0.51059	0.010573	0.29345	0.040942
GOBP REGULATION OF CELL MORPHOGENESIS INVOLVED IN DIFFERENTIATION	SET	33	0.2463	0.010352	0.14159	0.040979
GOBP HYPOTHALAMUS CELL DIFFERENTIATION	SET	12	0.50462	0.012797	0.29031	0.041097
GOBP POSITIVE REGULATION OF DENDRITIC SPINE MORPHOGENESIS	SET	14	0.40642	0.011132	0.23387	0.041136
GOBP NEGATIVE REGULATION OF PROTEASOMAL PROTEIN CATABOLIC PROCESS	SET	39	0.24753	0.011308	0.14248	0.041169
GOBP REGULATION OF WNT SIGNALING PATHWAY PLANAR CELL POLARITY PATHWAY	SET	15	0.43358	0.012292	0.2496	0.041191
GOBP REGULATION OF PHOSPHOPROTEIN PHOSPHATASE ACTIVITY	SET	49	0.22042	0.011284	0.12689	0.041197
WP TCELL ANTIGEN RECEPTOR TCR PATHWAY DURING STAPHYLOCOCCUS AUREUS INFECTION	SET	57	0.20036	0.01106	0.11535	0.041208
GOBP L ARGININE TRANSMEMBRANE TRANSPORT	SET	14	0.46661	0.01278	0.26868	0.041232
GOMF COLLAGEN BINDING	SET	63	0.20689	0.012005	0.11914	0.041236
GOBP RESPONSE TO HYDROSTATIC PRESSURE	SET	6	0.64217	0.011517	0.36988	0.041279
KIM HYPOXIA	SET	15	0.39455	0.011185	0.22727	0.04129
REACTOME COPI DEPENDENT GOLGI TO ER RETROGRADE TRAFFIC	SET	95	0.15716	0.011188	0.090533	0.0413
GOBP CRANIAL NERVE STRUCTURAL ORGANIZATION	SET	9	0.57642	0.01266	0.33207	0.041305
GOMF L LYSINE TRANSMEMBRANE TRANSPORTER ACTIVITY	SET	7	0.68769	0.013321	0.39623	0.041327
WP ERK PATHWAY IN HUNTINGTONS DISEASE	SET	14	0.433	0.01186	0.24972	0.041476
GOBP SKELETAL SYSTEM DEVELOPMENT	SET	502	0.076464	0.012376	0.044141	0.041624
GOBP REGULATION OF NITRIC OXIDE SYNTHASE ACTIVITY	SET	32	0.29882	0.012368	0.1726	0.041703
GOBP MAST CELL MEDIATED IMMUNITY	SET	56	0.20248	0.011079	0.11696	0.041713
NIKOLSKY BREAST CANCER 16Q24 AMPLICON	SET	52	0.37351	0.019696	0.21575	0.041718
WP LNCRNAMEDIATED MECHANISMS OF THERAPEUTIC RESISTANCE	SET	6	0.65496	0.011746	0.37835	0.041728
GABRIELY MIR21 TARGETS	SET	271	0.10196	0.012202	0.058904	0.041741
GOBP AGGREPHAGY	SET	10	0.44877	0.010389	0.25926	0.041743
GOBP AMYGDALA DEVELOPMENT	SET	5	0.7589	0.012425	0.43856	0.041786
RIGGINS TAMOXIFEN RESISTANCE DN	SET	210	0.11507	0.012142	0.066506	0.041802
GOBP APOPTOTIC PROCESS INVOLVED IN BLOOD VESSEL MORPHOGENESIS	SET	4	0.7587	0.011111	0.43853	0.041814
GOBP POSITIVE REGULATION OF PROTEIN TARGETING TO MEMBRANE	SET	28	0.25267	0.0097834	0.1461	0.041876
BIOCARTA GPCR PATHWAY	SET	28	0.29471	0.011411	0.17046	0.041918
GOBP MESODERM DEVELOPMENT	SET	115	0.15813	0.012379	0.091458	0.04192
GOCC DENDRITIC GROWTH CONE	SET	7	0.60413	0.011703	0.34952	0.041965
GOBP CELLULAR RESPONSE TO PROSTAGLANDIN E STIMULUS	SET	13	0.48571	0.01282	0.28115	0.042043
WP CANNABINOID RECEPTOR SIGNALING	SET	29	0.29902	0.011783	0.17309	0.042043
GOCC FILOPODIUM	SET	98	0.16274	0.011766	0.094203	0.042047
GOBP REGULATION OF EXTRINSIC APOPTOTIC SIGNALING PATHWAY VIA DEATH DOMAIN RECEPTORS	SET	47	0.23251	0.011658	0.13467	0.042133
GOBP MICROTUBULE ANCHORING AT MICROTUBULE ORGANIZING CENTER	SET	13	0.42381	0.011186	0.24554	0.042181
GOBP OSTEOCLAST DIFFERENTIATION	SET	97	0.1693	0.012178	0.098119	0.042233
GOBP COTRANSLATIONAL PROTEIN TARGETING TO MEMBRANE	SET	22	0.30247	0.010383	0.17531	0.042236
HOLLERN ADENOMYOEPITHELIAL BREAST TUMOR	SET	15	0.393	0.011142	0.2278	0.042259
PUIFFE INVASION INHIBITED BY ASCITES DN	SET	136	0.13698	0.011655	0.079422	0.042298
BROWNE HCMV INFECTION 4HR DN	SET	235	0.10124	0.011293	0.058769	0.042488
GOBP MITOTIC DNA INTEGRITY CHECKPOINT SIGNALING	SET	79	0.15694	0.010193	0.091146	0.042561
WANG MLL TARGETS	SET	276	0.10147	0.012252	0.058931	0.042566
REACTOME DARPP 32 EVENTS	SET	24	0.3204	0.011487	0.18614	0.042605
LY AGING MIDDLE UP	SET	13	0.47705	0.012591	0.27716	0.042616
GOBP INSULIN LIKE GROWTH FACTOR RECEPTOR SIGNALING PATHWAY	SET	46	0.23427	0.011621	0.13614	0.042658
GOBP INTESTINAL EPITHELIAL CELL MATURATION	SET	5	0.67034	0.010975	0.38958	0.042666
REACTOME RNA POLYMERASE II PRE TRANSCRIPTION EVENTS	SET	74	0.16325	0.010263	0.094883	0.042679
GOBP VESICLE TARGETING	SET	64	0.18818	0.011006	0.10939	0.042696
GOMF 5ALPHA ANDROSTANE 3BETA 17BETA DIOL DEHYDROGENASE ACTIVITY	SET	6	0.63091	0.011315	0.36693	0.042775
REACTOME UNFOLDED PROTEIN RESPONSE UPR	SET	88	0.15046	0.010311	0.087526	0.042814
GOBP GLIAL CELL APOPTOTIC PROCESS	SET	16	0.39224	0.011485	0.2283	0.0429
GOBP LOCOMOTOR RHYTHM	SET	15	0.4327	0.012267	0.2519	0.042934
GOMF DENEDDYLASE ACTIVITY	SET	6	0.53703	0.0096313	0.31266	0.042942
GOBP REGULATION OF TRANSCRIPTION ELONGATION BY RNA POLYMERASE II	SET	84	0.15197	0.010176	0.088515	0.043011
GOBP CHROMOSOME ORGANIZATION	SET	570	0.061838	0.010645	0.036023	0.043034
GOBP T HELPER 17 TYPE IMMUNE RESPONSE	SET	41	0.26028	0.012191	0.15163	0.043038
AMIT EGF RESPONSE 60 MCF10A	SET	36	0.27855	0.012227	0.16231	0.043072
GOBP NEUROENDOCRINE CELL DIFFERENTIATION	SET	16	0.44671	0.013079	0.26038	0.043128
GOBP REGULATION OF PHOSPHATIDYLINOSITOL DEPHOSPHORYLATION	SET	5	0.80311	0.013149	0.46813	0.043129
HAHTOLA MYCOSIS FUNGOIDES SKIN UP	SET	162	0.12197	0.011319	0.071102	0.043141
WP SEROTONIN TRANSPORTER ACTIVITY	SET	10	0.51935	0.012023	0.30277	0.043153
REACTOME FORMATION OF THE EARLY ELONGATION COMPLEX	SET	31	0.23306	0.0094944	0.13597	0.043271
GOBP POSITIVE REGULATION OF NEUTROPHIL EXTRAVASATION	SET	4	0.77318	0.011323	0.45114	0.043289
GOBP REGULATION OF CALCINEURIN MEDIATED SIGNALING	SET	39	0.23276	0.010633	0.13584	0.043327
GOMF PALMITOYL COA HYDROLASE ACTIVITY	SET	15	0.39393	0.011168	0.22993	0.04334
GOBP REGULATION OF DEVELOPMENTAL GROWTH	SET	287	0.09794	0.012056	0.057173	0.04336
WP NONSMALL CELL LUNG CANCER	SET	68	0.1913	0.011531	0.11173	0.043445
GOBP ACTIVATION INDUCED CELL DEATH OF T CELLS	SET	8	0.58538	0.012122	0.34214	0.043553
REACTOME DEVELOPMENTAL BIOLOGY	SET	1045	0.052746	0.012131	0.030839	0.043608
WP MET IN TYPE 1 PAPILLARY RENAL CELL CARCINOMA	SET	55	0.19793	0.010733	0.11573	0.043613
GOBP NATURAL KILLER CELL CYTOKINE PRODUCTION	SET	6	0.81636	0.014641	0.47733	0.043617
GOBP REGULATION OF MUSCLE SYSTEM PROCESS	SET	218	0.11109	0.011941	0.064957	0.043628
GOBP REGULATION OF MULTICELLULAR ORGANISMAL DEVELOPMENT	SET	1288	0.04589	0.011637	0.026837	0.043643
REACTOME SODIUM COUPLED PHOSPHATE COTRANSPORTERS	SET	5	0.60244	0.0098633	0.35232	0.043648
GOBP REGULATION OF DENDRITIC SPINE MORPHOGENESIS	SET	38	0.25646	0.011565	0.15002	0.043688
GOBP NON MOTILE CILIUM ASSEMBLY	SET	63	0.19303	0.011201	0.11293	0.043709
LEE LIVER CANCER HEPATOBLAST	SET	15	0.443	0.012559	0.25928	0.043774
GOMF SEROTONIN RECEPTOR ACTIVITY	SET	26	0.34848	0.013003	0.20404	0.043838
GOBP REGULATION OF APOPTOTIC SIGNALING PATHWAY	SET	341	0.084927	0.011379	0.049735	0.043865
WALLACE PROSTATE CANCER DN	SET	5	0.76922	0.012594	0.45053	0.043885
GOBP REGULATION OF POTASSIUM ION EXPORT ACROSS PLASMA MEMBRANE	SET	6	0.56765	0.010181	0.33249	0.043892
BRUINS UVC RESPONSE LATE	SET	1065	0.04797	0.011132	0.028104	0.043931
BURTON ADIPOGENESIS PEAK AT 2HR	SET	42	0.26137	0.01239	0.15316	0.043961
REACTOME PHASE 4 RESTING MEMBRANE POTENTIAL	SET	19	0.37348	0.011915	0.21888	0.043985
BIOCARTA IL12 PATHWAY	SET	18	0.40476	0.012569	0.23724	0.044003
GOBP POSITIVE REGULATION OF CALCIUM ION TRANSPORT	SET	115	0.1471	0.011516	0.086248	0.044061
GOBP NEGATIVE REGULATION OF POTASSIUM ION TRANSMEMBRANE TRANSPORT	SET	23	0.33088	0.011613	0.19402	0.044074
HAN SATB1 TARGETS UP	SET	396	0.081391	0.011734	0.047767	0.04421
GOBP ACTIN FILAMENT ORGANIZATION	SET	406	0.078071	0.011393	0.045824	0.044227
GOBP NEGATIVE REGULATION OF SIGNALING	SET	1253	0.045736	0.01145	0.026862	0.044327
REACTOME POST TRANSCRIPTIONAL SILENCING BY SMALL RNAS	SET	7	0.5391	0.010443	0.31668	0.044355
SCHAEFFER PROSTATE DEVELOPMENT AND CANCER BOX5 UP	SET	11	0.54595	0.013256	0.32072	0.044366
WATANABE ULCERATIVE COLITIS WITH CANCER UP	SET	19	0.37325	0.011908	0.21928	0.044371
MITSIADES RESPONSE TO APLIDIN DN	SET	238	0.099563	0.011176	0.058499	0.04439
GOBP CELLULAR SENESCENCE	SET	92	0.1602	0.011224	0.094151	0.044434
REACTOME CD209 DC SIGN SIGNALING	SET	20	0.35398	0.011586	0.20813	0.044503
XU AKT1 TARGETS 6HR	SET	26	0.26227	0.0097864	0.15427	0.044564
SCHWAB TARGETS OF BMYB POLYMORPHIC VARIANTS DN	SET	14	0.43116	0.011809	0.25362	0.044573
GOBP NEGATIVE REGULATION OF CELL DEATH	SET	916	0.051665	0.011166	0.030406	0.044654
REACTOME CELLULAR SENESCENCE	SET	134	0.12885	0.010883	0.075845	0.04468
REACTOME SIGNALING BY PTK6	SET	54	0.20638	0.01109	0.12149	0.044685
VERHAAK GLIOBLASTOMA PRONEURAL	SET	153	0.13294	0.011992	0.078266	0.044712
KEGG FOCAL ADHESION	SET	190	0.11457	0.011505	0.067468	0.044753
REACTOME GP1B IX V ACTIVATION SIGNALLING	SET	11	0.5128	0.012451	0.30212	0.044825
REACTOME MUCOPOLYSACCHARIDOSES	SET	10	0.4351	0.010073	0.25638	0.04485
REACTOME GOLGI CISTERNAE PERICENTRIOLAR STACK REORGANIZATION	SET	14	0.42002	0.011504	0.24758	0.044902
GOBP SHORT TERM MEMORY	SET	10	0.47001	0.010881	0.27705	0.044906
GOBP CELL MOTILITY INVOLVED IN CEREBRAL CORTEX RADIAL GLIA GUIDED MIGRATION	SET	6	0.58372	0.010469	0.34413	0.044929
KEGG B CELL RECEPTOR SIGNALING PATHWAY	SET	72	0.18096	0.011223	0.10671	0.044962
GOMF DYNACTIN BINDING	SET	12	0.43435	0.011015	0.25628	0.045065
GOBP NEGATIVE REGULATION OF INTRACELLULAR STEROID HORMONE RECEPTOR SIGNALING PATHWAY	SET	35	0.26785	0.011593	0.15805	0.045068
REACTOME SIGNAL ATTENUATION	SET	10	0.47961	0.011103	0.28301	0.045078
REACTOME FREE FATTY ACID RECEPTORS	SET	5	0.94772	0.015516	0.55942	0.045131
PID P75 NTR PATHWAY	SET	61	0.18525	0.010578	0.10937	0.045151
GOBP HEMOPOIESIS	SET	857	0.055092	0.011536	0.032531	0.045188
SARRIO EPITHELIAL MESENCHYMAL TRANSITION DN	SET	132	0.1418	0.011888	0.08374	0.0452
GROSS HYPOXIA VIA ELK3 DN	SET	149	0.13365	0.011898	0.078936	0.045229
GOBP CELLULAR RESPONSE TO COCAINE	SET	7	0.57066	0.011054	0.3372	0.045298
GOBP NEUROTROPHIN TRK RECEPTOR SIGNALING PATHWAY	SET	22	0.31515	0.010818	0.18624	0.045317
TENEDINI MEGAKARYOCYTE MARKERS	SET	57	0.20406	0.011265	0.12063	0.045366
GOBP POSITIVE REGULATION OF BLOOD VESSEL REMODELING	SET	2	1.1398	0.011803	0.67391	0.045396
GOBP EXTERNAL ENCAPSULATING STRUCTURE ORGANIZATION	SET	296	0.094004	0.011749	0.055581	0.045398
GOBP NEGATIVE REGULATION OF GLIAL CELL PROLIFERATION	SET	16	0.39671	0.011615	0.23463	0.045451
GOBP GLYCOSAMINOGLYCAN CATABOLIC PROCESS	SET	27	0.26591	0.010111	0.15727	0.045452
GOMF BETA 2 MICROGLOBULIN BINDING	SET	3	1.0512	0.013332	0.62202	0.045523
PID FRA PATHWAY	SET	36	0.26376	0.011578	0.15611	0.045559
LEE DOUBLE POLAR THYMOCYTE	SET	24	0.35452	0.01271	0.20985	0.04558
GEISS RESPONSE TO DSRNA UP	SET	34	0.24477	0.010442	0.14494	0.045643
BAKER HEMATOPOESIS STAT5 TARGETS	SET	7	0.67657	0.013106	0.40078	0.045699
LEIN MEDULLA MARKERS	SET	79	0.17279	0.011223	0.10238	0.045734
GOMF CHOLESTEROL BINDING	SET	49	0.22442	0.011489	0.13299	0.045762
SIMBULAN UV RESPONSE NORMAL DN	SET	31	0.29161	0.01188	0.17283	0.045785
GOBP NEGATIVE REGULATION OF VITAMIN D BIOSYNTHETIC PROCESS	SET	5	0.77543	0.012696	0.45986	0.045883
REACTOME ESR MEDIATED SIGNALING	SET	166	0.11939	0.011214	0.070822	0.045932
GOBP REGULATION OF CELL CYCLE G1 S PHASE TRANSITION	SET	173	0.11425	0.010953	0.067786	0.045962
GOBP CHLORIDE TRANSPORT	SET	103	0.15689	0.011628	0.093089	0.045966
GOMF SNRNP BINDING	SET	9	0.41449	0.0091036	0.24597	0.045991
PID P53 REGULATION PATHWAY	SET	57	0.20008	0.011045	0.11878	0.046055
GOBP NEGATIVE REGULATION OF ANTIGEN PROCESSING AND PRESENTATION	SET	6	0.5811	0.010422	0.34498	0.046057
GOBP REGULATION OF REACTIVE OXYGEN SPECIES BIOSYNTHETIC PROCESS	SET	37	0.23994	0.010677	0.14251	0.04613
BIOCARTA VIP PATHWAY	SET	26	0.30011	0.011198	0.17825	0.046132
COULOUARN TEMPORAL TGFB1 SIGNATURE DN	SET	131	0.12972	0.010834	0.077056	0.046148
REACTOME SIGNALING BY RHO GTPASES MIRO GTPASES AND RHOBTB3	SET	628	0.062254	0.01123	0.036982	0.046163
REACTOME DNA DAMAGE TELOMERE STRESS INDUCED SENESCENCE	SET	35	0.24621	0.010657	0.1463	0.046201
WP NONGENOMIC ACTIONS OF 125 DIHYDROXYVITAMIN D3	SET	69	0.19036	0.011558	0.11311	0.046205
REACTOME DDX58 IFIH1 MEDIATED INDUCTION OF INTERFERON ALPHA BETA	SET	77	0.17607	0.011291	0.10466	0.046266
GOBP THREONINE METABOLIC PROCESS	SET	5	0.6888	0.011277	0.40946	0.046274
REACTOME FOXO MEDIATED TRANSCRIPTION OF CELL CYCLE GENES	SET	16	0.46399	0.013585	0.27582	0.046276
GOBP MITOTIC G2 M TRANSITION CHECKPOINT	SET	47	0.20046	0.010051	0.11919	0.046309
GOBP MAST CELL ACTIVATION	SET	67	0.18069	0.010811	0.10744	0.046311
GOMF TAU PROTEIN BINDING	SET	41	0.2348	0.010998	0.13966	0.04636
GOBP SUBSTRATE DEPENDENT CELL MIGRATION	SET	25	0.31348	0.01147	0.18647	0.046381
GOBP COLUMNAR CUBOIDAL EPITHELIAL CELL MATURATION	SET	12	0.44205	0.01121	0.26296	0.046383
GOBP REGULATION OF MYOTUBE DIFFERENTIATION	SET	42	0.25897	0.012277	0.15412	0.046451
PID IL23 PATHWAY	SET	36	0.26428	0.011601	0.15728	0.04646
REACTOME NEUROFASCIN INTERACTIONS	SET	6	0.56575	0.010146	0.33682	0.04652
GOBP EXECUTION PHASE OF APOPTOSIS	SET	69	0.18995	0.011533	0.11312	0.046575
LI CISPLATIN RESISTANCE DN	SET	29	0.32424	0.012776	0.19312	0.046591
GOBP POSITIVE REGULATION OF CALCIUM ION TRANSMEMBRANE TRANSPORT	SET	88	0.16696	0.011443	0.099487	0.046657
REACTOME SIGNALING BY RECEPTOR TYROSINE KINASES	SET	503	0.07019	0.011371	0.041825	0.046668
WILLERT WNT SIGNALING	SET	21	0.37272	0.0125	0.22217	0.046723
REACTOME NA CL DEPENDENT NEUROTRANSMITTER TRANSPORTERS	SET	18	0.41226	0.012802	0.24587	0.046807
GOBP MACROPHAGE PROLIFERATION	SET	11	0.48234	0.011711	0.28776	0.046861
REACTOME APOPTOTIC FACTOR MEDIATED RESPONSE	SET	18	0.29627	0.0092003	0.17677	0.046876
WANG ESOPHAGUS CANCER PROGRESSION UP	SET	9	0.55717	0.012237	0.33244	0.046879
WP NANOPARTICLEMEDIATED ACTIVATION OF RECEPTOR SIGNALING	SET	28	0.29404	0.011385	0.17546	0.046896
GOBP VASCULAR ENDOTHELIAL GROWTH FACTOR RECEPTOR 2 SIGNALING PATHWAY	SET	5	0.90002	0.014735	0.53717	0.046928
GOBP PROTEIN POLYMERIZATION	SET	253	0.096199	0.011129	0.057434	0.04698
SENESE HDAC3 TARGETS UP	SET	452	0.074913	0.011521	0.044741	0.047038
REACTOME PHENYLALANINE METABOLISM	SET	6	0.67033	0.012022	0.40037	0.047046
GOBP NEGATIVE REGULATION OF FIBROBLAST GROWTH FACTOR PRODUCTION	SET	2	1.3085	0.01355	0.78153	0.047049
GOBP REGULATION OF PHENOTYPIC SWITCHING	SET	3	1.0293	0.013054	0.61481	0.047064
GOBP RESPONSE TO GRAVITY	SET	10	0.43407	0.010049	0.25937	0.047119
GOBP PROTEIN SUMOYLATION	SET	61	0.19158	0.010939	0.1145	0.047157
REACTOME INTERFERON ALPHA BETA SIGNALING	SET	63	0.19771	0.011472	0.11819	0.047184
GOCC GLYCOSYLPHOSPHATIDYLINOSITOL N ACETYLGLUCOSAMINYLTRANSFERASE GPI GNT COMPLEX	SET	5	0.57737	0.0094528	0.3452	0.047217
GOBP POSITIVE REGULATION OF CELL CYCLE	SET	306	0.08327	0.010579	0.049804	0.047276
GOBP CELL FATE COMMITMENT INVOLVED IN FORMATION OF PRIMARY GERM LAYER	SET	28	0.31181	0.012073	0.18652	0.047293
REACTOME TRANSCRIPTION OF THE HIV GENOME	SET	63	0.17152	0.0099526	0.10264	0.047353
GOBP PYRIMIDINE NUCLEOBASE METABOLIC PROCESS	SET	19	0.33753	0.010768	0.20199	0.047371
REACTOME SIGNALING BY SCF KIT	SET	42	0.23736	0.011252	0.14211	0.047438
GOBP POSITIVE REGULATION OF ADENYLATE CYCLASE ACTIVITY	SET	29	0.29346	0.011563	0.17586	0.047595
WP RAS AND BRADYKININ PATHWAYS IN COVID19	SET	26	0.3345	0.012481	0.20047	0.047609
GOBP REGULATION OF ATP DEPENDENT ACTIVITY	SET	69	0.17376	0.01055	0.10416	0.04765
GOBP VENTRICULAR CARDIAC MUSCLE CELL MEMBRANE REPOLARIZATION	SET	24	0.3332	0.011946	0.19978	0.047679
GOBP DETERMINATION OF PANCREATIC LEFT RIGHT ASYMMETRY	SET	3	0.92959	0.01179	0.55771	0.047787
GOBP NEGATIVE REGULATION OF VASCULAR ENDOTHELIAL GROWTH FACTOR RECEPTOR SIGNALING PATHWAY	SET	11	0.44017	0.010687	0.26411	0.047807
QI PLASMACYTOMA DN	SET	93	0.15156	0.010676	0.090978	0.04788
WU HBX TARGETS 2 DN	SET	14	0.43407	0.011889	0.26085	0.048061
NIKOLSKY BREAST CANCER 15Q26 AMPLICON	SET	21	0.41284	0.013846	0.24825	0.048169
WP SIGNAL TRANSDUCTION THROUGH IL1R	SET	30	0.29024	0.011632	0.17454	0.048183
GOBP POSITIVE REGULATION OF POTASSIUM ION TRANSMEMBRANE TRANSPORTER ACTIVITY	SET	27	0.30432	0.011571	0.1831	0.048257
GOBP HEMOGLOBIN BIOSYNTHETIC PROCESS	SET	13	0.37298	0.0098445	0.22445	0.048288
WP PHYSIOLOGICAL AND PATHOLOGICAL HYPERTROPHY OF THE HEART	SET	24	0.33102	0.011867	0.19925	0.048337
BIOCARTA G1 PATHWAY	SET	28	0.28552	0.011055	0.1719	0.048367
GOCC DENDRITIC FILOPODIUM	SET	4	0.70761	0.010362	0.42623	0.048451
MULLIGHAN NPM1 MUTATED SIGNATURE 2 DN	SET	70	0.17872	0.010929	0.10765	0.048452
REACTOME CLEC7A DECTIN 1 SIGNALING	SET	91	0.16135	0.011244	0.097192	0.048453
GOBP REGULATION OF CELLULAR COMPONENT SIZE	SET	324	0.083787	0.010948	0.050492	0.048527
REACTOME INTRACELLULAR SIGNALING BY SECOND MESSENGERS	SET	288	0.090571	0.011168	0.054598	0.04858
GOBP SEQUESTERING OF ACTIN MONOMERS	SET	6	0.70645	0.01267	0.426	0.048635
GOBP REGULATION OF POSTSYNAPTIC DENSITY ORGANIZATION	SET	13	0.43118	0.011381	0.26002	0.048638
GOBP WOUND HEALING SPREADING OF EPIDERMAL CELLS	SET	20	0.35692	0.011682	0.21523	0.048639
REACTOME TP53 REGULATES TRANSCRIPTION OF DNA REPAIR GENES	SET	59	0.1722	0.0096705	0.10385	0.048652
GOMF INORGANIC ANION TRANSMEMBRANE TRANSPORTER ACTIVITY	SET	132	0.13631	0.011427	0.082208	0.04866
GOBP NEGATIVE REGULATION OF T CELL MEDIATED IMMUNITY	SET	23	0.31187	0.010946	0.18812	0.048686
WP SOMITOGENESIS IN THE CONTEXT OF SPONDYLOCOSTAL DYSOSTOSIS	SET	9	0.54705	0.012015	0.33005	0.048723
GOBP G0 TO G1 TRANSITION	SET	36	0.23675	0.010392	0.14284	0.048725
WP ANGIOTENSIN II RECEPTOR TYPE 1 PATHWAY	SET	27	0.29375	0.01117	0.17726	0.048747
LINDGREN BLADDER CANCER CLUSTER 3 UP	SET	299	0.084342	0.010594	0.050896	0.048753
GOBP LABYRINTHINE LAYER BLOOD VESSEL DEVELOPMENT	SET	17	0.37975	0.01146	0.2292	0.048785
GOBP RETINAL ROD CELL DIFFERENTIATION	SET	12	0.45205	0.011464	0.27284	0.048785
GOCC RISC LOADING COMPLEX	SET	8	0.47934	0.0099262	0.28943	0.048853
GOMF PEPTIDOGLYCAN MURALYTIC ACTIVITY	SET	12	0.44744	0.011347	0.27019	0.048865
REACTOME INTERLEUKIN 37 SIGNALING	SET	19	0.33529	0.010697	0.2026	0.048982
CARD MIR302A TARGETS	SET	74	0.18713	0.011765	0.1131	0.049015
GOBP SYNAPTIC ASSEMBLY AT NEUROMUSCULAR JUNCTION	SET	8	0.57107	0.011826	0.34529	0.049086
GOBP ORGANONITROGEN COMPOUND CATABOLIC PROCESS	SET	1246	0.042622	0.010643	0.025772	0.049091
WP WNT SIGNALING PATHWAY	SET	51	0.20483	0.010697	0.12385	0.049095
GOBP TRNA THIO MODIFICATION	SET	5	0.63469	0.010391	0.38398	0.04918
GOBP REGULATION OF RAB PROTEIN SIGNAL TRANSDUCTION	SET	7	0.57464	0.011131	0.34838	0.049535
REACTOME IRS MEDIATED SIGNALLING	SET	47	0.23093	0.011579	0.14001	0.049537
GOBP INTERNEURON MIGRATION	SET	14	0.47094	0.012899	0.28553	0.049549
WP ADIPOGENESIS	SET	125	0.1401	0.011432	0.084942	0.049551
GOCC EXON EXON JUNCTION COMPLEX	SET	9	0.51404	0.01129	0.31171	0.049574
GESERICK TERT TARGETS DN	SET	20	0.39909	0.013063	0.24207	0.049617
GOMF G PROTEIN COUPLED SEROTONIN RECEPTOR ACTIVITY	SET	21	0.36771	0.012333	0.22304	0.049619
REACTOME DNA DOUBLE STRAND BREAK RESPONSE	SET	46	0.21595	0.010712	0.131	0.049636
FUNG IL2 SIGNALING 2	SET	11	0.61183	0.014855	0.37158	0.049833
GOBP NUCLEOSIDE DIPHOSPHATE CATABOLIC PROCESS	SET	11	0.46402	0.011266	0.28182	0.049839
TOMIDA METASTASIS DN	SET	16	0.36071	0.010561	0.21939	0.050078
GOBP POSITIVE REGULATION OF INTERLEUKIN 2 PRODUCTION	SET	33	0.28065	0.011796	0.17075	0.050132
GOBP IRE1 MEDIATED UNFOLDED PROTEIN RESPONSE	SET	19	0.32237	0.010285	0.19626	0.050247
BIOCARTA IL2RB PATHWAY	SET	35	0.24384	0.010554	0.14856	0.050367
HERNANDEZ MITOTIC ARREST BY DOCETAXEL 2 DN	SET	15	0.40601	0.01151	0.24743	0.050416
GOBP REGULATION OF SODIUM ION TRANSMEMBRANE TRANSPORT	SET	60	0.21659	0.012266	0.13207	0.050515
REACTOME TAK1 DEPENDENT IKK AND NF KAPPA B ACTIVATION	SET	40	0.23376	0.010815	0.14257	0.050556
BIOCARTA NTHI PATHWAY	SET	21	0.35529	0.011916	0.2167	0.05056
JINESH BLEBBISHIELD TRANSFORMED STEM CELL SPHERES DN	SET	256	0.091701	0.01067	0.055954	0.05063
GOBP INTRACELLULAR SPHINGOLIPID HOMEOSTASIS	SET	5	0.55048	0.0090127	0.33593	0.050649
WP IL5 SIGNALING PATHWAY	SET	38	0.25065	0.011303	0.15304	0.050735
GOBP POSITIVE REGULATION OF TRANSPORT	SET	843	0.051852	0.010773	0.031663	0.050762
ZHONG RESPONSE TO AZACITIDINE AND TSA UP	SET	148	0.11794	0.010465	0.072054	0.050839
NIKOLSKY MUTATED AND AMPLIFIED IN BREAST CANCER	SET	93	0.15273	0.010759	0.093308	0.050844
GOBP TUBE MORPHOGENESIS	SET	802	0.056322	0.011426	0.03441	0.050847
NIKOLSKY BREAST CANCER 12Q13 Q21 AMPLICON	SET	45	0.33999	0.016682	0.20772	0.05085
WP NETRINUNC5B SIGNALING PATHWAY	SET	50	0.21787	0.011266	0.13316	0.050922
LEE EARLY T LYMPHOCYTE DN	SET	50	0.20883	0.010799	0.12764	0.050924
GOBP REGULATION OF GENE EXPRESSION BY GENOMIC IMPRINTING	SET	15	0.36894	0.01046	0.22553	0.050942
GOBP CARDIAC MUSCLE CONTRACTION	SET	122	0.14426	0.01163	0.088194	0.050956
REACTOME DNA DOUBLE STRAND BREAK REPAIR	SET	135	0.12137	0.010289	0.074199	0.050959
GOBP REGULATION OF FEEDING BEHAVIOR	SET	26	0.32341	0.012068	0.19777	0.051006
GOBP CELLULAR RESPONSE TO REACTIVE NITROGEN SPECIES	SET	17	0.30618	0.0092404	0.18725	0.051018
EPPERT HSC R	SET	108	0.1523	0.011557	0.093158	0.051047
GOBP CIRCADIAN RHYTHM	SET	197	0.10581	0.010818	0.064747	0.051118
AMIT EGF RESPONSE 480 HELA	SET	159	0.12096	0.011121	0.074044	0.051184
GOMF INTRAMOLECULAR TRANSFERASE ACTIVITY	SET	25	0.26201	0.009587	0.16041	0.051205
PID CERAMIDE PATHWAY	SET	42	0.2225	0.010547	0.13624	0.05123
GOMF NADPLUS PROTEIN ARGININE ADP RIBOSYLTRANSFERASE ACTIVITY	SET	6	0.74512	0.013363	0.45639	0.051282
PELLICCIOTTA HDAC IN ANTIGEN PRESENTATION UP	SET	59	0.18075	0.010151	0.11071	0.051283
MATZUK MALE REPRODUCTION SERTOLI	SET	25	0.30035	0.01099	0.18403	0.051336
WP MEASLES VIRUS INFECTION	SET	122	0.13696	0.011042	0.083963	0.05143
GOCC CHROMOSOME TELOMERIC REPEAT REGION	SET	12	0.41693	0.010573	0.25561	0.051446
BIOCARTA RANBP2 PATHWAY	SET	10	0.47037	0.010889	0.28848	0.051508
GOBP ASTROCYTE CELL MIGRATION	SET	8	0.47986	0.0099369	0.29442	0.051574
GOMF DYNEIN HEAVY CHAIN BINDING	SET	15	0.32297	0.0091563	0.1982	0.05161
GOBP BLOOD VESSEL MORPHOGENESIS	SET	577	0.065299	0.011307	0.040082	0.05165
GOBP NEGATIVE REGULATION OF AXON EXTENSION	SET	42	0.22927	0.010868	0.1408	0.051735
WP NUCLEAR RECEPTORS METAPATHWAY	SET	298	0.088788	0.011134	0.054534	0.051759
GOBP ATRIAL CARDIAC MUSCLE CELL MEMBRANE REPOLARIZATION	SET	8	0.60086	0.012442	0.36914	0.051803
GOBP MEMBRANE INVAGINATION	SET	62	0.18803	0.010824	0.11553	0.051829
GOMF ATPASE INHIBITOR ACTIVITY	SET	5	0.63471	0.010392	0.39018	0.051908
GOBP LEUCINE TRANSPORT	SET	10	0.43822	0.010145	0.26939	0.051912
GOCC SPERM HEAD PLASMA MEMBRANE	SET	6	0.5077	0.0091054	0.31217	0.051944
KYNG DNA DAMAGE UP	SET	190	0.10749	0.010794	0.066136	0.052062
GOBP G PROTEIN COUPLED RECEPTOR SIGNALING PATHWAY INVOLVED IN HEART PROCESS	SET	15	0.4242	0.012026	0.2611	0.052124
REACTOME REGULATION OF RUNX1 EXPRESSION AND ACTIVITY	SET	17	0.33473	0.010102	0.20606	0.052146
HAHTOLA CTCL CUTANEOUS	SET	23	0.2966	0.01041	0.18264	0.052207
REACTOME ALPHA DEFENSINS	SET	9	0.68462	0.015037	0.42159	0.052209
REACTOME HEME SIGNALING	SET	47	0.21938	0.011	0.13512	0.052237
GOBP PROTEIN K11 LINKED UBIQUITINATION	SET	28	0.24879	0.0096333	0.15335	0.052368
PID FOXM1 PATHWAY	SET	39	0.23721	0.010837	0.14624	0.052398
GOMF DYNEIN COMPLEX BINDING	SET	23	0.31155	0.010935	0.19209	0.052423
GOBP NEGATIVE REGULATION OF CELL CELL ADHESION	SET	181	0.11275	0.011054	0.069522	0.052437
GOMF GALACTOSYLCERAMIDASE ACTIVITY	SET	4	0.79491	0.011641	0.49026	0.052473
GOBP PEPTIDE CROSS LINKING	SET	33	0.28413	0.011942	0.17537	0.052604
GOCC ACTIN FILAMENT	SET	92	0.15612	0.010939	0.096396	0.05267
GOBP SPLICEOSOMAL COMPLEX ASSEMBLY	SET	66	0.15588	0.0092573	0.096298	0.052759
PID PRL SIGNALING EVENTS PATHWAY	SET	23	0.29498	0.010353	0.18234	0.052863
BIOCARTA RAS PATHWAY	SET	20	0.3153	0.01032	0.19505	0.053001
GOBP POSTSYNAPTIC SPECIALIZATION ORGANIZATION	SET	41	0.22976	0.010762	0.1422	0.053084
RICKMAN TUMOR DIFFERENTIATED MODERATELY VS POORLY UP	SET	117	0.12748	0.010066	0.078912	0.05311
GOBP AROMATIC AMINO ACID METABOLIC PROCESS	SET	30	0.29317	0.011749	0.18153	0.053167
GOBP HOMEOSTATIC PROCESS	SET	1548	0.039255	0.01083	0.024312	0.053205
GOMF TRANSCRIPTION COREGULATOR BINDING	SET	105	0.13832	0.01035	0.085685	0.053247
GOBP REGULATION OF CILIUM BEAT FREQUENCY INVOLVED IN CILIARY MOTILITY	SET	9	0.44071	0.0096794	0.27308	0.053288
GOBP REGULATION OF APOPTOTIC CELL CLEARANCE	SET	7	0.61909	0.011992	0.38362	0.053294
PID CXCR3 PATHWAY	SET	42	0.23028	0.010916	0.1427	0.053299
GOBP POSITIVE REGULATION OF CYCLASE ACTIVITY	SET	36	0.25301	0.011106	0.1568	0.053319
GOMF UBIQUITIN LIKE PROTEIN LIGASE BINDING	SET	289	0.084605	0.010451	0.052437	0.053332
GOBP RECEPTOR CATABOLIC PROCESS	SET	26	0.2791	0.010414	0.173	0.053351
NABA MATRISOME ASSOCIATED	SET	685	0.062685	0.011791	0.038859	0.053366
GOBP REGULATION OF GASTRULATION	SET	15	0.39672	0.011247	0.24609	0.053478
GOBP LEUKOCYTE PROLIFERATION	SET	315	0.086799	0.011185	0.053845	0.05349
GOBP REGULATION OF ATRIAL CARDIAC MUSCLE CELL MEMBRANE REPOLARIZATION	SET	5	0.7628	0.012489	0.47321	0.053493
PID IL2 PI3K PATHWAY	SET	33	0.25192	0.010588	0.15629	0.053502
AMIT EGF RESPONSE 40 HELA	SET	40	0.25958	0.012009	0.16108	0.053543
WP SYNAPTIC VESICLE PATHWAY	SET	48	0.22302	0.0113	0.13847	0.053635
GOBP BRANCHED CHAIN AMINO ACID TRANSPORT	SET	14	0.35715	0.0097823	0.22181	0.053685
LINDGREN BLADDER CANCER CLUSTER 1 DN	SET	355	0.076693	0.010481	0.047646	0.053745
GOMF IMPORTIN ALPHA FAMILY PROTEIN BINDING	SET	9	0.52227	0.011471	0.32449	0.053762
GOBP MITOTIC CELL CYCLE PROCESS	SET	713	0.053323	0.010225	0.033134	0.053786
GOBP PROTEIN LOCALIZATION TO CHROMOSOME	SET	95	0.14813	0.010546	0.092083	0.053849
GOBP NEGATIVE REGULATION OF TRANSCRIPTION FROM RNA POLYMERASE II PROMOTER IN RESPONSE TO STRESS	SET	10	0.5503	0.01274	0.34209	0.053855
WP INTERLEUKIN1 IL1 STRUCTURAL PATHWAY	SET	45	0.21581	0.010589	0.13419	0.053898
GOBP AMIDE METABOLIC PROCESS	SET	1060	0.044674	0.010344	0.02778	0.053911
GOBP THYROID HORMONE GENERATION	SET	20	0.35239	0.011534	0.21915	0.053932
GOBP REGULATION OF CARDIAC MUSCLE CELL ACTION POTENTIAL INVOLVED IN REGULATION OF CONTRACTION	SET	7	0.51241	0.0099258	0.31879	0.053997
LUI THYROID CANCER PAX8 PPARG DN	SET	46	0.20179	0.01001	0.12556	0.05402
GOBP REGULATION OF AXON GUIDANCE	SET	12	0.4792	0.012152	0.29823	0.054054
GOCC NBAF COMPLEX	SET	16	0.35747	0.010466	0.22256	0.054126
GOMF PROMOTER SPECIFIC CHROMATIN BINDING	SET	57	0.17488	0.0096539	0.1089	0.054163
GOBP REGULATION OF PROTEIN MODIFICATION PROCESS	SET	1378	0.040303	0.010543	0.025099	0.054171
GOBP AMINO ACID BETAINE TRANSPORT	SET	12	0.46946	0.011905	0.29244	0.054216
GOMF OXIDIZED DNA BINDING	SET	11	0.42715	0.010371	0.26623	0.054318
NOJIMA SFRP2 TARGETS UP	SET	29	0.27891	0.01099	0.17387	0.054353
GOBP RESPONSE TO ORGANIC CYCLIC COMPOUND	SET	866	0.051178	0.01077	0.031913	0.0544
GOMF LYSOZYME ACTIVITY	SET	8	0.49325	0.010214	0.30771	0.054479
GOBP INTRACELLULAR PH ELEVATION	SET	7	0.60927	0.011802	0.38048	0.05466
REACTOME IRE1ALPHA ACTIVATES CHAPERONES	SET	49	0.18507	0.0094741	0.1156	0.054712
GOMF BUBBLE DNA BINDING	SET	8	0.49116	0.010171	0.30683	0.054724
GOBP REGULATION OF GLUCAN BIOSYNTHETIC PROCESS	SET	26	0.26559	0.00991	0.16601	0.054826
VISALA RESPONSE TO HEAT SHOCK AND AGING DN	SET	12	0.44802	0.011361	0.28009	0.054856
GOMF UBIQUITIN LIKE PROTEIN PEPTIDASE ACTIVITY	SET	104	0.13442	0.01001	0.084133	0.055067
REACTOME NGF STIMULATED TRANSCRIPTION	SET	37	0.23196	0.010322	0.14527	0.055172
REACTOME GENERATION OF SECOND MESSENGER MOLECULES	SET	21	0.30866	0.010352	0.19337	0.055224
GOMF SMAD BINDING	SET	74	0.17894	0.01125	0.11217	0.055333
GOBP NEGATIVE REGULATION OF CALCIUM ION IMPORT ACROSS PLASMA MEMBRANE	SET	5	0.70812	0.011594	0.44407	0.055409
HUMMERICH MALIGNANT SKIN TUMOR DN	SET	20	0.28271	0.0092536	0.17732	0.055439
GOCC CLATHRIN SCULPTED MONOAMINE TRANSPORT VESICLE	SET	5	0.59645	0.0097653	0.3742	0.055486
GOBP INTERLEUKIN 2 PRODUCTION	SET	58	0.2077	0.011565	0.13037	0.055572
WP THERMOGENESIS	SET	105	0.14701	0.011	0.092285	0.055584
PID RANBP2 PATHWAY	SET	11	0.43746	0.010622	0.27466	0.055623
ZHOU INFLAMMATORY RESPONSE LIVE UP	SET	389	0.076292	0.010903	0.047901	0.055624
GOMF PHOSPHATIDYLCHOLINE BINDING	SET	28	0.26817	0.010384	0.1684	0.055644
SHETH LIVER CANCER VS TXNIP LOSS PAM1	SET	238	0.092272	0.010357	0.057944	0.055652
GOMF INSULIN RECEPTOR BINDING	SET	21	0.3412	0.011443	0.21431	0.055692
GOBP POSITIVE REGULATION OF RECEPTOR BINDING	SET	7	0.53318	0.010328	0.33494	0.055717
ZHANG BREAST CANCER PROGENITORS DN	SET	133	0.11723	0.009865	0.073652	0.055738
SARRIO EPITHELIAL MESENCHYMAL TRANSITION UP	SET	158	0.10866	0.0099598	0.068297	0.055809
GOBP MYELOID LEUKOCYTE MIGRATION	SET	212	0.10487	0.011118	0.065914	0.055811
BROWNE HCMV INFECTION 48HR DN	SET	429	0.070551	0.010577	0.044343	0.055813
FLECHNER BIOPSY KIDNEY TRANSPLANT OK VS DONOR UP	SET	513	0.065357	0.01069	0.041104	0.055921
GOBP REGULATION OF CONNECTIVE TISSUE REPLACEMENT	SET	5	0.77679	0.012718	0.48855	0.055928
REACTOME PI 3K CASCADE FGFR1	SET	21	0.32853	0.011019	0.20663	0.055934
GOBP CELLULAR RESPONSE TO DNA DAMAGE STIMULUS	SET	804	0.049859	0.010127	0.031361	0.055945
PID PDGFRB PATHWAY	SET	126	0.12874	0.010546	0.080988	0.055974
REACTOME SRP DEPENDENT COTRANSLATIONAL PROTEIN TARGETING TO MEMBRANE	SET	103	0.12929	0.0095819	0.081345	0.056001
WP IL1 SIGNALING PATHWAY	SET	51	0.18761	0.0097977	0.11804	0.056006
BIOCARTA MAL PATHWAY	SET	19	0.29503	0.0094125	0.18565	0.05602
MEDINA SMARCA4 TARGETS	SET	36	0.22968	0.010082	0.14453	0.056025
GOBP NEGATIVE REGULATION OF LEUKOCYTE CELL CELL ADHESION	SET	131	0.12662	0.010575	0.07974	0.056161
GOBP STOMACH DEVELOPMENT	SET	5	0.78351	0.012828	0.49344	0.056167
GOBP POSITIVE REGULATION OF CYTOKINE PRODUCTION	SET	427	0.071365	0.010675	0.044974	0.056286
REACTOME CARDIAC CONDUCTION	SET	123	0.13996	0.011329	0.088217	0.056315
GOBP SIGNAL TRANSDUCTION INVOLVED IN REGULATION OF GENE EXPRESSION	SET	22	0.32732	0.011236	0.20636	0.056357
REACTOME FC EPSILON RECEPTOR FCERI SIGNALING	SET	123	0.13021	0.01054	0.082125	0.05643
KEGG ENDOMETRIAL CANCER	SET	50	0.19857	0.010268	0.12527	0.056476
BIOCARTA STATHMIN PATHWAY	SET	20	0.33301	0.0109	0.2101	0.056495
GOBP POSITIVE REGULATION OF RNA METABOLIC PROCESS	SET	1688	0.03653	0.010481	0.023052	0.056531
GOBP DENTATE GYRUS DEVELOPMENT	SET	16	0.40113	0.011745	0.25316	0.056554
BRACHAT RESPONSE TO CISPLATIN	SET	20	0.32551	0.010655	0.20545	0.056561
GOBP POSITIVE REGULATION OF SYNAPTIC TRANSMISSION GABAERGIC	SET	15	0.34901	0.0098944	0.22037	0.056637
GOBP NUCLEAR CHROMOSOME SEGREGATION	SET	324	0.074616	0.0097496	0.047121	0.056663
GOBP DEPHOSPHORYLATION	SET	318	0.080819	0.010463	0.05104	0.05667
GOBP REGULATION OF HYDROLASE ACTIVITY	SET	868	0.051154	0.010776	0.032321	0.056754
WP NODLIKE RECEPTOR NLR SIGNALING PATHWAY	SET	8	0.49895	0.010332	0.31529	0.056779
GOBP EPITHELIAL CELL APOPTOTIC PROCESS	SET	123	0.13276	0.010747	0.083895	0.05678
GOMF INOSITOL TETRAKISPHOSPHATE PHOSPHATASE ACTIVITY	SET	7	0.5573	0.010796	0.35221	0.056797
GOBP POSITIVE REGULATION OF CATION CHANNEL ACTIVITY	SET	63	0.18166	0.010541	0.11481	0.056812
GOBP POSITIVE REGULATION OF PROTEIN METABOLIC PROCESS	SET	1333	0.040345	0.010394	0.025501	0.056822
GOCC CHROMOSOME TELOMERIC REGION	SET	146	0.11328	0.0099843	0.07161	0.056841
CHEN PDGF TARGETS	SET	18	0.36754	0.011414	0.23239	0.056881
BIOCARTA TCRA PATHWAY	SET	9	0.50718	0.011139	0.32077	0.056931
GOBP MESODERM MORPHOGENESIS	SET	68	0.1878	0.01132	0.11879	0.05695
KANNAN TP53 TARGETS DN	SET	22	0.29274	0.010049	0.18528	0.057064
GOBP ENDOPLASMIC RETICULUM TO GOLGI VESICLE MEDIATED TRANSPORT	SET	128	0.12457	0.010285	0.07884	0.057066
GOMF TETRAPYRROLE BINDING	SET	138	0.12913	0.011067	0.08173	0.057068
REACTOME MICRORNA MIRNA BIOGENESIS	SET	24	0.25774	0.0092405	0.16317	0.057106
GOBP CELL CYCLE PHASE TRANSITION	SET	512	0.0609	0.0099515	0.038558	0.05713
WP SMALL CELL LUNG CANCER	SET	91	0.14813	0.010322	0.093791	0.057139
GOBP SKELETAL MUSCLE FIBER DIFFERENTIATION	SET	7	0.5691	0.011024	0.36035	0.057142
REACTOME MRNA SPLICING MINOR PATHWAY	SET	48	0.17642	0.0089389	0.11171	0.057143
MIKKELSEN ES HCP WITH H3K27ME3	SET	37	0.2606	0.011597	0.16508	0.057219
SCHAEFFER PROSTATE DEVELOPMENT 48HR DN	SET	383	0.080757	0.011454	0.051157	0.057222
GOMF S100 PROTEIN BINDING	SET	13	0.3709	0.0097895	0.23507	0.057309
GOBP HISTONE H3 K9 DEMETHYLATION	SET	6	0.53982	0.0096815	0.34247	0.057492
BHATTACHARYA EMBRYONIC STEM CELL	SET	76	0.15938	0.010154	0.10112	0.057506
MIKKELSEN ES HCP WITH H3 UNMETHYLATED	SET	57	0.19707	0.010879	0.12507	0.057558
GOBP POSITIVE REGULATION OF CALCIUM ION TRANSMEMBRANE TRANSPORTER ACTIVITY	SET	44	0.2156	0.010461	0.13684	0.057569
MYLLYKANGAS AMPLIFICATION HOT SPOT 16	SET	9	0.45898	0.010081	0.29133	0.057586
GOBP PROGRAMMED CELL DEATH INVOLVED IN CELL DEVELOPMENT	SET	24	0.27456	0.0098434	0.1743	0.057615
GOBP STRESS GRANULE ASSEMBLY	SET	27	0.24712	0.0093963	0.15703	0.057782
GOBP POSITIVE REGULATION OF VASCULAR ENDOTHELIAL GROWTH FACTOR SIGNALING PATHWAY	SET	7	0.61883	0.011987	0.39326	0.057801
GOBP NEGATIVE REGULATION OF CELL ADHESION MEDIATED BY INTEGRIN	SET	11	0.43333	0.010521	0.27539	0.057814
GOCC BLOOD MICROPARTICLE	SET	100	0.14408	0.010522	0.091575	0.057827
TAKEDA TARGETS OF NUP98 HOXA9 FUSION 6HR DN	SET	41	0.23148	0.010842	0.14717	0.057884
WP TRANSCRIPTIONAL CASCADE REGULATING ADIPOGENESIS	SET	13	0.42512	0.011221	0.27029	0.05789
RODRIGUES THYROID CARCINOMA POORLY DIFFERENTIATED UP	SET	614	0.05857	0.010451	0.037244	0.057916
REACTOME CREB1 PHOSPHORYLATION THROUGH THE ACTIVATION OF ADENYLATE CYCLASE	SET	11	0.48396	0.011751	0.30779	0.057944
PID MTOR 4PATHWAY	SET	67	0.16943	0.010138	0.10776	0.057945
WP NUCLEAR RECEPTORS	SET	35	0.25381	0.010985	0.16142	0.057949
ZHANG ADIPOGENESIS BY BMP7	SET	14	0.34945	0.0095714	0.22236	0.058032
REACTOME PLATELET CALCIUM HOMEOSTASIS	SET	25	0.30784	0.011264	0.19589	0.058037
GOBP RESPONSE TO CATECHOLAMINE	SET	103	0.14653	0.01086	0.09327	0.058092
GOBP WOUND HEALING	SET	406	0.071434	0.010425	0.045479	0.058137
GOBP CELL CYCLE PROCESS	SET	1188	0.041092	0.010036	0.026167	0.058172
GOBP REGULATION OF MELANOCYTE DIFFERENTIATION	SET	6	0.70824	0.012702	0.45103	0.058185
GOBP REGULATION OF TYPE I INTERFERON MEDIATED SIGNALING PATHWAY	SET	37	0.20987	0.0093392	0.13368	0.058219
GOMF RNA POLYMERASE II TRANSCRIPTION REGULATORY REGION SEQUENCE SPECIFIC DNA BINDING	SET	1157	0.045588	0.010997	0.029044	0.058265
GOBP REGULATION OF TRANSLATION IN RESPONSE TO STRESS	SET	20	0.29531	0.0096658	0.18815	0.058272
GOBP SYNAPTIC TRANSMISSION GABAERGIC	SET	53	0.20324	0.01082	0.12949	0.058275
GOBP POSITIVE REGULATION OF RELEASE OF SEQUESTERED CALCIUM ION INTO CYTOSOL	SET	41	0.23018	0.010781	0.14667	0.058286
REACTOME FORMATION OF RNA POL II ELONGATION COMPLEX	SET	56	0.16602	0.0090843	0.1058	0.058309
GOBP PEPTIDYL TYROSINE DEPHOSPHORYLATION	SET	29	0.2609	0.010281	0.16636	0.058415
WP FARNESOID X RECEPTOR PATHWAY	SET	18	0.37202	0.011552	0.23724	0.05844
GOBP CRANIAL NERVE DEVELOPMENT	SET	59	0.20367	0.011438	0.12998	0.058579
GOBP ENDOCRINE SYSTEM DEVELOPMENT	SET	132	0.13076	0.010962	0.083457	0.058595
GOBP MESODERMAL CELL FATE SPECIFICATION	SET	13	0.40238	0.01062	0.25686	0.058622
MEISSNER NPC HCP WITH H3K4ME2 AND H3K27ME3	SET	339	0.085551	0.011429	0.054613	0.058626
GOBP FC RECEPTOR SIGNALING PATHWAY	SET	50	0.21609	0.011174	0.13797	0.058661
LEE LIVER CANCER SURVIVAL DN	SET	167	0.10883	0.010253	0.069522	0.058753
MCGOWAN RSP6 TARGETS DN	SET	5	0.62509	0.010234	0.39934	0.058766
GOBP POSITIVE REGULATION OF SKELETAL MUSCLE TISSUE GROWTH	SET	3	1.3188	0.016726	0.84258	0.058779
REACTOME IRAK2 MEDIATED ACTIVATION OF TAK1 COMPLEX	SET	9	0.50967	0.011194	0.32564	0.058787
BRUINS UVC RESPONSE VIA TP53 GROUP B	SET	511	0.062156	0.010147	0.039718	0.058808
BOCHKIS FOXA2 TARGETS	SET	407	0.069014	0.010084	0.044117	0.058881
GOBP SEROTONIN SECRETION	SET	9	0.48964	0.010754	0.31313	0.058954
PID HNF3B PATHWAY	SET	44	0.20197	0.0097989	0.12918	0.058981
WP CONSTITUTIVE ANDROSTANE RECEPTOR PATHWAY	SET	30	0.23351	0.0093584	0.14941	0.059053
REACTOME ESTROGEN DEPENDENT NUCLEAR EVENTS DOWNSTREAM OF ESR MEMBRANE SIGNALING	SET	23	0.31107	0.010918	0.19923	0.059229
REACTOME EGFR DOWNREGULATION	SET	30	0.2819	0.011298	0.18055	0.059234
GOMF ACTIVE TRANSMEMBRANE TRANSPORTER ACTIVITY	SET	387	0.072231	0.010297	0.046288	0.059335
GOBP BONE DEVELOPMENT	SET	218	0.10039	0.010791	0.06444	0.05964
GOCC SPERM CONNECTING PIECE	SET	9	0.42596	0.0093554	0.27348	0.059682
WP GLYCOSAMINOGLYCAN DEGRADATION	SET	16	0.31456	0.00921	0.20197	0.059687
GOBP CEREBRAL CORTEX GABAERGIC INTERNEURON DEVELOPMENT	SET	6	0.59004	0.010582	0.37893	0.059731
GOBP REGULATION OF EXOCYTOSIS	SET	181	0.10141	0.0099422	0.065165	0.059841
LIAO METASTASIS	SET	495	0.063094	0.010142	0.040548	0.059857
MARKS HDAC TARGETS UP	SET	19	0.34877	0.011127	0.22414	0.059862
GOBP STEROID HORMONE BIOSYNTHETIC PROCESS	SET	40	0.2202	0.010188	0.1416	0.059966
GOBP T CELL DIFFERENTIATION	SET	283	0.086931	0.010627	0.055907	0.059992
GOBP ZINC ION IMPORT INTO ORGANELLE	SET	8	0.53558	0.011091	0.34463	0.060092
GOBP CYTOKINE MEDIATED SIGNALING PATHWAY	SET	428	0.072709	0.010888	0.046805	0.060168
GOBP SKELETAL MUSCLE THIN FILAMENT ASSEMBLY	SET	7	0.59763	0.011577	0.38482	0.060221
GOMF METHYLATION DEPENDENT PROTEIN BINDING	SET	64	0.19206	0.011232	0.12369	0.060244
CHANG IMMORTALIZED BY HPV31 UP	SET	66	0.17296	0.010271	0.11139	0.06025
BIOCARTA FXR PATHWAY	SET	7	0.55147	0.010683	0.35519	0.060269
GOBP CAVEOLA ASSEMBLY	SET	5	0.72466	0.011864	0.46701	0.060375
GOBP PLASMA MEMBRANE RAFT ASSEMBLY	SET	5	0.72466	0.011864	0.46701	0.060375
BIOCARTA ACH PATHWAY	SET	14	0.40453	0.01108	0.26071	0.060381
OKAWA NEUROBLASTOMA 1P36 31 DELETION	SET	22	0.52027	0.017859	0.33556	0.060527
GOCC MALE GERM CELL NUCLEUS	SET	51	0.19125	0.0099882	0.12344	0.060662
GOBP NEGATIVE REGULATION OF PROTEIN TARGETING TO MITOCHONDRION	SET	6	0.60042	0.010768	0.38755	0.060668
GOBP ACTIVATION OF CYSTEINE TYPE ENDOPEPTIDASE ACTIVITY INVOLVED IN APOPTOTIC PROCESS BY CYTOCHROME C	SET	6	0.47805	0.0085736	0.30861	0.060696
GOBP RESPONSE TO NITROGEN COMPOUND	SET	1050	0.044137	0.010174	0.028494	0.060705
GOBP STEM CELL PROLIFERATION	SET	104	0.13802	0.010278	0.089109	0.060714
GOBP FC GAMMA RECEPTOR SIGNALING PATHWAY	SET	31	0.29478	0.012009	0.19036	0.060759
GOBP NEGATIVE REGULATION OF ION TRANSMEMBRANE TRANSPORTER ACTIVITY	SET	68	0.17663	0.010647	0.11407	0.060763
REACTOME TRNA MODIFICATION IN THE NUCLEUS AND CYTOSOL	SET	41	0.20308	0.0095118	0.13116	0.060776
IZADPANAH STEM CELL ADIPOSE VS BONE DN	SET	100	0.14587	0.010653	0.094253	0.060863
GOBP MEMBRANE PROTEIN INTRACELLULAR DOMAIN PROTEOLYSIS	SET	12	0.35712	0.0090564	0.23083	0.060928
BENPORATH NOS TARGETS	SET	168	0.10599	0.010015	0.068538	0.061002
GOBP SMALL GTPASE MEDIATED SIGNAL TRANSDUCTION	SET	446	0.067894	0.010374	0.043919	0.061073
GOBP SPERM AXONEME ASSEMBLY	SET	27	0.25359	0.0096424	0.1641	0.061137
REACTOME INSERTION OF TAIL ANCHORED PROTEINS INTO THE ENDOPLASMIC RETICULUM MEMBRANE	SET	19	0.2782	0.0088756	0.18004	0.061154
REACTOME SEMA3A PLEXIN REPULSION SIGNALING BY INHIBITING INTEGRIN ADHESION	SET	13	0.39975	0.010551	0.25873	0.061178
REACTOME RET SIGNALING	SET	40	0.21638	0.010011	0.14007	0.061208
GOCC PLATELET DENSE GRANULE LUMEN	SET	14	0.31109	0.0085206	0.20146	0.061281
BIOCARTA PLCE PATHWAY	SET	11	0.44509	0.010807	0.28826	0.061293
REACTOME SIGNALING BY FGFR1 IN DISEASE	SET	38	0.23022	0.010382	0.14911	0.061317
GOBP L LYSINE TRANSPORT	SET	8	0.56667	0.011734	0.36734	0.061471
GOMF KINASE BINDING	SET	724	0.05182	0.01001	0.033599	0.061508
GOBP POSITIVE REGULATION OF PHAGOCYTOSIS	SET	62	0.18922	0.010892	0.12273	0.061585
TCGA GLIOBLASTOMA COPY NUMBER UP	SET	72	0.20375	0.012636	0.1322	0.061637
RIZ ERYTHROID DIFFERENTIATION HEMGN	SET	26	0.27531	0.010273	0.17871	0.061721
GOBP APOPTOTIC PROCESS INVOLVED IN HEART MORPHOGENESIS	SET	6	0.68065	0.012207	0.442	0.061795
GOMF MHC CLASS IB PROTEIN BINDING	SET	5	0.70436	0.011532	0.45742	0.061806
GOBP CELLULAR MODIFIED AMINO ACID BIOSYNTHETIC PROCESS	SET	26	0.25997	0.0097005	0.16888	0.061863
BIOCARTA CDMAC PATHWAY	SET	15	0.36333	0.010301	0.23609	0.06192
GOBP NEGATIVE REGULATION OF TRANSLATIONAL INITIATION	SET	18	0.26571	0.0082511	0.17271	0.061974
GOBP REGULATION OF PIGMENT CELL DIFFERENTIATION	SET	8	0.57588	0.011925	0.37441	0.062019
KEGG BASAL TRANSCRIPTION FACTORS	SET	29	0.26606	0.010484	0.17301	0.06206
GOBP PROTEIN IMPORT INTO MITOCHONDRIAL MATRIX	SET	17	0.30437	0.0091857	0.19793	0.062064
HONRADO BREAST CANCER BRCA1 VS BRCA2	SET	17	0.36645	0.011059	0.23833	0.062083
GOMF HSP90 PROTEIN BINDING	SET	41	0.19642	0.0092001	0.1278	0.062165
MANNE COVID19 ICU VS HEALTHY DONOR PLATELETS DN	SET	138	0.12995	0.011138	0.084557	0.062171
REACTOME TRNA PROCESSING	SET	103	0.13393	0.0099262	0.087165	0.062214
GOCC SARCOPLASMIC RETICULUM MEMBRANE	SET	40	0.21084	0.0097544	0.13725	0.062261
WP PI3KAKT SIGNALING PATHWAY	SET	324	0.081141	0.010602	0.052847	0.062356
GOBP RESPONSE TO OXYGEN CONTAINING COMPOUND	SET	1660	0.035917	0.010228	0.023398	0.062395
MYLLYKANGAS AMPLIFICATION HOT SPOT 22	SET	11	0.42507	0.010321	0.27695	0.062422
WP OVERLAP BETWEEN SIGNAL TRANSDUCTION PATHWAYS CONTRIBUTING TO LMNA LAMINOPATHIES	SET	52	0.20313	0.010712	0.1324	0.062497
GOBP SPHINGOMYELIN BIOSYNTHETIC PROCESS	SET	11	0.43417	0.010542	0.28322	0.062651
WP ALTERED GLYCOSYLATION OF MUC1 IN TUMOR MICROENVIRONMENT	SET	7	0.4878	0.0094491	0.3182	0.062651
GOBP NEGATIVE REGULATION OF RESPONSE TO ENDOPLASMIC RETICULUM STRESS	SET	39	0.22365	0.010217	0.14592	0.062681
GOBP MEMBRANE REPOLARIZATION DURING ATRIAL CARDIAC MUSCLE CELL ACTION POTENTIAL	SET	5	0.72076	0.011801	0.47029	0.062698
BIOCARTA LONGEVITY PATHWAY	SET	14	0.33898	0.0092846	0.22126	0.062763
WP CELL CYCLE	SET	117	0.12005	0.0094794	0.078366	0.062778
GOBP NEGATIVE REGULATION OF DEVELOPMENTAL GROWTH	SET	101	0.14298	0.010494	0.093434	0.06298
PID TELOMERASE PATHWAY	SET	65	0.17599	0.010372	0.11504	0.063032
DAZARD RESPONSE TO UV NHEK DN	SET	292	0.082558	0.01025	0.053988	0.063118
SAKAI TUMOR INFILTRATING MONOCYTES UP	SET	25	0.28257	0.010339	0.18486	0.063193
NIKOLSKY BREAST CANCER 19Q13.4 AMPLICON	SET	7	0.84244	0.016319	0.55113	0.063196
GOBP EOSINOPHIL MIGRATION	SET	22	0.31163	0.010698	0.20397	0.063289
GOMF CYCLASE ACTIVITY	SET	21	0.28994	0.0097243	0.18981	0.063328
GOCC TRANSLOCON COMPLEX	SET	5	0.55252	0.0090461	0.36174	0.063338
GOBP NEGATIVE REGULATION OF ACTIN FILAMENT DEPOLYMERIZATION	SET	43	0.20343	0.0097575	0.1332	0.063362
GOBP REGULATION OF EPITHELIAL TO MESENCHYMAL TRANSITION	SET	96	0.15127	0.010826	0.099118	0.063492
GOCC ALPHA BETA T CELL RECEPTOR COMPLEX	SET	4	0.69082	0.010117	0.45266	0.063496
HOLLERN MICROACINAR BREAST TUMOR UP	SET	42	0.21442	0.010164	0.1405	0.063506
GRAESSMANN RESPONSE TO MC AND DOXORUBICIN DN	SET	713	0.049525	0.009497	0.032459	0.06354
BIOCARTA PRION PATHWAY	SET	12	0.36608	0.0092836	0.24012	0.06369
GOBP CEREBELLAR CORTEX FORMATION	SET	23	0.28842	0.010123	0.18919	0.063697
GOBP CELL DIFFERENTIATION INVOLVED IN PHENOTYPIC SWITCHING	SET	2	1.1284	0.011685	0.74022	0.063711
KEGG PANCREATIC CANCER	SET	66	0.17607	0.010456	0.1155	0.063717
GOBP REGULATION OF PROTEIN DEPOLYMERIZATION	SET	81	0.14873	0.0097809	0.097576	0.063733
REACTOME ACTIVATED NTRK2 SIGNALS THROUGH PI3K	SET	7	0.49326	0.0095549	0.32368	0.063772
GOMF PDZ DOMAIN BINDING	SET	83	0.16233	0.010806	0.10653	0.063786
STEGMEIER PREMITOTIC CELL CYCLE REGULATORS	SET	10	0.43342	0.010034	0.28451	0.063836
GOBP ADRENERGIC RECEPTOR SIGNALING PATHWAY	SET	28	0.28388	0.010992	0.18636	0.063849
GOBP POSITIVE REGULATION OF NUCLEAR DIVISION	SET	58	0.18532	0.010319	0.12167	0.063869
GOBP TUBULIN COMPLEX ASSEMBLY	SET	6	0.71369	0.0128	0.4686	0.063886
GOBP NEGATIVE REGULATION OF EPIDERMAL GROWTH FACTOR RECEPTOR SIGNALING PATHWAY	SET	26	0.2801	0.010452	0.18394	0.063918
GOBP SEMAPHORIN PLEXIN SIGNALING PATHWAY	SET	40	0.22439	0.010381	0.14736	0.063925
GOBP STEM CELL FATE COMMITMENT	SET	10	0.47802	0.011067	0.31405	0.063999
REACTOME CTLA4 INHIBITORY SIGNALING	SET	21	0.28412	0.009529	0.18669	0.064033
GINESTIER BREAST CANCER 20Q13 AMPLIFICATION UP	SET	100	0.13867	0.010127	0.091138	0.064074
REACTOME IKBA VARIANT LEADS TO EDA ID	SET	6	0.49077	0.0088018	0.32256	0.064076
DORN ADENOVIRUS INFECTION 12HR DN	SET	30	0.24416	0.0097851	0.16051	0.064127
GOMF STEROID BINDING	SET	94	0.14367	0.010175	0.09446	0.06414
GOBP REGULATION OF GUANYLATE CYCLASE ACTIVITY	SET	8	0.42328	0.0087653	0.27839	0.064209
GOBP NEGATIVE REGULATION OF CHOLESTEROL STORAGE	SET	9	0.49932	0.010967	0.32845	0.064234
GOCC FILAMENTOUS ACTIN	SET	25	0.29451	0.010776	0.19374	0.06425
GOBP DETECTION OF CELL DENSITY	SET	8	0.46409	0.0096104	0.30535	0.064279
GOBP POSITIVE REGULATION OF DNA CATABOLIC PROCESS	SET	5	0.57587	0.0094284	0.37902	0.064342
REACTOME RHOBTB1 GTPASE CYCLE	SET	22	0.25414	0.008724	0.16739	0.064487
KESHELAVA MULTIPLE DRUG RESISTANCE	SET	69	0.15866	0.0096332	0.10454	0.064557
GOBP SOMITOGENESIS	SET	61	0.19682	0.011239	0.12973	0.064618
BIOCARTA NO1 PATHWAY	SET	28	0.27538	0.010663	0.18154	0.064652
GOBP POSITIVE REGULATION OF SMOOTH MUSCLE CELL APOPTOTIC PROCESS	SET	10	0.49903	0.011553	0.32898	0.064652
GOBP POSITIVE REGULATION OF CELL CYCLE PROCESS	SET	236	0.086772	0.0096996	0.057203	0.064654
WP SUPRESSION OF HMGB1 MEDIATED INFLAMMATION BY THBD	SET	7	0.50348	0.0097528	0.33199	0.064701
GOMF 5S RRNA BINDING	SET	10	0.35793	0.0082863	0.23605	0.064725
JOHNSTONE PARVB TARGETS 3 UP	SET	395	0.071253	0.01026	0.046997	0.064753
BIOCARTA TPO PATHWAY	SET	24	0.25411	0.0091103	0.16764	0.064796
BLANCO MELO RESPIRATORY SYNCYTIAL VIRUS INFECTION A594 CELLS UP	SET	270	0.090619	0.010825	0.059797	0.064838
GOBP CELLULAR RESPONSE TO GAMMA RADIATION	SET	28	0.24467	0.0094735	0.16148	0.064873
VALK AML CLUSTER 8	SET	23	0.31379	0.011013	0.2072	0.064973
GOBP CELLULAR RESPONSE TO ALKALOID	SET	34	0.25193	0.010747	0.16637	0.064986
BLANCO MELO COVID19 SARS COV 2 POS PATIENT LUNG TISSUE DN	SET	166	0.095807	0.008999	0.063348	0.065225
GOMF PROTEIN DOMAIN SPECIFIC BINDING	SET	619	0.054802	0.0098175	0.036235	0.065226
WELCH GATA1 TARGETS	SET	24	0.25847	0.0092665	0.17097	0.065302
GOBP REGULATION OF SYSTEM PROCESS	SET	533	0.063044	0.010505	0.041726	0.065414
PID ATF2 PATHWAY	SET	59	0.18398	0.010332	0.12179	0.065455
GOBP NOTCH SIGNALING INVOLVED IN HEART DEVELOPMENT	SET	11	0.4585	0.011132	0.30355	0.065471
FERREIRA EWINGS SARCOMA UNSTABLE VS STABLE UP	SET	160	0.10237	0.0094412	0.067786	0.065514
GOBP POSITIVE REGULATION OF CELL CYCLE G1 S PHASE TRANSITION	SET	51	0.18488	0.0096553	0.12246	0.065566
REACTOME RHOA GTPASE CYCLE	SET	139	0.12045	0.01036	0.079783	0.065573
GOMF TESTOSTERONE 17 BETA DEHYDROGENASE NADPPLUS ACTIVITY	SET	9	0.43822	0.0096248	0.29029	0.065583
IWANAGA E2F1 TARGETS NOT INDUCED BY SERUM	SET	6	0.58456	0.010484	0.38746	0.065696
GOBP LYMPH VESSEL MORPHOGENESIS	SET	21	0.3125	0.010481	0.20714	0.0657
BLANCO MELO COVID19 BRONCHIAL EPITHELIAL CELLS SARS COV 2 INFECTION DN	SET	51	0.20353	0.010629	0.13503	0.065871
GOBP ECTOPIC GERM CELL PROGRAMMED CELL DEATH	SET	17	0.30634	0.0092452	0.20328	0.065914
GOBP REGULATION OF POTASSIUM ION TRANSMEMBRANE TRANSPORTER ACTIVITY	SET	57	0.1885	0.010406	0.1251	0.065941
GOMF HEME TRANSMEMBRANE TRANSPORTER ACTIVITY	SET	8	0.44189	0.0091507	0.29331	0.065968
GOBP MAMMALIAN OOGENESIS STAGE	SET	11	0.42608	0.010345	0.28284	0.065983
DASU IL6 SIGNALING UP	SET	53	0.18578	0.0098903	0.12333	0.065995
DER IFN BETA RESPONSE UP	SET	94	0.13589	0.0096233	0.090213	0.066007
GOBP PROTOPORPHYRINOGEN IX METABOLIC PROCESS	SET	10	0.37004	0.0085669	0.24568	0.066017
WORSCHECH TUMOR EVASION AND TOLEROGENICITY DN	SET	13	0.38287	0.010105	0.25424	0.066049
GOBP REGULATION OF HEART CONTRACTION	SET	188	0.10394	0.010383	0.069057	0.066162
GOBP REGULATION OF DEFENSE RESPONSE TO BACTERIUM	SET	19	0.28728	0.0091651	0.1909	0.066189
GOBP PROTEIN DEPOLYMERIZATION	SET	111	0.12566	0.0096661	0.08351	0.066204
CHANDRAN METASTASIS DN	SET	298	0.080659	0.010115	0.053625	0.066284
OUILLETTE CLL 13Q14 DELETION UP	SET	71	0.15675	0.0096539	0.10429	0.066429
BROWNE HCMV INFECTION 14HR DN	SET	266	0.084658	0.010039	0.056337	0.066469
REACTOME RUNX2 REGULATES GENES INVOLVED IN CELL MIGRATION	SET	8	0.47052	0.0097434	0.31328	0.066573
GOCC GERM CELL NUCLEUS	SET	64	0.17048	0.0099699	0.11359	0.066708
DAUER STAT3 TARGETS UP	SET	45	0.22319	0.010951	0.14872	0.066718
REACTOME RHO GTPASES ACTIVATE KTN1	SET	11	0.41816	0.010153	0.27865	0.066731
GOMF SOLUTE MONOATOMIC CATION SYMPORTER ACTIVITY	SET	104	0.13555	0.010094	0.090356	0.066796
GOBP NEGATIVE REGULATION OF SYNAPTIC TRANSMISSION	SET	51	0.19724	0.010301	0.13148	0.066801
GOMF RNA POLYMERASE BINDING	SET	56	0.16958	0.0092788	0.11305	0.066812
GOBP NEGATIVE REGULATION OF PLATELET ACTIVATION	SET	19	0.32091	0.010238	0.21398	0.066857
GOBP REGULATION OF EXTRACELLULAR MATRIX ORGANIZATION	SET	55	0.18571	0.01007	0.12386	0.066906
GOBP ENDOCARDIUM MORPHOGENESIS	SET	6	0.64306	0.011533	0.42894	0.066922
GOBP REGULATION OF DNA BINDING	SET	115	0.13681	0.01071	0.091271	0.066952
GOBP INOSITOL LIPID MEDIATED SIGNALING	SET	162	0.10812	0.010034	0.072133	0.066953
GOBP NEPHRON TUBULE FORMATION	SET	18	0.34262	0.010639	0.2286	0.066979
KYNG RESPONSE TO H2O2 VIA ERCC6 UP	SET	34	0.22583	0.0096342	0.1507	0.067002
GOBP INORGANIC ANION TRANSPORT	SET	167	0.10934	0.010301	0.072985	0.067064
REACTOME FORMATION OF PARAXIAL MESODERM	SET	21	0.31832	0.010676	0.21248	0.067064
WP HOSTPATHOGEN INTERACTION OF HUMAN CORONAVIRUSES MAPK SIGNALING	SET	35	0.23828	0.010313	0.15908	0.067099
GOBP REGULATION OF TOLERANCE INDUCTION	SET	17	0.32808	0.0099014	0.21909	0.067142
KEGG ADIPOCYTOKINE SIGNALING PATHWAY	SET	62	0.17502	0.010075	0.11689	0.067165
GOMF NITRIC OXIDE SYNTHASE BINDING	SET	12	0.42813	0.010857	0.28604	0.06724
IKEDA MIR133 TARGETS UP	SET	41	0.21761	0.010193	0.1454	0.067249
GOBP PLATELET AGGREGATION	SET	70	0.16557	0.010125	0.11063	0.067265
KLEIN PRIMARY EFFUSION LYMPHOMA UP	SET	46	0.19457	0.0096517	0.13003	0.067288
GOBP MITOTIC CELL CYCLE PHASE TRANSITION	SET	420	0.063758	0.0094601	0.042618	0.067332
GOBP REGULATION OF ADENYLATE CYCLASE ACTIVATING G PROTEIN COUPLED RECEPTOR SIGNALING PATHWAY	SET	14	0.33399	0.0091478	0.2234	0.067467
GOBP CARDIAC SEPTUM MORPHOGENESIS	SET	69	0.18136	0.011012	0.12131	0.067468
REACTOME RHOC GTPASE CYCLE	SET	70	0.16695	0.010209	0.11168	0.067482
GOBP MICROGLIAL CELL PROLIFERATION	SET	8	0.51198	0.010602	0.34263	0.067561
NIKOLSKY BREAST CANCER 20Q11 AMPLICON	SET	31	0.41115	0.016749	0.27524	0.067629
NABA MATRISOME	SET	940	0.049449	0.010819	0.033111	0.067673
BOYAULT LIVER CANCER SUBCLASS G23 DN	SET	10	0.37448	0.0086696	0.25076	0.067674
HOEGERKORP CD44 TARGETS TEMPORAL DN	SET	25	0.29026	0.010621	0.19441	0.06772
GOBP CERAMIDE 1 PHOSPHATE TRANSPORT	SET	7	0.50769	0.0098344	0.34009	0.067753
GOBP MICROTUBULE SEVERING	SET	8	0.47432	0.0098222	0.31776	0.067766
PID ILK PATHWAY	SET	44	0.19141	0.0092869	0.12823	0.067768
BRUNEAU SEPTATION VENTRICULAR	SET	10	0.43643	0.010104	0.29247	0.067831
GOBP REGULATION OF CILIUM BEAT FREQUENCY	SET	15	0.31641	0.0089704	0.21209	0.067878
KANG AR TARGETS DN	SET	18	0.30879	0.009589	0.20702	0.067909
CONRAD STEM CELL	SET	33	0.23807	0.010006	0.15961	0.067911
GOBP CELLULAR RESPONSE TO HEAT	SET	58	0.17665	0.0098366	0.11844	0.067917
REACTOME DOWNREGULATION OF SMAD2 3 SMAD4 TRANSCRIPTIONAL ACTIVITY	SET	29	0.29575	0.011654	0.19829	0.06793
BIOCARTA ECM PATHWAY	SET	19	0.27024	0.0086216	0.18122	0.067961
LIU TOPBP1 TARGETS	SET	13	0.34247	0.0090391	0.22967	0.067975
GOBP CELL ADHESION	SET	1383	0.040266	0.010551	0.027011	0.068029
GOBP SCHWANN CELL PROLIFERATION	SET	9	0.37242	0.0081795	0.24985	0.068048
FIRESTEIN PROLIFERATION	SET	154	0.10772	0.0097483	0.072291	0.068115
GOBP POSITIVE REGULATION OF MITOTIC NUCLEAR DIVISION	SET	42	0.23091	0.010946	0.15498	0.068132
GOBP REGULATION OF CELL GROWTH INVOLVED IN CARDIAC MUSCLE CELL DEVELOPMENT	SET	15	0.32022	0.0090782	0.21499	0.06819
REACTOME RAS SIGNALING DOWNSTREAM OF NF1 LOSS OF FUNCTION VARIANTS	SET	7	0.52186	0.010109	0.35039	0.068203
GOBP POSITIVE REGULATION OF REGULATED SECRETORY PATHWAY	SET	41	0.19708	0.0092308	0.13234	0.068232
GOBP POSITIVE REGULATION OF MAST CELL ACTIVATION INVOLVED IN IMMUNE RESPONSE	SET	13	0.32325	0.0085319	0.21708	0.06824
GOBP NEGATIVE REGULATION OF OSTEOCLAST DIFFERENTIATION	SET	31	0.25619	0.010437	0.17207	0.068264
ZHAN V1 LATE DIFFERENTIATION GENES DN	SET	14	0.36915	0.010111	0.24794	0.068276
REACTOME CHONDROITIN SULFATE DERMATAN SULFATE METABOLISM	SET	45	0.1958	0.0096068	0.13153	0.0683
GOBP REGULATION OF SMALL GTPASE MEDIATED SIGNAL TRANSDUCTION	SET	274	0.085981	0.010345	0.057774	0.068352
GOMF CONNEXIN BINDING	SET	4	0.76759	0.011241	0.51578	0.068358
GOMF PHOSPHATIDYLCHOLINE FLOPPASE ACTIVITY	SET	8	0.48889	0.010124	0.32852	0.06836
BIOCARTA CTLA4 PATHWAY	SET	17	0.32984	0.0099543	0.22172	0.068434
GOBP EPITHELIAL STRUCTURE MAINTENANCE	SET	31	0.25697	0.010469	0.17278	0.068479
BOYAULT LIVER CANCER SUBCLASS G12 DN	SET	15	0.34894	0.0098925	0.23472	0.068567
GOMF PROTEIN CONTAINING COMPLEX BINDING	SET	1188	0.039785	0.0097168	0.026763	0.068572
WP NEOVASCULARISATION PROCESSES	SET	36	0.24071	0.010566	0.16195	0.068601
DELASERNA MYOD TARGETS UP	SET	86	0.14581	0.0098794	0.09812	0.068637
STREICHER LSM1 TARGETS DN	SET	18	0.31866	0.0098954	0.21449	0.068692
REACTOME ACTIVATION OF GENE EXPRESSION BY SREBF SREBP	SET	40	0.19668	0.0090992	0.13246	0.068805
GRAESSMANN APOPTOSIS BY DOXORUBICIN DN	SET	1650	0.034128	0.0096922	0.022989	0.068847
ZHONG SECRETOME OF LUNG CANCER AND MACROPHAGE	SET	69	0.15967	0.0096947	0.10757	0.068867
GOBP NEGATIVE REGULATION OF HOMOTYPIC CELL CELL ADHESION	SET	14	0.38696	0.010599	0.26085	0.068983
REACTOME RUNX3 REGULATES CDKN1A TRANSCRIPTION	SET	7	0.60268	0.011674	0.40638	0.06904
BROWNE HCMV INFECTION 12HR DN	SET	94	0.14291	0.010121	0.096366	0.069041
WP CILIARY LANDSCAPE	SET	208	0.091663	0.0096267	0.061808	0.069041
GOBP REGULATION OF TRANSPORT	SET	1637	0.035002	0.009905	0.02361	0.069114
GOBP POSITIVE REGULATION OF ANTIGEN RECEPTOR MEDIATED SIGNALING PATHWAY	SET	23	0.27921	0.0097997	0.18841	0.069191
DORN ADENOVIRUS INFECTION 48HR DN	SET	38	0.21655	0.0097655	0.14621	0.069295
MARTENS TRETINOIN RESPONSE UP	SET	791	0.049736	0.010024	0.03364	0.069652
BIOCARTA AKT PATHWAY	SET	20	0.29201	0.0095578	0.19751	0.069656
ZHENG FOXP3 TARGETS DN	SET	6	0.64955	0.011649	0.43953	0.069738
GOBP REGULATION OF T CIRCLE FORMATION	SET	6	0.7207	0.012925	0.48774	0.06976
GOBP SEGMENTATION	SET	94	0.15196	0.010761	0.10284	0.069767
GOBP SECOND MESSENGER MEDIATED SIGNALING	SET	270	0.084097	0.010046	0.05692	0.069784
GOCC LAMIN FILAMENT	SET	5	0.55342	0.0090608	0.37466	0.069829
GOMF G QUADRUPLEX RNA BINDING	SET	5	0.53856	0.0088175	0.36469	0.06988
GOBP REGULATION OF DNA CATABOLIC PROCESS	SET	9	0.41762	0.0091724	0.2829	0.06995
GOBP CD4 POSITIVE OR CD8 POSITIVE ALPHA BETA T CELL LINEAGE COMMITMENT	SET	23	0.30244	0.010615	0.2049	0.069978
GOBP IMMUNE RESPONSE REGULATING SIGNALING PATHWAY	SET	370	0.071365	0.0099522	0.048354	0.069999
GOBP POSITIVE REGULATION OF LYASE ACTIVITY	SET	37	0.22684	0.010094	0.1537	0.070001
GOBP RESPONSE TO TRANSFORMING GROWTH FACTOR BETA	SET	256	0.086288	0.01004	0.05848	0.070045
REACTOME DEFECTIVE CSF2RB CAUSES SMDP5	SET	6	0.62681	0.011241	0.42486	0.070071
GOCC BRUSH BORDER MEMBRANE	SET	53	0.17893	0.0095256	0.12132	0.070131
GOBP POSITIVE REGULATION OF SMOOTH MUSCLE CELL PROLIFERATION	SET	77	0.16435	0.010539	0.11151	0.070266
BIOCARTA NGF PATHWAY	SET	19	0.26749	0.0085339	0.18153	0.070312
GOBP REGULATION OF LEUKOCYTE PROLIFERATION	SET	239	0.090691	0.010201	0.061555	0.070341
GOBP DIADENOSINE POLYPHOSPHATE CATABOLIC PROCESS	SET	3	1.0459	0.013265	0.70993	0.070351
GOBP GANGLION DEVELOPMENT	SET	17	0.36123	0.010902	0.24528	0.070426
GOBP THYROID HORMONE METABOLIC PROCESS	SET	26	0.28583	0.010665	0.19409	0.07043
GOBP ESTABLISHMENT OF MITOTIC SISTER CHROMATID COHESION	SET	5	0.66314	0.010857	0.45035	0.070453
GOBP DIPHOSPHOINOSITOL POLYPHOSPHATE METABOLIC PROCESS	SET	2	1.4012	0.01451	0.95232	0.07061
GOMF ENDOPOLYPHOSPHATASE ACTIVITY	SET	2	1.4012	0.01451	0.95232	0.07061
REACTOME LISTERIA MONOCYTOGENES ENTRY INTO HOST CELLS	SET	19	0.33146	0.010575	0.22528	0.070612
REACTOME HIV TRANSCRIPTION INITIATION	SET	41	0.18603	0.0087133	0.12645	0.070629
MYLLYKANGAS AMPLIFICATION HOT SPOT 17	SET	18	0.28361	0.008807	0.19288	0.070734
LEE NAIVE T LYMPHOCYTE	SET	16	0.33881	0.0099199	0.23051	0.070815
GOBP GALACTOSE METABOLIC PROCESS	SET	8	0.51538	0.010672	0.35065	0.070819
KOKKINAKIS METHIONINE DEPRIVATION 96HR UP	SET	115	0.12962	0.010147	0.088196	0.070841
GOCC GOLGI STACK	SET	139	0.11245	0.0096719	0.076539	0.070907
BIOCARTA TCAPOPTOSIS PATHWAY	SET	9	0.48087	0.010562	0.32735	0.070928
GOBP NEGATIVE REGULATION OF OXIDATIVE PHOSPHORYLATION	SET	6	0.4441	0.0079647	0.30234	0.07094
GOBP SEXUAL REPRODUCTION	SET	800	0.047646	0.0096547	0.032457	0.071061
GOBP POSITIVE REGULATION OF APOPTOTIC CELL CLEARANCE	SET	5	0.64698	0.010593	0.44075	0.071072
MATZUK MEIOTIC AND DNA REPAIR	SET	37	0.20088	0.0089389	0.1369	0.071151
DAZARD UV RESPONSE CLUSTER G1	SET	52	0.17676	0.0093209	0.12047	0.071174
GOBP REGULATION OF DNA TEMPLATED TRANSCRIPTION IN RESPONSE TO STRESS	SET	41	0.20932	0.009804	0.14268	0.071197
GOBP NEUROMUSCULAR PROCESS CONTROLLING BALANCE	SET	50	0.18691	0.0096654	0.12749	0.071329
GOBP NEGATIVE REGULATION OF RECEPTOR SIGNALING PATHWAY VIA JAK STAT	SET	21	0.34372	0.011528	0.23451	0.071377
GOBP POSITIVE REGULATION OF CYCLIN DEPENDENT PROTEIN KINASE ACTIVITY	SET	26	0.25507	0.0095177	0.17404	0.071394
GOBP LIPID HOMEOSTASIS	SET	147	0.10776	0.0095296	0.073535	0.071413
GOBP APOPTOTIC PROCESS INVOLVED IN MORPHOGENESIS	SET	24	0.28134	0.010086	0.192	0.071427
WP MODULATION OF PI3KAKTMTOR SIGNALING BY BIOACTIVE SPHINGOLIPIDS	SET	14	0.34348	0.0094078	0.23461	0.071597
REACTOME SMALL INTERFERING RNA SIRNA BIOGENESIS	SET	9	0.39547	0.0086858	0.27015	0.071624
REACTOME STIMULI SENSING CHANNELS	SET	99	0.1391	0.010108	0.095091	0.071767
GOBP LYMPHATIC ENDOTHELIAL CELL DIFFERENTIATION	SET	8	0.51321	0.010627	0.35084	0.071772
ZHAN MULTIPLE MYELOMA PR DN	SET	46	0.20906	0.01037	0.14297	0.071851
REACTOME MAPK FAMILY SIGNALING CASCADES	SET	308	0.077616	0.0098922	0.053083	0.071859
REACTOME NEGATIVE REGULATION OF FGFR1 SIGNALING	SET	32	0.23949	0.0099123	0.1638	0.07187
PRAMOONJAGO SOX4 TARGETS UP	SET	46	0.19919	0.0098807	0.13626	0.071905
GOCC SAGA COMPLEX	SET	20	0.28539	0.0093412	0.19523	0.071908
OSADA ASCL1 TARGETS DN	SET	23	0.31631	0.011102	0.2164	0.071919
NAKAMURA TUMOR ZONE PERIPHERAL VS CENTRAL DN	SET	568	0.056419	0.0096954	0.038609	0.071977
GOBP CENTRAL NERVOUS SYSTEM MYELIN FORMATION	SET	7	0.51424	0.0099614	0.35195	0.071999
REACTOME RNA POLYMERASE I PROMOTER ESCAPE	SET	38	0.18528	0.0083553	0.12681	0.072007
REACTOME MEIOTIC SYNAPSIS	SET	37	0.20309	0.0090375	0.13914	0.072205
GOBP POSITIVE REGULATION OF ATP DEPENDENT ACTIVITY	SET	43	0.1965	0.0094248	0.13463	0.072221
KEGG GLYCOSPHINGOLIPID BIOSYNTHESIS GANGLIO SERIES	SET	14	0.34996	0.0095854	0.23979	0.072228
GOMF DNA METHYLTRANSFERASE ACTIVITY	SET	7	0.55473	0.010746	0.38019	0.07228
GOBP POSITIVE REGULATION OF HUMORAL IMMUNE RESPONSE MEDIATED BY CIRCULATING IMMUNOGLOBULIN	SET	5	0.67272	0.011014	0.46107	0.072286
AMIT EGF RESPONSE 120 HELA	SET	64	0.15595	0.0091201	0.10702	0.072543
GARGALOVIC RESPONSE TO OXIDIZED PHOSPHOLIPIDS RED UP	SET	16	0.34904	0.01022	0.23956	0.072569
REACTOME REGULATION OF TP53 EXPRESSION AND DEGRADATION	SET	36	0.21392	0.0093901	0.14684	0.072587
SHARMA PILOCYTIC ASTROCYTOMA LOCATION DN	SET	7	0.56756	0.010994	0.38964	0.072618
MYLLYKANGAS AMPLIFICATION HOT SPOT 30	SET	5	0.42723	0.0069947	0.29333	0.072643
PID SMAD2 3NUCLEAR PATHWAY	SET	75	0.15706	0.0099405	0.10786	0.07269
GOBP REGULATION OF CIRCADIAN RHYTHM	SET	111	0.12425	0.0095573	0.085346	0.072732
KEGG ADHERENS JUNCTION	SET	69	0.17494	0.010622	0.12022	0.072829
WP GENES TARGETED BY MIRNAS IN ADIPOCYTES	SET	12	0.43705	0.011083	0.30037	0.072839
ASTON MAJOR DEPRESSIVE DISORDER UP	SET	45	0.1927	0.0094548	0.13248	0.072907
BIOCARTA HSWI SNF PATHWAY	SET	12	0.39294	0.0099646	0.27025	0.072985
GOBP PRESYNAPTIC ENDOCYTOSIS	SET	66	0.15262	0.0090633	0.10498	0.07302
VERHAAK GLIOBLASTOMA CLASSICAL	SET	157	0.1084	0.0099041	0.074568	0.073029
GOBP NEGATIVE REGULATION OF INTRACELLULAR ESTROGEN RECEPTOR SIGNALING PATHWAY	SET	14	0.36418	0.0099747	0.25066	0.073141
REACTOME IRAK1 RECRUITS IKK COMPLEX	SET	12	0.43108	0.010932	0.29673	0.073152
GOMF WNT RECEPTOR ACTIVITY	SET	17	0.34704	0.010473	0.2389	0.07317
GOBP CARDIAC SEPTUM DEVELOPMENT	SET	103	0.14045	0.010409	0.0967	0.073205
ZHONG SECRETOME OF LUNG CANCER AND FIBROBLAST	SET	120	0.11979	0.0095786	0.082513	0.073287
GOBP POSITIVE REGULATION OF INTEGRIN MEDIATED SIGNALING PATHWAY	SET	12	0.41668	0.010567	0.28707	0.07333
GOBP NEGATIVE REGULATION OF LIPID LOCALIZATION	SET	43	0.20281	0.0097278	0.13973	0.073339
KUWANO RNA STABILIZED BY NO	SET	7	0.58909	0.011411	0.40601	0.073408
GOBP REGULATION OF GLUCOSYLCERAMIDASE ACTIVITY	SET	2	0.74319	0.0076961	0.51263	0.073574
BIOCARTA GATA3 PATHWAY	SET	14	0.36966	0.010125	0.25499	0.073575
HOLLEMAN VINCRISTINE RESISTANCE B ALL DN	SET	16	0.27756	0.0081266	0.19146	0.073587
GOMF CO SMAD BINDING	SET	8	0.52674	0.010908	0.36338	0.073601
GOBP LIMBIC SYSTEM DEVELOPMENT	SET	106	0.13817	0.010388	0.09537	0.073705
GOBP PROTEIN DENEDDYLATION	SET	11	0.35714	0.0086714	0.24657	0.07376
TURASHVILI BREAST NORMAL DUCTAL VS LOBULAR UP	SET	61	0.16996	0.0097049	0.11735	0.073775
GOCC SPERM PLASMA MEMBRANE	SET	13	0.3212	0.0084778	0.22184	0.073829
GOBP RESPONSE TO IRON II ION	SET	6	0.51939	0.0093151	0.35879	0.073869
GOBP ACTOMYOSIN CONTRACTILE RING ORGANIZATION	SET	7	0.45934	0.0088979	0.31735	0.073897
REACTOME ABERRANT REGULATION OF MITOTIC G1 S TRANSITION IN CANCER DUE TO RB1 DEFECTS	SET	17	0.31239	0.0094278	0.21597	0.074032
IVANOVA HEMATOPOIESIS STEM CELL AND PROGENITOR	SET	526	0.059805	0.0099015	0.041348	0.074042
REACTOME SIGNALING BY INSULIN RECEPTOR	SET	79	0.153	0.0099374	0.10579	0.074051
GOMF AMINO ACID TRANSMEMBRANE TRANSPORTER ACTIVITY	SET	79	0.15146	0.009837	0.10476	0.074125
REACTOME KEAP1 NFE2L2 PATHWAY	SET	100	0.13104	0.0095705	0.090679	0.074218
GOBP CLATHRIN COAT ASSEMBLY	SET	15	0.33718	0.009559	0.23334	0.074241
GOMF SEQUENCE SPECIFIC DNA BINDING	SET	1437	0.037498	0.01	0.025956	0.074285
GOBP SCHWANN CELL DEVELOPMENT	SET	30	0.23217	0.0093049	0.16072	0.074295
GOMF STAT FAMILY PROTEIN BINDING	SET	10	0.45665	0.010572	0.3162	0.074354
GOMF MONOATOMIC ANION MONOATOMIC CATION SYMPORTER ACTIVITY	SET	23	0.26758	0.0093915	0.18528	0.074356
GOBP REGULATION OF CELLULAR RESPONSE TO MACROPHAGE COLONY STIMULATING FACTOR STIMULUS	SET	6	0.62951	0.01129	0.43591	0.074363
BIOCARTA EIF2 PATHWAY	SET	9	0.36938	0.0081128	0.2558	0.074375
BIOCARTA CERAMIDE PATHWAY	SET	20	0.27634	0.009045	0.19144	0.074447
GOMF METALLODIPEPTIDASE ACTIVITY	SET	8	0.49643	0.01028	0.34405	0.074532
MIKKELSEN ES ICP WITH H3K27ME3	SET	39	0.19948	0.009113	0.13826	0.074543
GOCC CALCINEURIN COMPLEX	SET	6	0.59066	0.010593	0.40941	0.074559
DASU IL6 SIGNALING SCAR UP	SET	30	0.25107	0.010062	0.17402	0.074561
GOBP REGULATION OF CYTOPLASMIC MRNA PROCESSING BODY ASSEMBLY	SET	7	0.60244	0.01167	0.41767	0.074604
WP EBSTEINBARR VIRUS LMP1 SIGNALING	SET	18	0.28958	0.0089926	0.20079	0.074627
GOBP NEGATIVE REGULATION OF TYROSINE PHOSPHORYLATION OF STAT PROTEIN	SET	11	0.49056	0.011911	0.34017	0.074644
AMIT EGF RESPONSE 240 HELA	SET	59	0.17598	0.0098828	0.12206	0.074703
BOYLAN MULTIPLE MYELOMA D CLUSTER UP	SET	26	0.26465	0.0098751	0.1836	0.074741
BIOCARTA MEF2D PATHWAY	SET	18	0.32324	0.010038	0.22426	0.074752
GOBP POSITIVE REGULATION OF CELLULAR COMPONENT BIOGENESIS	SET	468	0.061336	0.0095941	0.042554	0.074752
SANA TNF SIGNALING UP	SET	74	0.16455	0.010345	0.11421	0.074844
GOBP NEGATIVE REGULATION OF CELL DIFFERENTIATION	SET	611	0.055462	0.0098733	0.038526	0.075002
GOBP POSITIVE REGULATION OF MACROPHAGE MIGRATION	SET	23	0.27712	0.0097262	0.19251	0.07501
GOBP INTRACELLULAR GLUTAMATE HOMEOSTASIS	SET	5	0.69373	0.011358	0.48232	0.075182
WP PHOTODYNAMIC THERAPYINDUCED NFKB SURVIVAL SIGNALING	SET	33	0.22212	0.0093357	0.15444	0.07519
GOBP POSITIVE REGULATION OF HEMOGLOBIN BIOSYNTHETIC PROCESS	SET	6	0.50797	0.0091102	0.35326	0.075232
WP ATM SIGNALING IN DEVELOPMENT AND DISEASE	SET	41	0.18722	0.0087691	0.13021	0.075249
GOBP SIRNA PROCESSING	SET	8	0.45547	0.0094318	0.31681	0.075272
GOMF PEPTIDE BINDING	SET	265	0.083779	0.0099159	0.058273	0.075272
GOCC CHLORIDE CHANNEL COMPLEX	SET	47	0.21019	0.010539	0.14621	0.075276
GOBP PERK MEDIATED UNFOLDED PROTEIN RESPONSE	SET	18	0.30225	0.0093858	0.21027	0.075305
DELASERNA TARGETS OF MYOD AND SMARCA4	SET	11	0.37539	0.0091146	0.26117	0.075316
GOBP RHYTHMIC BEHAVIOR	SET	46	0.20046	0.0099441	0.13947	0.075326
GOBP RIBOSOMAL LARGE SUBUNIT ASSEMBLY	SET	21	0.23542	0.0078958	0.1638	0.075326
GOBP HEART PROCESS	SET	233	0.090047	0.010002	0.062665	0.075373
PLASARI TGFB1 TARGETS 10HR UP	SET	189	0.099913	0.010008	0.069566	0.075476
GOBP MYOFIBROBLAST DIFFERENTIATION	SET	6	0.67106	0.012035	0.4673	0.075507
GOMF ALPHA TUBULIN BINDING	SET	35	0.23146	0.010018	0.16122	0.07555
GOBP COLLAGEN FIBRIL ORGANIZATION	SET	58	0.17795	0.009909	0.12399	0.07562
GOBP STEROID METABOLIC PROCESS	SET	302	0.07525	0.0094984	0.052457	0.075723
GOBP REPLICATIVE SENESCENCE	SET	16	0.30179	0.0088361	0.21038	0.075726
HOLLEMAN DAUNORUBICIN B ALL DN	SET	12	0.33674	0.0085394	0.23477	0.075748
HOSHIDA LIVER CANCER LATE RECURRENCE DN	SET	62	0.16687	0.0096058	0.11636	0.075788
GOBP REGULATION OF LIPOPHAGY	SET	5	0.64158	0.010504	0.44758	0.075875
BENPORATH ES WITH H3K27ME3	SET	1019	0.045823	0.010415	0.031977	0.07594
GOBP PEPTIDE CATABOLIC PROCESS	SET	22	0.25613	0.0087921	0.17875	0.075955
WNT SIGNALING	SET	86	0.14551	0.0098585	0.10155	0.075955
GOBP NEGATIVE REGULATION OF AMINO ACID TRANSPORT	SET	13	0.39939	0.010541	0.27879	0.075997
GOBP REGULATION OF OSTEOCLAST DIFFERENTIATION	SET	65	0.16995	0.010016	0.11868	0.07609
GOBP NEGATIVE REGULATION OF ACTIN FILAMENT BUNDLE ASSEMBLY	SET	28	0.25957	0.010051	0.18131	0.076136
REACTOME PRE NOTCH PROCESSING IN GOLGI	SET	17	0.31835	0.0096075	0.2224	0.076161
RAMPON ENRICHED LEARNING ENVIRONMENT EARLY DN	SET	10	0.44302	0.010256	0.30952	0.07618
REACTOME PD 1 SIGNALING	SET	11	0.36112	0.0087681	0.25236	0.076225
REACTOME AKT PHOSPHORYLATES TARGETS IN THE CYTOSOL	SET	14	0.30151	0.0082583	0.21076	0.076282
GOBP REGULATION OF EPITHELIAL CELL MIGRATION	SET	216	0.092285	0.0098745	0.064519	0.076316
RADMACHER AML PROGNOSIS	SET	74	0.15414	0.0096905	0.1078	0.076385
GOBP REGULATION OF PRODUCTION OF SMALL RNA INVOLVED IN GENE SILENCING BY RNA	SET	14	0.35163	0.009631	0.24604	0.07649
GOBP POSITIVE REGULATION OF TRANSCRIPTION FROM RNA POLYMERASE II PROMOTER IN RESPONSE TO HYPOXIA	SET	5	0.62481	0.01023	0.43723	0.07651
GOBP INTRACELLULAR MRNA LOCALIZATION	SET	10	0.43506	0.010072	0.30446	0.076521
GOBP REGULATION OF REMOVAL OF SUPEROXIDE RADICALS	SET	6	0.58347	0.010464	0.40839	0.076556
REACTOME PTK6 REGULATES RTKS AND THEIR EFFECTORS AKT1 AND DOK1	SET	9	0.40184	0.0088258	0.28132	0.076596
GOMF MRNA 3 UTR BINDING	SET	92	0.12727	0.008917	0.089112	0.076633
DORN ADENOVIRUS INFECTION 32HR DN	SET	37	0.20815	0.0092627	0.14576	0.076649
WP BLOOD CLOTTING CASCADE	SET	20	0.2951	0.009659	0.20678	0.076779
GOBP REGULATION OF MRNA 3 END PROCESSING	SET	22	0.25142	0.0086305	0.17622	0.076834
GOCC SEMAPHORIN RECEPTOR COMPLEX	SET	9	0.50937	0.011187	0.3571	0.076885
GOBP POLYOL CATABOLIC PROCESS	SET	24	0.24575	0.0088107	0.1723	0.076904
BIOCARTA FCER1 PATHWAY	SET	37	0.20481	0.0091139	0.14364	0.076959
GOBP RESPONSE TO IMMOBILIZATION STRESS	SET	16	0.32741	0.0095862	0.22972	0.077054
GOBP EXTRAEMBRYONIC MEMBRANE DEVELOPMENT	SET	12	0.38732	0.0098221	0.27178	0.077074
HAHTOLA MYCOSIS FUNGOIDES DN	SET	13	0.38398	0.010135	0.26945	0.077082
GOBP MUCUS SECRETION	SET	15	0.3507	0.0099425	0.2462	0.077164
GOMF SECONDARY ACTIVE TRANSMEMBRANE TRANSPORTER ACTIVITY	SET	238	0.084806	0.0095194	0.059539	0.077177
IIZUKA LIVER CANCER PROGRESSION G2 G3 DN	SET	8	0.48732	0.010091	0.34221	0.077226
GOBP DEVELOPMENTAL PROCESS INVOLVED IN REPRODUCTION	SET	860	0.04538	0.0095179	0.031871	0.077251
GARGALOVIC RESPONSE TO OXIDIZED PHOSPHOLIPIDS GREEN UP	SET	26	0.28937	0.010798	0.20324	0.077262
RODRIGUES THYROID CARCINOMA ANAPLASTIC DN	SET	486	0.060573	0.0096504	0.042546	0.077276
GOMF CYSTEINE TYPE ENDOPEPTIDASE INHIBITOR ACTIVITY	SET	50	0.18842	0.0097436	0.13239	0.077347
BIOCARTA GLEEVEC PATHWAY	SET	23	0.27578	0.0096794	0.19379	0.07736
GOBP MITOTIC RECOMBINATION	SET	25	0.25097	0.0091831	0.17637	0.077384
WP UREA CYCLE AND METABOLISM OF AMINO GROUPS	SET	19	0.30325	0.0096746	0.21314	0.07741
RAMJAUN APOPTOSIS BY TGFB1 VIA MAPK1 UP	SET	5	0.65081	0.010655	0.45755	0.077469
PID RET PATHWAY	SET	39	0.20275	0.0092622	0.14255	0.077478
GOMF D LOOP DNA BINDING	SET	5	0.51247	0.0083903	0.36039	0.077527
RIZ ERYTHROID DIFFERENTIATION	SET	73	0.14014	0.0087507	0.098559	0.077543
ROPERO HDAC2 TARGETS	SET	97	0.13375	0.0096214	0.094078	0.077562
REACTOME SARS COV 1 HOST INTERACTIONS	SET	90	0.12439	0.0086203	0.087532	0.077664
WP ALZHEIMERS DISEASE	SET	244	0.082757	0.0094042	0.058256	0.077731
WP ALZHEIMERS DISEASE AND MIRNA EFFECTS	SET	244	0.082757	0.0094042	0.058256	0.077731
GOMF PROTEIN DIMERIZATION ACTIVITY	SET	936	0.042547	0.0092898	0.029966	0.07784
MARTINEZ RESPONSE TO TRABECTEDIN	SET	48	0.2144	0.010863	0.15103	0.077873
GOBP LENS FIBER CELL DIFFERENTIATION	SET	37	0.23349	0.01039	0.16449	0.077893
GOBP ISOPRENOID CATABOLIC PROCESS	SET	10	0.43053	0.0099672	0.30338	0.077942
PID FAS PATHWAY	SET	36	0.2195	0.0096351	0.15468	0.077946
BLUM RESPONSE TO SALIRASIB UP	SET	231	0.080885	0.0089464	0.057013	0.078001
GOBP OVULATION CYCLE	SET	74	0.15571	0.0097896	0.10977	0.078029
GOMF RRNA BINDING	SET	60	0.14338	0.0081197	0.10108	0.078031
GOBP CELL FATE COMMITMENT	SET	257	0.087844	0.010241	0.061929	0.078038
GOBP MEMBRANE RAFT LOCALIZATION	SET	8	0.51899	0.010747	0.36591	0.078051
GOCC MYELIN SHEATH ADAXONAL REGION	SET	6	0.50837	0.0091174	0.35844	0.078061
FERNANDEZ BOUND BY MYC	SET	172	0.097098	0.0092821	0.068477	0.078108
REACTOME PLATELET AGGREGATION PLUG FORMATION	SET	38	0.19621	0.0088481	0.13846	0.078245
GOBP ERBB SIGNALING PATHWAY	SET	127	0.11386	0.0093643	0.080353	0.078249
GOBP MICROTUBULE POLYMERIZATION OR DEPOLYMERIZATION	SET	119	0.1126	0.0089663	0.07948	0.078291
SCHAEFFER SOX9 TARGETS IN PROSTATE DEVELOPMENT DN	SET	44	0.20576	0.0099831	0.14524	0.078296
WP PLURIPOTENT STEM CELL DIFFERENTIATION PATHWAY	SET	46	0.19816	0.0098297	0.13991	0.078347
ZAIDI OSTEOBLAST TRANSCRIPTION FACTORS	SET	13	0.39245	0.010358	0.27715	0.078395
WILSON PROTEASES AT TUMOR BONE INTERFACE DN	SET	4	0.77118	0.011293	0.54482	0.078473
WP TCA CYCLE NUTRIENT USE AND INVASIVENESS OF OVARIAN CANCER	SET	5	0.60913	0.0099729	0.43037	0.078491
WHITESIDE CISPLATIN RESISTANCE DN	SET	12	0.337	0.0085461	0.23813	0.07851
GOBP REGULATION OF SOMITOGENESIS	SET	6	0.61499	0.01103	0.43466	0.078559
GOBP REGULATION OF BICELLULAR TIGHT JUNCTION ASSEMBLY	SET	19	0.30697	0.0097934	0.21702	0.07862
TURASHVILI BREAST LOBULAR CARCINOMA VS DUCTAL NORMAL UP	SET	63	0.17267	0.010019	0.12215	0.078756
GOBP NEGATIVE REGULATION OF CELL DEVELOPMENT	SET	259	0.083332	0.0097524	0.058955	0.078767
WP NONALCOHOLIC FATTY LIVER DISEASE	SET	144	0.10182	0.0089126	0.072033	0.078767
GOCC NF KAPPAB COMPLEX	SET	6	0.43626	0.007824	0.30871	0.078813
LIU SOX4 TARGETS UP	SET	128	0.11881	0.0098097	0.084086	0.078837
GOBP ESTABLISHMENT OF PROTEIN LOCALIZATION TO MEMBRANE	SET	247	0.076302	0.0087231	0.054025	0.078933
KOINUMA TARGETS OF SMAD2 OR SMAD3	SET	801	0.047259	0.009582	0.033465	0.078955
GOBP POSITIVE REGULATION OF HORMONE BIOSYNTHETIC PROCESS	SET	10	0.40063	0.009275	0.2837	0.078961
GOMF TROPOMYOSIN BINDING	SET	8	0.42268	0.0087528	0.29932	0.078961
GOBP POSITIVE REGULATION OF PROTEIN LOCALIZATION TO CENTROSOME	SET	7	0.50004	0.0096863	0.3541	0.078965
GOBP CELLULAR RESPONSE TO UV B	SET	12	0.37672	0.0095533	0.26678	0.078971
GOBP T CELL TOLERANCE INDUCTION	SET	12	0.38708	0.0098161	0.27439	0.079173
GOMF CHANNEL ACTIVATOR ACTIVITY	SET	14	0.35601	0.009751	0.25238	0.079191
WP MRNA PROTEIN AND METABOLITE INDUCATION PATHWAY BY CYCLOSPORIN A	SET	7	0.45073	0.008731	0.31957	0.079216
GOBP NUCLEOSIDE PHOSPHATE CATABOLIC PROCESS	SET	78	0.14669	0.0094671	0.10401	0.07923
GOCC SUPRAMOLECULAR POLYMER	SET	943	0.044074	0.0096572	0.031264	0.079316
GOBP NEGATIVE REGULATION OF MYELOID LEUKOCYTE MEDIATED IMMUNITY	SET	11	0.39623	0.0096205	0.28121	0.079423
DAZARD RESPONSE TO UV SCC UP	SET	89	0.14061	0.0096905	0.099847	0.07954
BAKKER FOXO3 TARGETS DN	SET	159	0.099444	0.0091433	0.070629	0.079578
SENESE HDAC1 TARGETS DN	SET	237	0.08665	0.0097062	0.061552	0.079611
RIZ ERYTHROID DIFFERENTIATION CCNE1	SET	39	0.18853	0.0086127	0.13393	0.079624
GOBP POSITIVE REGULATION OF CELL JUNCTION ASSEMBLY	SET	96	0.14093	0.010086	0.10012	0.079626
GOBP CITRULLINE METABOLIC PROCESS	SET	6	0.58785	0.010543	0.41761	0.079628
BIOCARTA CHREBP PATHWAY	SET	19	0.29261	0.0093352	0.20787	0.079632
GOMF GLYCOLIPID BINDING	SET	28	0.22743	0.0088062	0.16162	0.079691
GOBP NITRIC OXIDE MEDIATED SIGNAL TRANSDUCTION	SET	26	0.29284	0.010927	0.20811	0.079699
BIOCARTA TNFR2 PATHWAY	SET	15	0.32748	0.009284	0.23275	0.079729
GOBP NEGATIVE REGULATION OF MYOTUBE DIFFERENTIATION	SET	16	0.32457	0.0095031	0.23074	0.079776
MEISSNER NPC ICP WITH H3 UNMETHYLATED	SET	22	0.26116	0.008965	0.18569	0.0798
GOMF BILE ACID SODIUM SYMPORTER ACTIVITY	SET	5	0.52113	0.0085321	0.37067	0.079886
GOBP MITOTIC CELL CYCLE CHECKPOINT SIGNALING	SET	134	0.10213	0.0086261	0.072686	0.080013
GOBP RESPONSE TO LECTIN	SET	19	0.29373	0.0093712	0.20906	0.080021
GOBP CARDIAC VENTRICLE FORMATION	SET	10	0.45074	0.010435	0.32092	0.080091
GOBP REGULATION OF STORE OPERATED CALCIUM CHANNEL ACTIVITY	SET	8	0.42063	0.0087104	0.29961	0.080177
KEGG GLYOXYLATE AND DICARBOXYLATE METABOLISM	SET	16	0.30496	0.008929	0.21732	0.080273
GOBP ISOLEUCINE TRANSPORT	SET	5	0.4958	0.0081175	0.35332	0.080278
REACTOME CYTOKINE SIGNALING IN IMMUNE SYSTEM	SET	649	0.051976	0.0095262	0.037056	0.080368
GOMF NARROW PORE CHANNEL ACTIVITY	SET	19	0.30916	0.0098632	0.22047	0.08043
GOBP NEGATIVE REGULATION OF PERK MEDIATED UNFOLDED PROTEIN RESPONSE	SET	6	0.59973	0.010756	0.42783	0.080496
GOBP EMBRYONIC PLACENTA MORPHOGENESIS	SET	27	0.26644	0.010131	0.19009	0.080513
GOBP NEGATIVE REGULATION OF RESPONSE TO CYTOKINE STIMULUS	SET	69	0.14668	0.008906	0.10465	0.080517
GOBP MONOUBIQUITINATED HISTONE DEUBIQUITINATION	SET	28	0.2182	0.0084487	0.15569	0.080535
REACTOME HYALURONAN METABOLISM	SET	17	0.26099	0.0078765	0.18628	0.080612
GOBP BONE REMODELING	SET	88	0.13347	0.0091471	0.095269	0.080618
GOBP FOREBRAIN NEURON FATE COMMITMENT	SET	7	0.54648	0.010586	0.39009	0.080631
GOBP CELLULAR COMPONENT DISASSEMBLY INVOLVED IN EXECUTION PHASE OF APOPTOSIS	SET	27	0.24158	0.0091857	0.1725	0.08069
GOBP HETEROCYCLE CATABOLIC PROCESS	SET	430	0.060091	0.0090191	0.042913	0.080723
REACTOME INNATE IMMUNE SYSTEM	SET	974	0.042781	0.0095185	0.030568	0.080834
GOMF INTRACELLULAR CHLORIDE CHANNEL ACTIVITY	SET	19	0.34223	0.010918	0.24456	0.080857
MODY HIPPOCAMPUS POSTNATAL	SET	52	0.17558	0.0092587	0.12547	0.080862
GOCC PLATELET DENSE GRANULE	SET	20	0.24679	0.0080777	0.17638	0.08089
REACTOME SIGNALING BY EGFR	SET	49	0.18149	0.0092911	0.12974	0.08093
MATTIOLI MULTIPLE MYELOMA SUBGROUPS	SET	11	0.44272	0.010749	0.31656	0.080983
WP VITAMIN B12 METABOLISM	SET	47	0.17933	0.0089916	0.12824	0.081007
GOBP BIOGENIC AMINE METABOLIC PROCESS	SET	88	0.13939	0.0095528	0.099687	0.081023
KIM TIAL1 TARGETS	SET	31	0.20809	0.0084774	0.14884	0.081045
KEGG RIG I LIKE RECEPTOR SIGNALING PATHWAY	SET	64	0.16842	0.0098496	0.12047	0.081069
GOBP NEGATIVE REGULATION OF TISSUE REMODELING	SET	22	0.27744	0.0095238	0.1985	0.081111
WP IL18 SIGNALING PATHWAY	SET	254	0.079666	0.0092341	0.057017	0.081182
ZHENG RESPONSE TO ARSENITE DN	SET	11	0.35788	0.0086895	0.25614	0.081185
GOBP SCHWANN CELL DIFFERENTIATION	SET	36	0.20702	0.0090872	0.14818	0.081208
GOBP POSITIVE REGULATION OF LEUKOCYTE DEGRANULATION	SET	21	0.24655	0.0082689	0.17651	0.081245
BIOCARTA MITOCHONDRIA PATHWAY	SET	16	0.29138	0.0085313	0.20868	0.081319
HAN JNK SINGALING UP	SET	34	0.22765	0.0097118	0.16306	0.08134
CHUNG BLISTER CYTOTOXICITY DN	SET	41	0.20362	0.0095371	0.14586	0.081364
WHITFIELD CELL CYCLE G1 S	SET	117	0.10818	0.0085421	0.077508	0.081404
GOBP REGULATION OF CD4 POSITIVE CD25 POSITIVE ALPHA BETA REGULATORY T CELL DIFFERENTIATION	SET	3	1.0097	0.012806	0.72347	0.081413
REACTOME SIGNALING BY NOTCH4	SET	76	0.14892	0.0094879	0.10671	0.081422
GOBP STRESS FIBER ASSEMBLY	SET	102	0.13159	0.0097057	0.094311	0.081469
GOBP SOMITE SPECIFICATION	SET	4	0.76965	0.011271	0.55164	0.081484
WP TYPE II DIABETES MELLITUS	SET	19	0.28861	0.0092078	0.20706	0.081686
CERVERA SDHB TARGETS 1 DN	SET	32	0.22734	0.0094094	0.16311	0.081704
GOBP CARTILAGE MORPHOGENESIS	SET	10	0.4626	0.01071	0.33195	0.081728
YAGI AML WITH T 9 11 TRANSLOCATION	SET	121	0.11217	0.0090064	0.080497	0.081742
REACTOME FGFR1C LIGAND BINDING AND ACTIVATION	SET	11	0.40448	0.0098208	0.29026	0.081743
GREGORY SYNTHETIC LETHAL WITH IMATINIB	SET	130	0.1105	0.0091941	0.079299	0.081745
GOBP ENDOSOMAL LUMEN ACIDIFICATION	SET	12	0.34245	0.0086843	0.24575	0.081748
REACTOME PROCESSING OF INTRONLESS PRE MRNAS	SET	19	0.24287	0.0077484	0.17435	0.081821
BIOCARTA PPARA PATHWAY	SET	50	0.17976	0.0092955	0.12905	0.081832
GOBP CELL MATRIX ADHESION	SET	223	0.08813	0.0095796	0.063282	0.081871
REACTOME TRANSCRIPTIONAL REGULATION BY NPAS4	SET	33	0.20969	0.0088132	0.15059	0.081902
GOBP NEGATIVE REGULATION OF TELOMERE MAINTENANCE	SET	33	0.24338	0.010229	0.17482	0.081946
GOBP POSITIVE REGULATION OF CYTOPLASMIC TRANSLATIONAL INITIATION	SET	4	0.50184	0.007349	0.36054	0.081984
WINZEN DEGRADED VIA KHSRP	SET	97	0.14242	0.010245	0.10232	0.081992
SUNG METASTASIS STROMA UP	SET	103	0.12879	0.0095455	0.092539	0.082002
BIOCARTA FBW7 PATHWAY	SET	9	0.41453	0.0091044	0.29787	0.082029
PARENT MTOR SIGNALING UP	SET	519	0.05473	0.0090025	0.039339	0.082086
WP VITAMIN D RECEPTOR PATHWAY	SET	171	0.102	0.0097224	0.073345	0.082172
GOBP MACROPHAGE MIGRATION	SET	55	0.16694	0.0090531	0.12008	0.082233
MEISSNER BRAIN HCP WITH H3K4ME3 AND H3K27ME3	SET	1042	0.043252	0.0099344	0.031112	0.082242
GOBP MIRNA MEDIATED GENE SILENCING BY INHIBITION OF TRANSLATION	SET	15	0.32159	0.0091171	0.23141	0.082315
WP EXTRACELLULAR VESICLEMEDIATED SIGNALING IN RECIPIENT CELLS	SET	30	0.23572	0.009447	0.16966	0.082371
GOBP POSITIVE REGULATION OF TRANSCRIPTION ELONGATION BY RNA POLYMERASE II	SET	48	0.16421	0.0083203	0.11819	0.082372
SAENZ DETOX PATHWAY AND CARCINOGENESIS DN	SET	14	0.34424	0.0094286	0.2478	0.082395
GOBP NEGATIVE REGULATION OF HUMORAL IMMUNE RESPONSE	SET	14	0.34356	0.0094101	0.24736	0.082441
GOMF ANTIPORTER ACTIVITY	SET	96	0.12249	0.0087656	0.088215	0.082504
GOBP ACETYL COA BIOSYNTHETIC PROCESS	SET	15	0.31744	0.0089996	0.22865	0.082523
GOMF POTASSIUM ION LEAK CHANNEL ACTIVITY	SET	16	0.32921	0.0096388	0.23721	0.082607
GOBP INTERMEDIATE FILAMENT BASED PROCESS	SET	90	0.15625	0.010829	0.11259	0.082617
REACTOME TOLL LIKE RECEPTOR 9 TLR9 CASCADE	SET	99	0.12625	0.0091743	0.090988	0.082649
GOBP NEURON PROJECTION REGENERATION	SET	53	0.18187	0.0096819	0.13113	0.082739
GOBP EPIBOLY	SET	35	0.22107	0.0095686	0.15952	0.082901
GOMF SALT TRANSMEMBRANE TRANSPORTER ACTIVITY	SET	524	0.057587	0.0095167	0.041558	0.082927
INAMURA LUNG CANCER SCC SUBTYPES UP	SET	15	0.30202	0.0085623	0.218	0.08297
WP MIRNA ROLE IN IMMUNE RESPONSE IN SEPSIS	SET	30	0.22691	0.0090939	0.16379	0.082983
REACTOME MET ACTIVATES PI3K AKT SIGNALING	SET	6	0.56643	0.010159	0.40893	0.083013
GOBP REGULATION OF HOMOTYPIC CELL CELL ADHESION	SET	36	0.22459	0.0098582	0.16215	0.083023
GOCC P BODY	SET	94	0.12945	0.0091676	0.093471	0.083044
GOBP NEGATIVE REGULATION OF CELLULAR RESPIRATION	SET	8	0.37867	0.0078415	0.27349	0.0831
KOBAYASHI EGFR SIGNALING 6HR DN	SET	17	0.31871	0.0096185	0.23033	0.083229
REACTOME P75NTR REGULATES AXONOGENESIS	SET	9	0.42451	0.0093237	0.30681	0.083245
GOBP POSITIVE REGULATION OF PROTEIN LOCALIZATION TO MEMBRANE	SET	98	0.11677	0.0084429	0.084407	0.083274
GOBP REGULATION OF HISTAMINE SECRETION BY MAST CELL	SET	6	0.40714	0.0073019	0.29435	0.083314
BIOCARTA CK1 PATHWAY	SET	16	0.31331	0.0091734	0.22653	0.083333
GOBP REGULATION OF EMBRYONIC DEVELOPMENT	SET	86	0.13734	0.0093053	0.099305	0.083338
GOBP MEMBRANE RAFT ORGANIZATION	SET	23	0.29823	0.010467	0.21566	0.083363
CHEN HOXA5 TARGETS 9HR UP	SET	213	0.089602	0.0095214	0.064798	0.083372
SHIN B CELL LYMPHOMA CLUSTER 5	SET	17	0.27785	0.0083854	0.20102	0.08346
GOBP SURFACTANT HOMEOSTASIS	SET	17	0.31142	0.0093983	0.22534	0.083494
GOBP PHOSPHATIDYLINOSITOL 3 KINASE SIGNALING	SET	132	0.11096	0.0093023	0.080304	0.083536
VALK AML CLUSTER 10	SET	29	0.24017	0.0094638	0.17383	0.083548
REACTOME ATTACHMENT AND ENTRY	SET	16	0.33862	0.0099143	0.24511	0.083576
GOMF DEUBIQUITINASE ACTIVITY	SET	89	0.12472	0.0085955	0.090285	0.08359
GOBP REGULATION OF MICROTUBULE NUCLEATION	SET	8	0.41586	0.0086115	0.30118	0.083684
GOCC MRNA CLEAVAGE AND POLYADENYLATION SPECIFICITY FACTOR COMPLEX	SET	14	0.26081	0.0071434	0.18892	0.083719
GOBP INORGANIC ION HOMEOSTASIS	SET	497	0.058735	0.0094601	0.042548	0.083734
ELVIDGE HIF1A TARGETS DN	SET	88	0.13481	0.0092391	0.097663	0.083742
GOBP REGULATION OF NON MOTILE CILIUM ASSEMBLY	SET	12	0.36828	0.0093393	0.26698	0.083893
GOBP RESPONSE TO HEAT	SET	99	0.12456	0.0090514	0.090306	0.083911
GOMF CARGO ADAPTOR ACTIVITY	SET	18	0.27373	0.0085003	0.19849	0.083945
RIZKI TUMOR INVASIVENESS 2D UP	SET	62	0.14707	0.0084661	0.10665	0.083952
GOCC COSTAMERE	SET	16	0.34408	0.010074	0.24955	0.083989
GOMF ER RETENTION SEQUENCE BINDING	SET	5	0.42067	0.0068873	0.30512	0.084
GOMF MAP KINASE SCAFFOLD ACTIVITY	SET	11	0.40858	0.0099205	0.29638	0.084023
GOMF P TYPE CALCIUM TRANSPORTER ACTIVITY	SET	8	0.47052	0.0097435	0.34145	0.084109
WATANABE RECTAL CANCER RADIOTHERAPY RESPONSIVE UP	SET	100	0.11628	0.0084923	0.084386	0.084115
REACTOME RNA POLYMERASE II TRANSCRIBES SNRNA GENES	SET	73	0.13607	0.0084969	0.098748	0.084117
GOBP DNA METHYLATION INVOLVED IN GAMETE GENERATION	SET	17	0.31987	0.0096534	0.23216	0.084143
GOBP NEGATIVE REGULATION OF LYMPHOCYTE ACTIVATION	SET	150	0.10319	0.0092179	0.074921	0.084207
GOBP NEGATIVE REGULATION OF SCHWANN CELL PROLIFERATION	SET	8	0.41629	0.0086205	0.30233	0.084274
GOBP PROTEIN MODIFICATION BY SMALL PROTEIN CONJUGATION OR REMOVAL	SET	935	0.040307	0.0087963	0.029286	0.084367
REACTOME PIWI INTERACTING RNA PIRNA BIOGENESIS	SET	29	0.21373	0.0084219	0.15531	0.084402
KYNG DNA DAMAGE BY UV	SET	51	0.17308	0.0090392	0.1258	0.084435
PID AURORA A PATHWAY	SET	31	0.19873	0.0080961	0.14446	0.084464
GOBP T TUBULE ORGANIZATION	SET	6	0.39818	0.0071411	0.28943	0.084465
GOMF CHROMATIN INSULATOR SEQUENCE BINDING	SET	4	0.52403	0.007674	0.38104	0.084534
REACTOME TP53 REGULATES TRANSCRIPTION OF GENES INVOLVED IN CYTOCHROME C RELEASE	SET	20	0.27203	0.0089038	0.198	0.084748
GOMF TRNA GUANINE METHYLTRANSFERASE ACTIVITY	SET	11	0.307	0.007454	0.22353	0.084816
GOBP NEGATIVE REGULATION OF REACTIVE OXYGEN SPECIES BIOSYNTHETIC PROCESS	SET	15	0.35485	0.01006	0.2585	0.084931
GOBP EPITHELIAL TO MESENCHYMAL TRANSITION INVOLVED IN ENDOCARDIAL CUSHION FORMATION	SET	19	0.3392	0.010822	0.24712	0.084941
GOBP CELLULAR RESPONSE TO COPPER ION	SET	23	0.26941	0.0094557	0.19628	0.084947
BOYLAN MULTIPLE MYELOMA D DN	SET	69	0.15907	0.009658	0.11591	0.084985
GOBP HYALURONAN METABOLIC PROCESS	SET	34	0.21321	0.0090956	0.15536	0.084992
GOMF PROTEIN HOMODIMERIZATION ACTIVITY	SET	659	0.04915	0.0090748	0.03583	0.08508
GOBP NEGATIVE REGULATION OF ERBB SIGNALING PATHWAY	SET	31	0.22651	0.0092277	0.16517	0.085132
GOBP SMOOTH MUSCLE CELL PROLIFERATION	SET	134	0.11421	0.0096468	0.083307	0.0852
GOMF SYNTAXIN BINDING	SET	64	0.15571	0.0091061	0.11359	0.085238
GOBP ADRENAL GLAND DEVELOPMENT	SET	27	0.26271	0.0099893	0.19176	0.085347
WANG THOC1 TARGETS UP	SET	5	0.54317	0.008893	0.3969	0.085581
GOBP NEGATIVE REGULATION OF MICROTUBULE POLYMERIZATION OR DEPOLYMERIZATION	SET	35	0.19456	0.0084212	0.14223	0.085678
REACTOME CONSTITUTIVE SIGNALING BY ABERRANT PI3K IN CANCER	SET	77	0.15472	0.0099215	0.11316	0.085778
LUI TARGETS OF PAX8 PPARG FUSION	SET	33	0.2166	0.0091037	0.15843	0.085789
GOBP REGULATION OF HORMONE METABOLIC PROCESS	SET	39	0.19814	0.0090517	0.14495	0.085838
GOBP REGULATION OF VITAMIN D RECEPTOR SIGNALING PATHWAY	SET	9	0.5352	0.011755	0.39165	0.085895
GOBP CITRATE METABOLIC PROCESS	SET	5	0.57734	0.0094525	0.42251	0.085904
GOBP REGULATION OF RESPONSE TO DNA DAMAGE STIMULUS	SET	293	0.070492	0.0087663	0.051593	0.085928
MCCABE HOXC6 TARGETS UP	SET	9	0.4843	0.010637	0.35452	0.085967
REACTOME NEF MEDIATED DOWNREGULATION OF MHC CLASS I COMPLEX CELL SURFACE EXPRESSION	SET	8	0.35734	0.0073997	0.26177	0.086124
GOMF ALPHA 2A ADRENERGIC RECEPTOR BINDING	SET	5	0.49135	0.0080446	0.36	0.086158
REACTOME INTERLEUKIN 10 SIGNALING	SET	39	0.21634	0.0098831	0.15858	0.086253
NABA ECM AFFILIATED	SET	153	0.10942	0.0098706	0.080211	0.086267
SALVADOR MARTIN PEDIATRIC TBD ANTI TNF THERAPY NONRESPONDER PRE TREATMENT UP	SET	16	0.32962	0.009651	0.24163	0.086267
TOMLINS PROSTATE CANCER DN	SET	38	0.21104	0.0095168	0.1547	0.086269
GOBP RESPONSE TO UV	SET	148	0.092768	0.0082316	0.068052	0.08642
REACTOME PREDNISONE ADME	SET	9	0.35988	0.0079042	0.26403	0.086449
WP NETWORK MAP OF SARSCOV2 SIGNALING PATHWAY	SET	197	0.092026	0.0094085	0.067543	0.086532
WP QUERCETIN AND NFKB AP1 INDUCED APOPTOSIS	SET	15	0.32327	0.0091646	0.23728	0.08655
VERRECCHIA RESPONSE TO TGFB1 C2	SET	19	0.31976	0.010201	0.23471	0.086556
GOBP NEUTROPHIL CLEARANCE	SET	5	0.63555	0.010405	0.46654	0.086567
GOMF TRANSITION METAL ION BINDING	SET	993	0.040565	0.0091082	0.029778	0.086568
BROWNE HCMV INFECTION 2HR UP	SET	36	0.22482	0.0098685	0.16507	0.086612
AMIT EGF RESPONSE 120 MCF10A	SET	40	0.19212	0.0088885	0.14107	0.086622
GOBP NEGATIVE REGULATION OF ENDOPLASMIC RETICULUM STRESS INDUCED EIF2 ALPHA PHOSPHORYLATION	SET	5	0.65481	0.010721	0.48092	0.086675
GOBP LIPOPROTEIN LOCALIZATION	SET	16	0.3004	0.0087956	0.22067	0.086713
GOBP POSITIVE REGULATION OF NEURON PROJECTION DEVELOPMENT	SET	144	0.10625	0.009301	0.078056	0.086725
GOBP PATHWAY RESTRICTED SMAD PROTEIN PHOSPHORYLATION	SET	58	0.16643	0.0092671	0.12227	0.086744
GOBP POSITIVE REGULATION OF MICROTUBULE POLYMERIZATION OR DEPOLYMERIZATION	SET	33	0.21445	0.0090135	0.15757	0.086759
WP BRAINDERIVED NEUROTROPHIC FACTOR BDNF SIGNALING PATHWAY	SET	136	0.10991	0.0093516	0.080771	0.08681
GOBP MITOTIC CHROMOSOME CONDENSATION	SET	19	0.22953	0.0073229	0.16872	0.08685
FAELT B CLL WITH VH REARRANGEMENTS UP	SET	44	0.1845	0.0089515	0.13564	0.086883
GOBP REGULATION OF CARDIAC MUSCLE CONTRACTION	SET	67	0.16003	0.0095749	0.11765	0.086888
WP MIRNA REGULATION OF PROSTATE CANCER SIGNALING PATHWAYS	SET	29	0.2492	0.0098195	0.18321	0.086893
GOBP REGULATION OF PROTEIN CATABOLIC PROCESS IN THE VACUOLE	SET	12	0.32065	0.0081313	0.23577	0.086927
GOBP MICROTUBULE NUCLEATION	SET	34	0.20817	0.0088808	0.15311	0.086979
GOBP TELOMERE MAINTENANCE VIA RECOMBINATION	SET	14	0.36503	0.0099981	0.26866	0.087124
GOCC SPLICEOSOMAL TRI SNRNP COMPLEX	SET	35	0.18563	0.0080343	0.13662	0.087124
WP OVARIAN INFERTILITY	SET	35	0.21661	0.0093755	0.15942	0.087124
REACTOME RHOF GTPASE CYCLE	SET	39	0.19006	0.0086828	0.13992	0.087179
GOBP NEGATIVE REGULATION OF MUSCLE CELL DIFFERENTIATION	SET	58	0.16784	0.0093461	0.12358	0.087214
GOBP REGULATION OF T HELPER 17 CELL DIFFERENTIATION	SET	19	0.29317	0.0093532	0.21591	0.087263
WP FOXP3 IN COVID19	SET	13	0.39634	0.010461	0.29189	0.087264
GOBP CYCLIC NUCLEOTIDE CATABOLIC PROCESS	SET	13	0.34243	0.0090381	0.25231	0.087372
FONTAINE FOLLICULAR THYROID ADENOMA DN	SET	64	0.16052	0.0093879	0.11829	0.087395
WP NAD METABOLISM IN ONCOGENEINDUCED SENESCENCE AND MITOCHONDRIAL DYSFUNCTIONASSOCIATED SENESCENCE	SET	22	0.25053	0.0086	0.18463	0.087404
OUYANG PROSTATE CANCER PROGRESSION DN	SET	20	0.24363	0.0079745	0.17959	0.087461
GOMF OXIDOREDUCTASE ACTIVITY ACTING ON DIPHENOLS AND RELATED SUBSTANCES AS DONORS	SET	9	0.34824	0.0076485	0.2567	0.087466
GOMF MITOCHONDRIAL RIBOSOME BINDING	SET	7	0.50785	0.0098376	0.37437	0.08747
REACTOME SUMOYLATION OF DNA DAMAGE RESPONSE AND REPAIR PROTEINS	SET	69	0.16088	0.0097681	0.11861	0.087489
GOCC CYTOSOLIC SMALL RIBOSOMAL SUBUNIT	SET	34	0.18999	0.0081049	0.14007	0.087494
GOMF TESTOSTERONE DEHYDROGENASE NADPLUS ACTIVITY	SET	6	0.46978	0.0084253	0.34635	0.0875
HAN SATB1 TARGETS DN	SET	364	0.067455	0.0093318	0.049733	0.087504
GOBP POSITIVE REGULATION OF IMMUNE SYSTEM PROCESS	SET	879	0.043412	0.0092003	0.032017	0.087578
POS RESPONSE TO HISTAMINE UP	SET	12	0.41165	0.010439	0.30375	0.087684
WANG CISPLATIN RESPONSE AND XPC DN	SET	207	0.081914	0.0085823	0.06046	0.087742
GOBP CEREBELLAR CORTEX MORPHOGENESIS	SET	33	0.21159	0.008893	0.15621	0.087789
WP FBXL10 ENHANCEMENT OF MAPERK SIGNALING IN DIFFUSE LARGE BCELL LYMPHOMA	SET	19	0.24297	0.0077516	0.17946	0.087891
KOKKINAKIS METHIONINE DEPRIVATION 48HR UP	SET	127	0.11326	0.0093152	0.083657	0.087892
GOBP REGULATION OF ACTIN FILAMENT BASED MOVEMENT	SET	37	0.21613	0.0096178	0.15966	0.08792
GOBP NEGATIVE REGULATION OF DNA BINDING TRANSCRIPTION FACTOR ACTIVITY	SET	155	0.10056	0.0091299	0.074284	0.087921
GOBP REGULATION OF CHONDROCYTE DIFFERENTIATION	SET	53	0.17969	0.0095659	0.13275	0.087945
GOBP PRO B CELL DIFFERENTIATION	SET	12	0.37137	0.0094175	0.27456	0.088102
GOBP RESCUE OF STALLED RIBOSOME	SET	9	0.3538	0.0077706	0.2616	0.088131
WELCSH BRCA1 TARGETS UP	SET	183	0.08871	0.0087446	0.065597	0.088141
SARTIPY NORMAL AT INSULIN RESISTANCE DN	SET	18	0.28242	0.0087701	0.20894	0.088247
GOBP REGULATION OF CELLULAR RESPONSE TO HYPOXIA	SET	15	0.28243	0.0080069	0.20895	0.088249
GOBP DTTP METABOLIC PROCESS	SET	5	0.51092	0.008365	0.37815	0.088338
GOBP REGULATION OF EOSINOPHIL MIGRATION	SET	6	0.4502	0.008074	0.33321	0.088341
GOBP NEGATIVE REGULATION OF IMMUNE SYSTEM PROCESS	SET	428	0.059428	0.0088993	0.043989	0.088364
NEWMAN ERCC6 TARGETS UP	SET	25	0.29001	0.010611	0.2147	0.088396
REACTOME MATURATION OF PROTEIN 3A	SET	9	0.43778	0.0096151	0.32425	0.088498
GOCC X CHROMOSOME	SET	9	0.41168	0.009042	0.30508	0.088605
GOBP REGULATION OF OXIDATIVE STRESS INDUCED CELL DEATH	SET	62	0.15599	0.0089793	0.1156	0.088625
REACTOME NETRIN MEDIATED REPULSION SIGNALS	SET	8	0.44773	0.0092716	0.33188	0.088663
GOBP VESICLE TETHERING TO GOLGI	SET	5	0.49387	0.0080859	0.36612	0.088686
GOBP REPLICATION BORN DOUBLE STRAND BREAK REPAIR VIA SISTER CHROMATID EXCHANGE	SET	6	0.63783	0.011439	0.47297	0.088748
PID P38 GAMMA DELTA PATHWAY	SET	11	0.397	0.0096392	0.29448	0.088816
MMS MOUSE LYMPH HIGH 4HRS UP	SET	29	0.2117	0.0083421	0.15707	0.088869
CHEOK RESPONSE TO MERCAPTOPURINE AND LD MTX UP	SET	8	0.48026	0.0099453	0.35641	0.088918
REACTOME CDC6 ASSOCIATION WITH THE ORC ORIGIN COMPLEX	SET	8	0.36246	0.0075058	0.26899	0.088924
REACTOME GAP JUNCTION DEGRADATION	SET	12	0.35554	0.0090163	0.26389	0.088952
GOBP ENDOTHELIAL CELL MIGRATION	SET	207	0.087377	0.0091547	0.064862	0.088978
GOBP RESPONSE TO SODIUM PHOSPHATE	SET	7	0.54141	0.010488	0.40193	0.088994
GOBP REGULATION OF TRANSLATION AT SYNAPSE	SET	6	0.52669	0.0094459	0.39108	0.089037
GOBP REGULATION OF GLUCAGON SECRETION	SET	9	0.38228	0.0083963	0.28387	0.089051
GOBP LYMPH VESSEL DEVELOPMENT	SET	29	0.23734	0.0093522	0.17627	0.089091
PEDERSEN METASTASIS BY ERBB2 ISOFORM 6	SET	27	0.25005	0.0095076	0.18573	0.089115
GOBP SINOATRIAL NODE CELL DIFFERENTIATION	SET	6	0.49171	0.0088186	0.36528	0.089137
GOMF VASCULAR ENDOTHELIAL GROWTH FACTOR RECEPTOR 2 BINDING	SET	9	0.42071	0.0092403	0.31262	0.089199
GOBP POSITIVE REGULATION OF AUTOPHAGY OF MITOCHONDRION	SET	12	0.34515	0.0087526	0.25657	0.089287
GOMF PHOSPHATE ION BINDING	SET	11	0.34952	0.0084863	0.25989	0.089344
GOBP REGULATION OF T HELPER 17 TYPE IMMUNE RESPONSE	SET	28	0.24333	0.0094216	0.18093	0.089346
GOBP CALCINEURIN MEDIATED SIGNALING	SET	47	0.1734	0.0086941	0.12894	0.089357
CHICAS RB1 TARGETS LOW SERUM	SET	87	0.12274	0.008364	0.091302	0.089431
JAZAERI BREAST CANCER BRCA1 VS BRCA2 UP	SET	47	0.15252	0.0076475	0.11349	0.089486
GOBP REGULATION OF PROTEIN STABILITY	SET	283	0.069511	0.0084979	0.051752	0.089617
GOBP REGULATION OF SISTER CHROMATID COHESION	SET	16	0.30778	0.0090115	0.22928	0.089749
GOCC ORIGIN RECOGNITION COMPLEX	SET	9	0.3567	0.0078344	0.26573	0.089752
GOBP REGULATION OF STRIATED MUSCLE CELL DIFFERENTIATION	SET	81	0.14321	0.009418	0.1067	0.08977
GOBP REGULATION OF RAS PROTEIN SIGNAL TRANSDUCTION	SET	170	0.096889	0.0092086	0.072219	0.089872
GOBP POSITIVE REGULATION OF HORMONE METABOLIC PROCESS	SET	15	0.31267	0.0088642	0.23306	0.089874
GOBP BONE RESORPTION	SET	64	0.14942	0.0087386	0.1114	0.089918
GOBP SYMPATHETIC GANGLION DEVELOPMENT	SET	9	0.43836	0.009628	0.32684	0.089936
GOBP HEMOGLOBIN METABOLIC PROCESS	SET	17	0.27404	0.0082705	0.20436	0.089973
GOBP RESPONSE TO DOPAMINE	SET	87	0.13489	0.0091918	0.10063	0.090056
ONKEN UVEAL MELANOMA DN	SET	487	0.057144	0.0091133	0.042634	0.090078
GOBP POSITIVE REGULATION OF ENDOTHELIAL CELL APOPTOTIC PROCESS	SET	15	0.32035	0.0090819	0.23904	0.09011
GOCC MALE PRONUCLEUS	SET	7	0.53141	0.010294	0.39655	0.090118
GOBP LIPID HYDROXYLATION	SET	7	0.406	0.0078645	0.30297	0.090122
MELLMAN TUT1 TARGETS UP	SET	18	0.27634	0.0085813	0.20623	0.090133
WILLIAMS ESR1 TARGETS DN	SET	6	0.45997	0.0082493	0.34334	0.090179
REACTOME METABOLISM OF COFACTORS	SET	19	0.26498	0.0084538	0.19784	0.090239
ELVIDGE HIF1A AND HIF2A TARGETS DN	SET	101	0.12599	0.0092468	0.094073	0.090256
GOBP GLYCOSIDE CATABOLIC PROCESS	SET	7	0.37106	0.0071878	0.27714	0.090312
GOBP EMBRYONIC AXIS SPECIFICATION	SET	33	0.25206	0.010594	0.18831	0.09037
GOBP POSITIVE REGULATION OF DEVELOPMENTAL PIGMENTATION	SET	9	0.41882	0.0091988	0.31312	0.090524
GOBP VASCULAR ASSOCIATED SMOOTH MUSCLE CELL PROLIFERATION	SET	58	0.16854	0.009385	0.12603	0.090566
BIOCARTA GCR PATHWAY	SET	17	0.29564	0.0089221	0.22119	0.090694
GOBP REGULATION OF MAP KINASE ACTIVITY	SET	176	0.096266	0.009308	0.072027	0.090696
WONG ADULT TISSUE STEM MODULE	SET	670	0.051136	0.0095171	0.038267	0.090737
GOCC PRESYNAPTIC ENDOCYTIC ZONE	SET	9	0.37692	0.0082784	0.28211	0.09077
GOCC RNA POLYMERASE I COMPLEX	SET	12	0.30929	0.0078434	0.23172	0.090989
GOBP REGULATION OF GLUCOSE IMPORT	SET	54	0.17119	0.0091986	0.12832	0.091095
GOBP PEPTIDYL TYROSINE AUTOPHOSPHORYLATION	SET	19	0.29656	0.0094613	0.22232	0.091126
GOBP POSITIVE REGULATION OF TRANSFERASE ACTIVITY	SET	481	0.056632	0.0089772	0.042457	0.091133
PID EPO PATHWAY	SET	31	0.20885	0.0085082	0.15658	0.091139
GOBP CHORIONIC TROPHOBLAST CELL PROLIFERATION	SET	5	0.56144	0.009192	0.42102	0.091191
REACTOME DEACTIVATION OF THE BETA CATENIN TRANSACTIVATING COMPLEX	SET	39	0.2069	0.0094521	0.15517	0.091215
AMBROSINI FLAVOPIRIDOL TREATMENT TP53	SET	104	0.11819	0.0088019	0.08866	0.091258
GOBP NEGATIVE REGULATION OF DNA DAMAGE CHECKPOINT	SET	3	1.0142	0.012862	0.7608	0.091271
GOBP ATRIAL SEPTUM MORPHOGENESIS	SET	15	0.35134	0.0099605	0.2636	0.091299
BIOCARTA PROTEASOME PATHWAY	SET	16	0.28954	0.0084775	0.21728	0.09134
GOMF ATP GATED ION CHANNEL ACTIVITY	SET	9	0.44434	0.0097592	0.3336	0.091446
GOCC DNA PACKAGING COMPLEX	SET	82	0.12329	0.0081578	0.092568	0.091451
GOCC MANCHETTE	SET	16	0.26941	0.0078881	0.20238	0.091565
GOBP REGULATION OF PLATELET DERIVED GROWTH FACTOR RECEPTOR SIGNALING PATHWAY	SET	23	0.24433	0.0085755	0.18362	0.09166
GOBP NEGATIVE REGULATION OF APOPTOTIC PROCESS INVOLVED IN DEVELOPMENT	SET	4	0.7187	0.010525	0.54039	0.091773
REACTOME C TYPE LECTIN RECEPTORS CLRS	SET	124	0.11224	0.0091225	0.084426	0.09185
BROCKE APOPTOSIS REVERSED BY IL6	SET	140	0.10432	0.009005	0.078476	0.091877
GOBP POSITIVE REGULATION OF MELANOCYTE DIFFERENTIATION	SET	5	0.65669	0.010752	0.49414	0.091941
WP INTEGRINMEDIATED CELL ADHESION	SET	97	0.1193	0.0085815	0.08979	0.091996
GOCC SPERM HEAD	SET	16	0.27497	0.0080508	0.20698	0.092021
HASLINGER B CLL WITH 6Q21 DELETION	SET	12	0.33463	0.0084861	0.25194	0.092062
HALMOS CEBPA TARGETS DN	SET	43	0.20609	0.0098848	0.15517	0.092071
BYSTRYKH HEMATOPOIESIS STEM CELL FLI1	SET	7	0.37675	0.0072981	0.28371	0.092101
JACKSON DNMT1 TARGETS DN	SET	20	0.31948	0.010457	0.24058	0.092104
GOBP SEQUESTERING OF METAL ION	SET	23	0.23113	0.008112	0.17405	0.092112
MARTINELLI IMMATURE NEUTROPHIL DN	SET	12	0.42565	0.010794	0.32059	0.092145
HAHTOLA MYCOSIS FUNGOIDES SKIN DN	SET	24	0.24426	0.0087571	0.18398	0.092153
REACTOME FORMATION OF APOPTOSOME	SET	10	0.31827	0.0073682	0.23984	0.092262
XU RESPONSE TO TRETINOIN DN	SET	11	0.41075	0.009973	0.30953	0.092263
GOBP DENDRITIC CELL DIFFERENTIATION	SET	41	0.19364	0.0090699	0.14602	0.092398
GOBP POSITIVE REGULATION OF DNA REPLICATION	SET	37	0.19882	0.0088472	0.14997	0.092484
GOBP REGULATION OF RESPONSE TO EXTERNAL STIMULUS	SET	946	0.041014	0.0090003	0.030942	0.092509
GOBP OVIDUCT DEVELOPMENT	SET	4	0.72087	0.010557	0.54391	0.092535
GOBP POSITIVE REGULATION OF SYNAPSE ASSEMBLY	SET	55	0.18024	0.0097741	0.13602	0.092578
GOBP FOREBRAIN GENERATION OF NEURONS	SET	50	0.17513	0.0090562	0.13217	0.092588
GOBP RESPONSE TO FLUID SHEAR STRESS	SET	32	0.22817	0.0094438	0.17224	0.092643
GOBP LOW DENSITY LIPOPROTEIN RECEPTOR PARTICLE METABOLIC PROCESS	SET	6	0.47835	0.008579	0.36115	0.092674
GOBP NEGATIVE REGULATION OF OSTEOBLAST DIFFERENTIATION	SET	42	0.21341	0.010117	0.16114	0.092699
GOBP NUCLEAR BODY ORGANIZATION	SET	14	0.29032	0.0079517	0.21935	0.092835
GOBP MITOCHONDRION ORGANIZATION	SET	495	0.050816	0.0081685	0.038405	0.092903
GOBP CHONDROCYTE PROLIFERATION	SET	22	0.26584	0.0091257	0.20092	0.09291
PID IL4 2PATHWAY	SET	54	0.16821	0.0090387	0.12715	0.092943
GOBP HISTONE DEUBIQUITINATION	SET	42	0.16375	0.0077623	0.12379	0.092961
REACTOME ADORA2B MEDIATED ANTI INFLAMMATORY CYTOKINES PRODUCTION	SET	42	0.18756	0.0088912	0.14182	0.093013
GRUETZMANN PANCREATIC CANCER UP	SET	333	0.064557	0.0085495	0.048816	0.093016
NABA ECM REGULATORS	SET	223	0.089164	0.009692	0.067442	0.093079
GOBP CELLULAR RESPONSE TO OXYGEN CONTAINING COMPOUND	SET	1192	0.036529	0.0089355	0.027647	0.093217
KEGG SNARE INTERACTIONS IN VESICULAR TRANSPORT	SET	36	0.19759	0.0086731	0.14954	0.093217
MARIADASON RESPONSE TO BUTYRATE SULINDAC 4	SET	15	0.28349	0.008037	0.21464	0.093297
GOMF SEMAPHORIN RECEPTOR ACTIVITY	SET	10	0.44475	0.010296	0.33681	0.093346
WP MIR517 RELATIONSHIP WITH ARCN1 AND USP1	SET	5	0.61684	0.010099	0.46728	0.093413
CLASPER LYMPHATIC VESSELS DURING METASTASIS UP	SET	20	0.28061	0.0091846	0.21266	0.093511
KAN RESPONSE TO ARSENIC TRIOXIDE	SET	107	0.1201	0.009071	0.09102	0.09352
BERENJENO TRANSFORMED BY RHOA REVERSIBLY DN	SET	28	0.25164	0.0097434	0.19074	0.093548
GOBP PROTEOLYSIS	SET	1597	0.031535	0.0088245	0.023905	0.093563
BHAT ESR1 TARGETS NOT VIA AKT1 DN	SET	87	0.14229	0.0096965	0.10787	0.093569
GOBP STRIATED MUSCLE CELL APOPTOTIC PROCESS	SET	40	0.17806	0.0082378	0.135	0.093593
GOCC ACTOMYOSIN	SET	74	0.14045	0.0088302	0.10651	0.093648
GOMF S METHYLTRANSFERASE ACTIVITY	SET	9	0.44516	0.0097772	0.33761	0.093666
REACTOME NUCLEAR RECEPTOR TRANSCRIPTION PATHWAY	SET	49	0.18382	0.0094104	0.13942	0.093677
GOBP CARDIAC CHAMBER FORMATION	SET	14	0.35318	0.0096734	0.2679	0.093709
GOBP PHOSPHORYLATION	SET	1665	0.030383	0.008664	0.02305	0.093735
GOBP RESPONSE TO MORPHINE	SET	27	0.24803	0.0094309	0.18819	0.09376
AMIT EGF RESPONSE 60 HELA	SET	43	0.1996	0.0095739	0.1515	0.093845
REACTOME SARS COV 2 INFECTION	SET	272	0.072621	0.0087064	0.055145	0.093943
GARY CD5 TARGETS UP	SET	434	0.056305	0.0084891	0.042756	0.093949
GOMF ARGININE BINDING	SET	8	0.40643	0.0084164	0.30868	0.093981
WP LDL INFLUENCE ON CD14 AND TLR4	SET	24	0.2375	0.0085147	0.18038	0.093989
GOBP XENOBIOTIC CATABOLIC PROCESS	SET	25	0.22558	0.008254	0.17133	0.093993
REACTOME CYTOCHROME C MEDIATED APOPTOTIC RESPONSE	SET	12	0.2986	0.0075722	0.2268	0.094
PID SYNDECAN 3 PATHWAY	SET	16	0.29862	0.0087432	0.22689	0.094075
GOBP TRIGEMINAL NERVE DEVELOPMENT	SET	10	0.41371	0.0095776	0.31452	0.094205
GOBP HOMOTYPIC CELL CELL ADHESION	SET	91	0.13051	0.0090947	0.099233	0.09423
GOBP POSITIVE REGULATION OF GLIAL CELL PROLIFERATION	SET	15	0.27595	0.0078233	0.20989	0.094308
GOBP OOGENESIS	SET	92	0.11626	0.0081459	0.088431	0.094313
REACTOME PKA MEDIATED PHOSPHORYLATION OF CREB	SET	19	0.28474	0.0090841	0.21669	0.094427
KEGG MTOR SIGNALING PATHWAY	SET	49	0.177	0.009061	0.1347	0.094433
AKL HTLV1 INFECTION DN	SET	63	0.15429	0.008953	0.11744	0.094466
REACTOME MRNA CAPPING	SET	28	0.18704	0.0072424	0.14245	0.094591
WP TLR4 SIGNALING AND TOLERANCE	SET	24	0.23288	0.0083492	0.17749	0.094757
PALOMERO GSI SENSITIVITY UP	SET	6	0.47882	0.0085874	0.36494	0.09476
KEGG LYSOSOME	SET	112	0.108	0.0083444	0.082322	0.09479
GOBP CELLULAR RESPONSE TO UNFOLDED PROTEIN	SET	88	0.11953	0.008192	0.09112	0.094798
BIOCARTA THELPER PATHWAY	SET	12	0.37553	0.009523	0.28635	0.094865
GOMF TRANSMEMBRANE TRANSPORTER BINDING	SET	118	0.11383	0.0090262	0.086836	0.094962
GOBP MESENCHYME MORPHOGENESIS	SET	58	0.17226	0.0095917	0.13142	0.094979
GOBP POSITIVE REGULATION OF LYMPHOCYTE MEDIATED IMMUNITY	SET	104	0.12443	0.0092665	0.094974	0.095079
GOBP AMINE METABOLIC PROCESS	SET	107	0.12179	0.0091988	0.092968	0.095108
GOMF CYCLIC NUCLEOTIDE PHOSPHODIESTERASE ACTIVITY	SET	26	0.24065	0.0089796	0.18373	0.095141
GOBP NEGATIVE REGULATION OF DNA TEMPLATED TRANSCRIPTION ELONGATION	SET	20	0.22101	0.007234	0.16874	0.095142
GOBP GLIAL CELL DEVELOPMENT	SET	109	0.11534	0.0087925	0.088063	0.095144
GOBP MICROTUBULE BASED PROTEIN TRANSPORT	SET	14	0.31427	0.0086077	0.23999	0.095186
GOMF RNA POLYMERASE II ACTIVITY	SET	9	0.32667	0.0071748	0.24946	0.095192
REACTOME ANTIGEN PROCESSING UBIQUITINATION PROTEASOME DEGRADATION	SET	292	0.06952	0.0086309	0.053104	0.095257
REACTOME SPRY REGULATION OF FGF SIGNALING	SET	16	0.28411	0.0083185	0.21704	0.095273
GOBP NEGATIVE REGULATION OF SKELETAL MUSCLE CELL PROLIFERATION	SET	5	0.53752	0.0088004	0.41071	0.095315
GOBP POSITIVE REGULATION OF GLUCOSE TRANSMEMBRANE TRANSPORT	SET	43	0.17694	0.0084869	0.13523	0.095375
GOBP POSITIVE REGULATION OF DNA BINDING	SET	58	0.17333	0.0096512	0.13248	0.095401
GOBP PROTEIN K11 LINKED DEUBIQUITINATION	SET	8	0.31224	0.0064658	0.23875	0.095475
GOBP POSITIVE REGULATION OF MAST CELL ACTIVATION	SET	18	0.24302	0.0075468	0.18584	0.09549
GOBP EXOCYTIC PROCESS	SET	83	0.12263	0.0081628	0.093772	0.095495
GOCC CILIARY BASE	SET	45	0.17576	0.0086234	0.13441	0.095512
OUYANG PROSTATE CANCER PROGRESSION UP	SET	19	0.283	0.0090287	0.21643	0.095517
GOBP RESPONSE TO AMPHETAMINE	SET	30	0.22778	0.0091288	0.17421	0.095525
GOBP REGULATION OF PROTEOLYSIS INVOLVED IN PROTEIN CATABOLIC PROCESS	SET	208	0.080413	0.0084451	0.061503	0.095537
GOMF MHC CLASS I PROTEIN BINDING	SET	13	0.3515	0.0092775	0.26887	0.095556
GOMF HISTONE H3K9 DEMETHYLASE ACTIVITY	SET	12	0.37551	0.0095225	0.28736	0.095661
GOBP POSITIVE REGULATION OF ORGAN GROWTH	SET	40	0.20302	0.0093926	0.15537	0.095665
WP NEUROGENESIS REGULATION IN THE OLFACTORY EPITHELIUM	SET	56	0.17018	0.0093118	0.13026	0.095702
BIOCARTA PS1 PATHWAY	SET	13	0.38444	0.010147	0.29433	0.09576
GOBP NEGATIVE REGULATION OF SOMATIC STEM CELL POPULATION MAINTENANCE	SET	3	0.80861	0.010255	0.61914	0.09578
GOBP MESENCHYMAL CELL DEVELOPMENT	SET	6	0.55727	0.0099944	0.42674	0.095808
WU APOPTOSIS BY CDKN1A VIA TP53	SET	51	0.15535	0.008113	0.11897	0.095815
GOBP NEGATIVE REGULATION OF PROTEOLYSIS INVOLVED IN PROTEIN CATABOLIC PROCESS	SET	52	0.16084	0.0084815	0.1232	0.095866
GOCC AZUROPHIL GRANULE	SET	148	0.095805	0.008501	0.073395	0.095898
GOBP CARDIAC MUSCLE CELL MYOBLAST DIFFERENTIATION	SET	12	0.35168	0.0089182	0.26943	0.095912
GOBP REGULATION OF IMMUNE SYSTEM PROCESS	SET	1286	0.034566	0.0087587	0.026485	0.095939
CHIARADONNA NEOPLASTIC TRANSFORMATION KRAS CDC25 DN	SET	48	0.19033	0.0096439	0.14587	0.09599
GOBP MYOTUBE DIFFERENTIATION	SET	119	0.1087	0.0086553	0.083337	0.096074
WP LEUKOTRIENE METABOLIC PATHWAY	SET	13	0.30149	0.0079576	0.23126	0.096172
GOBP REGULATION OF B CELL RECEPTOR SIGNALING PATHWAY	SET	20	0.24584	0.0080467	0.18864	0.09626
GOMF FERROUS IRON TRANSMEMBRANE TRANSPORTER ACTIVITY	SET	5	0.54032	0.0088464	0.41463	0.096269
GOBP REGULATION OF NUCLEASE ACTIVITY	SET	21	0.25721	0.0086264	0.19748	0.09639
LIU PROSTATE CANCER DN	SET	448	0.058185	0.0089095	0.044675	0.096399
MYLLYKANGAS AMPLIFICATION HOT SPOT 9	SET	8	0.48241	0.0099896	0.37041	0.096408
GOBP NEGATIVE REGULATION OF ACUTE INFLAMMATORY RESPONSE TO ANTIGENIC STIMULUS	SET	5	0.49189	0.0080534	0.37771	0.096418
GOBP POSITIVE REGULATION OF DNA TEMPLATED TRANSCRIPTION ELONGATION	SET	58	0.13804	0.0076866	0.106	0.096426
GOMF PROTEIN HORMONE RECEPTOR ACTIVITY	SET	18	0.29321	0.0091053	0.22521	0.096474
GOMF PHOSPHOPROTEIN PHOSPHATASE ACTIVITY	SET	162	0.095104	0.0088256	0.073049	0.096481
GOBP POSITIVE REGULATION OF PLATELET AGGREGATION	SET	12	0.34807	0.0088268	0.2674	0.096515
GOBP NEGATIVE REGULATION OF VASCULAR ASSOCIATED SMOOTH MUSCLE CELL PROLIFERATION	SET	23	0.25571	0.0089748	0.19645	0.096522
GOBP HYDROCARBON METABOLIC PROCESS	SET	7	0.38335	0.0074259	0.29453	0.096537
GOBP DENDRITE ARBORIZATION	SET	10	0.44914	0.010398	0.34513	0.096574
ZHAN MULTIPLE MYELOMA UP	SET	55	0.15766	0.0085494	0.12115	0.096588
REACTOME SIGNALING BY ACTIVIN	SET	14	0.37246	0.010202	0.2865	0.096801
KEGG CELL CYCLE	SET	121	0.10015	0.0080411	0.077036	0.096802
GOBP LEYDIG CELL DIFFERENTIATION	SET	10	0.32479	0.0075191	0.24984	0.096816
GRAHAM CML DIVIDING VS NORMAL QUIESCENT UP	SET	176	0.082778	0.0080038	0.063682	0.096833
GOBP HUMORAL IMMUNE RESPONSE MEDIATED BY CIRCULATING IMMUNOGLOBULIN	SET	37	0.21815	0.0097074	0.16782	0.096834
GOBP POSITIVE REGULATION OF EXTRACELLULAR MATRIX ORGANIZATION	SET	27	0.2196	0.00835	0.16898	0.096878
BIOCARTA ETS PATHWAY	SET	17	0.28527	0.0086093	0.21956	0.096932
GOBP REGULATION OF CELL CYCLE	SET	1020	0.036074	0.0082027	0.027776	0.097028
BIOCARTA PYK2 PATHWAY	SET	27	0.21214	0.0080662	0.16335	0.097044
REACTOME REGULATION OF NPAS4 MRNA TRANSLATION	SET	9	0.34813	0.0076462	0.26823	0.097172
DALESSIO TSA RESPONSE	SET	17	0.31113	0.0093896	0.23986	0.097305
GOBP POSITIVE REGULATION OF INTRACELLULAR SIGNAL TRANSDUCTION	SET	920	0.04023	0.0087124	0.031017	0.097323
BIOCARTA AKAPCENTROSOME PATHWAY	SET	14	0.35642	0.0097622	0.27487	0.097379
STREICHER LSM1 TARGETS UP	SET	40	0.19008	0.0087941	0.14679	0.097678
GOBP AXON ENSHEATHMENT IN CENTRAL NERVOUS SYSTEM	SET	23	0.23309	0.0081811	0.18003	0.097715
GOBP NEGATIVE REGULATION OF ESTABLISHMENT OF PROTEIN LOCALIZATION TO MITOCHONDRION	SET	8	0.49067	0.010161	0.37904	0.097753
GOBP NEGATIVE REGULATION OF IRE1 MEDIATED UNFOLDED PROTEIN RESPONSE	SET	5	0.38535	0.0063091	0.29768	0.097756
SAGIV CD24 TARGETS DN	SET	45	0.16863	0.0082739	0.13027	0.097761
REACTOME SIGNALING BY NTRKS	SET	131	0.099984	0.0083506	0.07724	0.097762
GOMF STRUCTURAL CONSTITUENT OF MUSCLE	SET	40	0.18592	0.0086013	0.1437	0.097872
INGRAM SHH TARGETS UP	SET	119	0.11187	0.0089081	0.086472	0.097889
GOMF DICARBOXYLIC ACID TRANSMEMBRANE TRANSPORTER ACTIVITY	SET	29	0.22035	0.0086828	0.17047	0.098075
GARGALOVIC RESPONSE TO OXIDIZED PHOSPHOLIPIDS CYAN UP	SET	15	0.35416	0.01004	0.274	0.09809
GOBP RESPONSE TO WOUNDING	SET	529	0.051394	0.0085324	0.039763	0.098101
GOBP REGULATION OF EXOSOMAL SECRETION	SET	19	0.27673	0.0088287	0.21421	0.09821
GOBP AMYLOID BETA METABOLIC PROCESS	SET	50	0.16294	0.0084257	0.12614	0.098237
NGO MALIGNANT GLIOMA 1P LOH	SET	14	0.27573	0.0075521	0.21346	0.098241
MULLIGAN NTF3 SIGNALING VIA INSR AND IGF1R UP	SET	21	0.24356	0.0081688	0.18856	0.098244
GOBP NEURON NEURON SYNAPTIC TRANSMISSION	SET	6	0.56658	0.010161	0.43875	0.098298
REACTOME REGULATION OF GENE EXPRESSION IN LATE STAGE BRANCHING MORPHOGENESIS PANCREATIC BUD PRECURSOR CELLS	SET	14	0.41558	0.011383	0.32183	0.09831
GOBP REGULATION OF MYELOID LEUKOCYTE MEDIATED IMMUNITY	SET	55	0.15123	0.0082009	0.11716	0.098388
PID VEGFR1 PATHWAY	SET	26	0.21227	0.0079207	0.16447	0.098419
GOBP MONOATOMIC ION HOMEOSTASIS	SET	560	0.051365	0.0087664	0.039798	0.098426
TOMIDA LUNG CANCER POOR SURVIVAL	SET	5	0.59937	0.0098131	0.46446	0.098451
GOBP POSITIVE REGULATION OF CHROMOSOME ORGANIZATION	SET	106	0.10923	0.0082115	0.084642	0.098459
FUJIWARA PARK2 HEPATOCYTE PROLIFERATION DN	SET	7	0.40914	0.0079254	0.31706	0.09846
RAMASWAMY METASTASIS DN	SET	50	0.15829	0.0081852	0.12267	0.098465
GOBP PERIPHERAL NERVOUS SYSTEM DEVELOPMENT	SET	74	0.13691	0.0086074	0.1061	0.098473
REACTOME INTRA GOLGI AND RETROGRADE GOLGI TO ER TRAFFIC	SET	193	0.083231	0.0084235	0.06459	0.098774
GOBP REGULATION OF MACROPHAGE PROLIFERATION	SET	7	0.47335	0.0091692	0.3677	0.098997
GOMF MODIFIED AMINO ACID BINDING	SET	81	0.13901	0.0091416	0.108	0.099028
ONKEN UVEAL MELANOMA UP	SET	735	0.044335	0.0086267	0.034448	0.099052
GOBP POSITIVE REGULATION OF PROTEIN IMPORT INTO NUCLEUS	SET	38	0.18682	0.0084249	0.14518	0.099082
REACTOME INTERLEUKIN 17 SIGNALING	SET	66	0.14454	0.0085837	0.11239	0.099226
GOBP REGULATION OF MYOSIN LIGHT CHAIN PHOSPHATASE ACTIVITY	SET	6	0.47517	0.008522	0.36954	0.099258
GOBP REGULATION OF RESPIRATORY GASEOUS EXCHANGE	SET	21	0.25626	0.0085946	0.19937	0.099346
GOBP TRANSFORMING GROWTH FACTOR BETA RECEPTOR SIGNALING PATHWAY	SET	198	0.08505	0.0087171	0.066203	0.09946
WP ANGIOGENESIS	SET	24	0.23908	0.0085715	0.18612	0.099488
WP CHROMOSOMAL AND MICROSATELLITE INSTABILITY IN COLORECTAL CANCER	SET	71	0.14435	0.0088901	0.11238	0.099492
GOMF SULFATIDE BINDING	SET	6	0.4173	0.0074841	0.32488	0.099497
WP SPHINGOLIPID METABOLISM IN SENESCENCE	SET	28	0.22743	0.0088062	0.17707	0.099504
GOMF TRANSFORMING GROWTH FACTOR BETA RECEPTOR BINDING	SET	23	0.24263	0.0085157	0.18902	0.099651
GOBP CELLULAR HYPEROSMOTIC SALINITY RESPONSE	SET	7	0.44159	0.0085541	0.34404	0.099657
TURASHVILI BREAST LOBULAR CARCINOMA VS LOBULAR NORMAL DN	SET	66	0.13952	0.0082853	0.10871	0.099687
GOBP REGULATION OF TRANSLATIONAL INITIATION	SET	73	0.12662	0.0079068	0.098689	0.099748
GOBP CALCIUM IMPORT INTO THE MITOCHONDRION	SET	12	0.33639	0.0085305	0.26226	0.099817
GOBP RESPONSE TO REDOX STATE	SET	13	0.33033	0.0087188	0.25755	0.099827
MIKKELSEN DEDIFFERENTIATED STATE DN	SET	7	0.50195	0.0097233	0.39137	0.099835
BIOCARTA MTA3 PATHWAY	SET	18	0.25772	0.008003	0.20101	0.099917
GOBP PROTEIN LOCALIZATION TO CHROMOSOME TELOMERIC REGION	SET	27	0.21753	0.0082711	0.16969	0.099951
GOBP PROTEIN CATABOLIC PROCESS IN THE VACUOLE	SET	21	0.23568	0.0079044	0.18394	0.10005
WP TOLLLIKE RECEPTOR SIGNALING PATHWAY	SET	92	0.12917	0.0090506	0.10083	0.10008
PID CD8 TCR DOWNSTREAM PATHWAY	SET	60	0.1616	0.0091518	0.12616	0.10012
PID ALK1 PATHWAY	SET	24	0.26278	0.0094211	0.20516	0.10013
GOBP EARLY ENDOSOME TO GOLGI TRANSPORT	SET	13	0.30093	0.0079427	0.23498	0.10017
GOCC NUCLEAR STRESS GRANULE	SET	6	0.44921	0.0080564	0.35077	0.10017
GOBP SIGNAL COMPLEX ASSEMBLY	SET	8	0.46304	0.0095885	0.36163	0.10021
GOBP NEGATIVE REGULATION OF CALCIUM ION TRANSMEMBRANE TRANSPORT	SET	44	0.17959	0.0087134	0.14035	0.10036
GOBP REGULATION OF LYSOSOMAL PROTEIN CATABOLIC PROCESS	SET	11	0.30893	0.0075009	0.24147	0.10039
GOBP NEGATIVE REGULATION OF NEUROTRANSMITTER TRANSPORT	SET	8	0.41193	0.0085302	0.32201	0.10042
GOCC VCP NPL4 UFD1 AAA ATPASE COMPLEX	SET	8	0.44242	0.0091615	0.34592	0.10047
GOBP POSITIVE REGULATION OF REACTIVE OXYGEN SPECIES BIOSYNTHETIC PROCESS	SET	15	0.32047	0.0090853	0.25062	0.10051
GOCC TRANSCRIPTION FACTOR TFTC COMPLEX	SET	16	0.27785	0.0081351	0.21742	0.10064
REACTOME CARGO RECOGNITION FOR CLATHRIN MEDIATED ENDOCYTOSIS	SET	98	0.11942	0.0086344	0.093488	0.10074
GOBP CELL CELL ADHESION	SET	863	0.043554	0.0091502	0.034099	0.10076
GOBP REGULATION OF IMMUNE RESPONSE	SET	731	0.044231	0.008584	0.034631	0.10077
AMIT SERUM RESPONSE 120 MCF10A	SET	63	0.15335	0.0088984	0.12007	0.10078
GOBP POSITIVE REGULATION OF ODONTOGENESIS	SET	5	0.62847	0.01029	0.49221	0.10084
GOBP RELEASE OF SEQUESTERED CALCIUM ION INTO CYTOSOL BY ENDOPLASMIC RETICULUM	SET	30	0.22449	0.008997	0.17586	0.10089
GOMF STEROID DEHYDROGENASE ACTIVITY ACTING ON THE CH OH GROUP OF DONORS NAD OR NADP AS ACCEPTOR	SET	26	0.22939	0.0085595	0.1797	0.1009
GOBP STEROL BIOSYNTHETIC PROCESS	SET	54	0.14917	0.0080153	0.11686	0.10091
WU HBX TARGETS 1 UP	SET	14	0.33722	0.0092362	0.26422	0.10094
YAGI AML WITH INV 16 TRANSLOCATION	SET	374	0.059046	0.0082777	0.046285	0.10104
GOBP REGULATION OF GASTRIC ACID SECRETION	SET	9	0.39817	0.0087453	0.31213	0.10105
GOBP CALCIUM MEDIATED SIGNALING	SET	175	0.090013	0.0086788	0.070573	0.10108
SPIELMAN LYMPHOBLAST EUROPEAN VS ASIAN UP	SET	444	0.052608	0.0080204	0.04125	0.1011
GOBP CELL FATE DETERMINATION	SET	40	0.19896	0.0092049	0.15611	0.10125
GOBP VENOUS BLOOD VESSEL DEVELOPMENT	SET	16	0.34806	0.010191	0.27311	0.10126
VISALA AGING LYMPHOCYTE DN	SET	18	0.29346	0.0091128	0.23034	0.10133
BIOCARTA MRP PATHWAY	SET	6	0.44816	0.0080375	0.35191	0.10143
GOBP L SERINE BIOSYNTHETIC PROCESS	SET	6	0.52312	0.0093819	0.41108	0.1016
GOMF CYSTEINE TYPE PEPTIDASE ACTIVITY	SET	155	0.089467	0.0081227	0.070324	0.10166
GOBP EMBRYONIC BODY MORPHOGENESIS	SET	11	0.30755	0.0074675	0.24176	0.10167
GOBP NEGATIVE REGULATION OF ENDOPLASMIC RETICULUM STRESS INDUCED INTRINSIC APOPTOTIC SIGNALING PATHWAY	SET	18	0.30876	0.009588	0.24272	0.10168
GOBP CHONDROITIN SULFATE PROTEOGLYCAN METABOLIC PROCESS	SET	35	0.19878	0.0086038	0.15632	0.10176
SCHMIDT POR TARGETS IN LIMB BUD UP	SET	26	0.21591	0.0080564	0.16981	0.10179
GOBP ENDOCARDIAL CELL DIFFERENTIATION	SET	6	0.58356	0.010466	0.459	0.10181
KIM ALL DISORDERS OLIGODENDROCYTE NUMBER CORR UP	SET	703	0.041298	0.0078658	0.03249	0.10186
GOBP REGULATION OF CALCIUM MEDIATED SIGNALING	SET	75	0.1346	0.0085191	0.10594	0.10195
REACTOME ASSOCIATION OF TRIC CCT WITH TARGET PROTEINS DURING BIOSYNTHESIS	SET	37	0.17549	0.0078093	0.13815	0.10199
GOBP NEGATIVE REGULATION OF CARTILAGE DEVELOPMENT	SET	29	0.21429	0.0084439	0.1687	0.102
GOBP GLYCOSYLCERAMIDE CATABOLIC PROCESS	SET	5	0.56616	0.0092693	0.44578	0.10205
GOBP REGULATION OF SEROTONIN SECRETION	SET	6	0.50325	0.0090256	0.39635	0.1021
GOBP ENZYME LINKED RECEPTOR PROTEIN SIGNALING PATHWAY	SET	916	0.040203	0.0086887	0.031665	0.10212
GOBP REGULATION OF LONG CHAIN FATTY ACID IMPORT ACROSS PLASMA MEMBRANE	SET	6	0.41902	0.0075148	0.33016	0.10221
LUI THYROID CANCER PAX8 PPARG UP	SET	45	0.1661	0.0081494	0.13088	0.10222
GOBP REGULATION OF OSTEOBLAST PROLIFERATION	SET	27	0.23905	0.0090895	0.18848	0.10235
WP GALANIN RECEPTOR PATHWAY	SET	21	0.29784	0.0099892	0.23485	0.10237
MEISSNER NPC HCP WITH H3K27ME3	SET	77	0.14478	0.0092839	0.11418	0.10241
REACTOME ELEVATION OF CYTOSOLIC CA2 LEVELS	SET	14	0.32547	0.0089146	0.25669	0.10241
GOBP OSTEOBLAST PROLIFERATION	SET	33	0.20859	0.0087672	0.16462	0.10257
GOBP MYELOID DENDRITIC CELL DIFFERENTIATION	SET	19	0.27324	0.0087173	0.21571	0.10264
WP PATHWAYS AFFECTED IN ADENOID CYSTIC CARCINOMA	SET	56	0.15678	0.0085787	0.12381	0.10271
KEGG NON SMALL CELL LUNG CANCER	SET	51	0.15809	0.0082562	0.12487	0.10275
HOEBEKE LYMPHOID STEM CELL UP	SET	92	0.12754	0.0089365	0.10079	0.10286
GOMF GROWTH FACTOR ACTIVITY	SET	147	0.094501	0.0083572	0.074696	0.10292
GOBP POSITIVE REGULATION OF KINASE ACTIVITY	SET	391	0.060266	0.0086346	0.047645	0.10296
BOYLAN MULTIPLE MYELOMA C DN	SET	53	0.16016	0.0085264	0.12663	0.10298
JAZAG TGFB1 SIGNALING UP	SET	94	0.11417	0.0080854	0.090283	0.10302
REACTOME RESPONSE TO ELEVATED PLATELET CYTOSOLIC CA2	SET	119	0.099805	0.0079473	0.078927	0.10303
MORI PLASMA CELL UP	SET	47	0.16832	0.0084395	0.13311	0.10304
BIOCARTA HBX PATHWAY	SET	7	0.39012	0.007557	0.3086	0.10309
GOMF PROTEIN TRANSPORTER ACTIVITY	SET	33	0.18861	0.0079273	0.14925	0.10317
BIOCARTA RANKL PATHWAY	SET	14	0.28603	0.0078343	0.22639	0.10322
GOBP POSITIVE REGULATION OF MUSCLE HYPERTROPHY	SET	27	0.24288	0.0092353	0.19223	0.10322
GOBP RETINAL CONE CELL DIFFERENTIATION	SET	13	0.33768	0.0089126	0.26728	0.10324
GOMF MYOSIN PHOSPHATASE ACTIVITY	SET	71	0.13551	0.0083458	0.10728	0.10327
PEDRIOLI MIR31 TARGETS UP	SET	193	0.083068	0.0084069	0.065769	0.1033
GOBP INTERNEURON MIGRATION FROM THE SUBPALLIUM TO THE CORTEX	SET	7	0.52608	0.010191	0.41657	0.10333
GOBP POSITIVE REGULATION OF RESPONSE TO TUMOR CELL	SET	13	0.33986	0.0089703	0.26917	0.10337
GOBP MESONEPHROS DEVELOPMENT	SET	93	0.12869	0.0090654	0.10193	0.10339
GOMF DEATH RECEPTOR BINDING	SET	17	0.2581	0.0077893	0.20443	0.10339
GAZDA DIAMOND BLACKFAN ANEMIA MYELOID UP	SET	28	0.22261	0.0086194	0.17635	0.10343
CROONQUIST STROMAL STIMULATION DN	SET	11	0.34498	0.0083762	0.27332	0.10345
WP OSTEOBLAST DIFFERENTIATION AND RELATED DISEASES	SET	115	0.11265	0.0088191	0.089265	0.10348
GOBP SYNAPSE MATURATION	SET	32	0.19989	0.0082731	0.15841	0.10351
WP PI3KAKTMTOR VITAMIN D3 SIGNALING	SET	19	0.25444	0.0081175	0.20167	0.10354
GOBP REGULATION OF VASCULAR ASSOCIATED SMOOTH MUSCLE CELL DEDIFFERENTIATION	SET	2	0.85653	0.0088699	0.6789	0.10355
FLECHNER BIOPSY KIDNEY TRANSPLANT OK VS DONOR DN	SET	22	0.2176	0.0074695	0.1725	0.10358
GOBP T CELL MEDIATED IMMUNITY	SET	101	0.12351	0.0090649	0.097924	0.10361
GOCC AZUROPHIL GRANULE MEMBRANE	SET	54	0.15991	0.0085928	0.12679	0.10362
GOBP REGULATION OF TAU PROTEIN KINASE ACTIVITY	SET	11	0.35982	0.0087364	0.2853	0.10363
GOBP NEGATIVE REGULATION OF B CELL RECEPTOR SIGNALING PATHWAY	SET	7	0.32543	0.0063038	0.25811	0.1037
MEINHOLD OVARIAN CANCER LOW GRADE UP	SET	12	0.39561	0.010032	0.31379	0.10371
WP INFLAMMATORY BOWEL DISEASE SIGNALING	SET	39	0.20205	0.0092305	0.16029	0.10374
GRAHAM CML DIVIDING VS NORMAL DIVIDING UP	SET	10	0.32523	0.0075294	0.25801	0.10375
GOBP REGULATION OF TOOTH MINERALIZATION	SET	10	0.35462	0.0082097	0.28134	0.10376
REACTOME REGULATION OF PTEN LOCALIZATION	SET	8	0.44867	0.009291	0.35601	0.1038
LOPEZ MBD TARGETS IMPRINTED AND X LINKED	SET	3	0.71015	0.0090066	0.56357	0.10383
REACTOME CELLULAR RESPONSES TO STIMULI	SET	708	0.04185	0.0079983	0.033212	0.10383
GOBP CELLULAR RESPONSE TO CHEMICAL STRESS	SET	315	0.063539	0.0081881	0.05043	0.10385
REACTOME REGULATION OF LOCALIZATION OF FOXO TRANSCRIPTION FACTORS	SET	11	0.32903	0.0079889	0.26139	0.10407
REACTOME INTERCONVERSION OF NUCLEOTIDE DI AND TRIPHOSPHATES	SET	28	0.21284	0.0082413	0.16911	0.1041
REACTOME REGULATION OF CHOLESTEROL BIOSYNTHESIS BY SREBP SREBF	SET	52	0.15092	0.0079587	0.11995	0.10416
GOBP GLAND DEVELOPMENT	SET	419	0.058463	0.0086644	0.046496	0.10432
FERRARI RESPONSE TO FENRETINIDE DN	SET	5	0.54751	0.008964	0.43559	0.10439
GOBP POSITIVE REGULATION OF VITAMIN D RECEPTOR SIGNALING PATHWAY	SET	5	0.65678	0.010753	0.52251	0.10439
MCBRYAN TERMINAL END BUD UP	SET	12	0.3111	0.0078892	0.2475	0.10439
REACTOME ROBO RECEPTORS BIND AKAP5	SET	9	0.38024	0.0083514	0.30251	0.1044
WP CANCER IMMUNOTHERAPY BY PD1 BLOCKADE	SET	21	0.25961	0.0087072	0.20655	0.1044
GOBP HOMOLOGOUS CHROMOSOME PAIRING AT MEIOSIS	SET	49	0.14632	0.0074907	0.11643	0.10443
REACTOME SARS COV 1 INFECTION	SET	134	0.092135	0.0077821	0.073327	0.10448
GOBP NEGATIVE REGULATION OF TELOMERE MAINTENANCE VIA TELOMERASE	SET	19	0.26753	0.0085351	0.21296	0.10453
MARTENS BOUND BY PML RARA FUSION	SET	438	0.054449	0.0082462	0.043355	0.10458
GOBP PEPTIDYL CYSTEINE MODIFICATION	SET	45	0.1678	0.0082332	0.13362	0.1046
DUTTA APOPTOSIS VIA NFKB	SET	29	0.20013	0.0078861	0.15938	0.10462
GOBP MAINTENANCE OF APICAL BASAL CELL POLARITY	SET	10	0.39452	0.0091334	0.31427	0.10469
GOBP IMMUNE RESPONSE REGULATING CELL SURFACE RECEPTOR SIGNALING PATHWAY	SET	265	0.072109	0.0085347	0.05746	0.10476
GOBP REGULATION OF SKELETAL MUSCLE CELL DIFFERENTIATION	SET	18	0.23806	0.0073927	0.18972	0.10478
GOMF L PROLINE TRANSMEMBRANE TRANSPORTER ACTIVITY	SET	7	0.51293	0.009936	0.40881	0.1048
GOBP POSITIVE REGULATION OF TRANSLATIONAL INITIATION	SET	23	0.22198	0.007791	0.17694	0.10484
GOBP POSITIVE REGULATION OF MAPK CASCADE	SET	454	0.055889	0.0086136	0.044554	0.10486
BORCZUK MALIGNANT MESOTHELIOMA UP	SET	283	0.066053	0.0080751	0.052663	0.10488
GOBP CANONICAL WNT SIGNALING PATHWAY INVOLVED IN CARDIAC MUSCLE CELL FATE COMMITMENT	SET	4	0.52008	0.0076162	0.41474	0.10493
BROWNE HCMV INFECTION 6HR DN	SET	149	0.097864	0.0087128	0.078056	0.10497
PID P38 MKK3 6PATHWAY	SET	26	0.23212	0.0086614	0.18514	0.10497
GOBP L ASPARTATE IMPORT ACROSS PLASMA MEMBRANE	SET	6	0.52573	0.0094288	0.41936	0.10499
BIOCARTA NO2IL12 PATHWAY	SET	14	0.33613	0.0092065	0.26815	0.10502
GOBP INCLUSION BODY ASSEMBLY	SET	21	0.25205	0.0084536	0.20117	0.10513
WP APOPTOSIS MODULATION AND SIGNALING	SET	81	0.12834	0.0084398	0.10246	0.10519
GOBP MACROPHAGE DIFFERENTIATION	SET	53	0.16223	0.0086367	0.12958	0.1053
GOBP REGULATION OF MESENCHYMAL STEM CELL DIFFERENTIATION	SET	8	0.39842	0.0082504	0.31838	0.1054
BOSCO EPITHELIAL DIFFERENTIATION MODULE	SET	58	0.15179	0.0084519	0.12133	0.10548
REACTOME DNA REPAIR	SET	286	0.061514	0.0075593	0.049175	0.10549
GOBP NEGATIVE REGULATION OF GLIAL CELL MIGRATION	SET	6	0.50016	0.0089702	0.3999	0.10552
REACTOME NOTCH4 ACTIVATION AND TRANSMISSION OF SIGNAL TO THE NUCLEUS	SET	10	0.34661	0.0080243	0.27713	0.10553
GOCC ENDOLYSOSOME	SET	26	0.21974	0.0081993	0.17576	0.10561
GOBP POSITIVE REGULATION OF BLOOD VESSEL ENDOTHELIAL CELL MIGRATION	SET	50	0.15694	0.0081158	0.12557	0.10568
HUI MAPK14 TARGETS UP	SET	18	0.24082	0.0074784	0.1927	0.10571
GOMF U1 SNRNP BINDING	SET	6	0.35176	0.0063087	0.28153	0.10576
WP TGFBETA RECEPTOR SIGNALING	SET	50	0.1831	0.0094684	0.14661	0.10585
GOBP PROTEIN TRANSMEMBRANE IMPORT INTO INTRACELLULAR ORGANELLE	SET	32	0.17974	0.0074394	0.14396	0.10592
REACTOME PHOSPHATE BOND HYDROLYSIS BY NTPDASE PROTEINS	SET	8	0.39285	0.008135	0.31463	0.10592
GOBP CAVEOLIN MEDIATED ENDOCYTOSIS	SET	11	0.35749	0.0086799	0.28646	0.10603
GOBP NEGATIVE REGULATION OF APOPTOTIC SIGNALING PATHWAY	SET	208	0.078521	0.0082465	0.062944	0.10612
GOBP CELLULAR GLUCAN METABOLIC PROCESS	SET	67	0.1399	0.0083706	0.11216	0.10615
GOCC TRANSCRIPTION FACTOR TFIIH HOLO COMPLEX	SET	11	0.27221	0.0066094	0.21828	0.10619
WP EBOLA VIRUS INFECTION IN HOST	SET	106	0.10857	0.0081622	0.087113	0.10633
GOCC SAGA TYPE COMPLEX	SET	33	0.17768	0.0074677	0.14265	0.10647
KEGG P53 SIGNALING PATHWAY	SET	67	0.14129	0.0084537	0.11347	0.10654
SA TRKA RECEPTOR	SET	16	0.26129	0.0076505	0.20987	0.10656
GOCC MRNA CLEAVAGE FACTOR COMPLEX	SET	18	0.21802	0.0067703	0.17515	0.10662
LIU OVARIAN CANCER TUMORS AND XENOGRAFTS XDGS UP	SET	79	0.12453	0.0080884	0.10006	0.10664
GOBP ASTROCYTE ACTIVATION	SET	19	0.27693	0.0088351	0.22251	0.10665
FOSTER TOLERANT MACROPHAGE DN	SET	395	0.062104	0.0089424	0.04991	0.1067
BANDRES RESPONSE TO CARMUSTIN WITHOUT MGMT 48HR UP	SET	18	0.26241	0.0081487	0.21092	0.10674
GOMF DAMAGED DNA BINDING	SET	71	0.12765	0.0078614	0.10261	0.10674
GOBP NEGATIVE REGULATION OF AMYLOID PRECURSOR PROTEIN CATABOLIC PROCESS	SET	20	0.28526	0.0093371	0.22935	0.1068
REACTOME SIGNALING BY FGFR2	SET	72	0.12703	0.0078783	0.10214	0.10681
REACTOME GOLGI TO ER RETROGRADE TRANSPORT	SET	129	0.095908	0.0079493	0.07713	0.10686
GOBP DENDRITIC TRANSPORT	SET	13	0.28088	0.0074137	0.2259	0.10687
GOBP MEMBRANE RAFT ASSEMBLY	SET	8	0.44938	0.0093058	0.36147	0.1069
GOCC NUCLEOTIDE EXCISION REPAIR COMPLEX	SET	10	0.33859	0.0078387	0.27237	0.10691
GOCC CEREBELLAR CLIMBING FIBER TO PURKINJE CELL SYNAPSE	SET	7	0.43227	0.0083735	0.34775	0.10693
GOBP MACROPHAGE COLONY STIMULATING FACTOR PRODUCTION	SET	6	0.4589	0.0082301	0.36935	0.10705
GOBP CALCIUM ION HOMEOSTASIS	SET	304	0.067443	0.0085406	0.054286	0.10706
REACTOME ORC1 REMOVAL FROM CHROMATIN	SET	67	0.12876	0.0077042	0.10367	0.10713
GOBP DNA REPLICATION	SET	266	0.065653	0.007785	0.052883	0.10722
GOBP CELLULAR RESPONSE TO MECHANICAL STIMULUS	SET	67	0.13865	0.0082959	0.11172	0.10731
SCHAEFFER PROSTATE DEVELOPMENT AND CANCER BOX6 UP	SET	7	0.48717	0.0094369	0.39257	0.10732
GOBP POSITIVE REGULATION OF CREB TRANSCRIPTION FACTOR ACTIVITY	SET	19	0.24916	0.007949	0.20079	0.10734
GOBP REGULATION OF CELL ADHESION	SET	718	0.04433	0.0085294	0.035729	0.10736
GOBP NEGATIVE REGULATION OF MULTICELLULAR ORGANISMAL PROCESS	SET	1025	0.037158	0.0084689	0.029951	0.10738
HU GENOTOXIC DAMAGE 24HR	SET	32	0.18199	0.0075325	0.14675	0.10747
GERY CEBP TARGETS	SET	118	0.10728	0.0085065	0.086548	0.10759
GOBP SYNAPTIC VESICLE RECYCLING	SET	74	0.12113	0.0076153	0.097736	0.10762
GOBP REGULATION OF T CELL DIFFERENTIATION IN THYMUS	SET	26	0.21405	0.007987	0.17273	0.10764
GOBP NEGATIVE REGULATION OF GLIAL CELL APOPTOTIC PROCESS	SET	9	0.38756	0.0085121	0.31277	0.10766
REACTOME NEGATIVE EPIGENETIC REGULATION OF RRNA EXPRESSION	SET	55	0.13989	0.0075858	0.11291	0.10769
GOBP RESPONSE TO CGMP	SET	8	0.3866	0.0080056	0.31208	0.10772
GOBP DOLICHOL METABOLIC PROCESS	SET	5	0.39722	0.0065034	0.32074	0.10778
BLANCO MELO COVID19 SARS COV 2 INFECTION A594 CELLS UP	SET	70	0.14795	0.0090478	0.1195	0.10784
WP FERROPTOSIS	SET	58	0.14895	0.0082939	0.1203	0.10784
GOBP REGULATION OF PHOSPHATASE ACTIVITY	SET	73	0.13153	0.0082131	0.10628	0.10795
GOBP URATE METABOLIC PROCESS	SET	9	0.35107	0.0077106	0.28375	0.10801
DIRMEIER LMP1 RESPONSE LATE UP	SET	54	0.14578	0.0078333	0.11785	0.10806
PATIL LIVER CANCER	SET	595	0.045292	0.0079601	0.036617	0.10807
GOBP PLACENTA BLOOD VESSEL DEVELOPMENT	SET	27	0.21369	0.0081254	0.17281	0.10812
WP CHOLESTEROL BIOSYNTHESIS PATHWAY	SET	14	0.26121	0.0071545	0.21131	0.10821
GOBP CHROMOSOME CONDENSATION	SET	36	0.16333	0.0071692	0.13221	0.10836
BOYAULT LIVER CANCER SUBCLASS G1 UP	SET	111	0.10905	0.0083885	0.088294	0.1084
VALK AML CLUSTER 1	SET	26	0.23919	0.008925	0.19368	0.10843
HUTTMANN B CLL POOR SURVIVAL UP	SET	252	0.071318	0.0082343	0.05778	0.10855
GOBP REGULATION OF SODIUM DEPENDENT PHOSPHATE TRANSPORT	SET	5	0.52289	0.0085609	0.42369	0.10859
GOMF CHROMATIN BINDING	SET	509	0.0491	0.0080005	0.039793	0.10863
GOBP NEUROTROPHIN SIGNALING PATHWAY	SET	35	0.18611	0.0080553	0.15087	0.10869
GOBP OSTEOBLAST DEVELOPMENT	SET	17	0.27567	0.0083197	0.22359	0.10881
GOBP CELLULAR RESPONSE TO SALT STRESS	SET	12	0.32334	0.0081996	0.26231	0.10886
GOBP INTERLEUKIN 18 MEDIATED SIGNALING PATHWAY	SET	9	0.41232	0.0090559	0.3345	0.10887
GOMF NUCLEAR RETINOIC ACID RECEPTOR BINDING	SET	24	0.2313	0.0082926	0.1877	0.10893
GOBP PYRIMIDINE NUCLEOSIDE TRIPHOSPHATE METABOLIC PROCESS	SET	22	0.22703	0.0077932	0.18426	0.10896
GOMF RECEPTOR TYROSINE KINASE BINDING	SET	75	0.12351	0.0078169	0.10035	0.10922
REACTOME EXTRA NUCLEAR ESTROGEN SIGNALING	SET	74	0.13134	0.0082571	0.10677	0.10934
GOCC TRAPPIII PROTEIN COMPLEX	SET	11	0.30875	0.0074966	0.25101	0.10935
GOBP REGULATION OF MDA 5 SIGNALING PATHWAY	SET	6	0.40111	0.0071938	0.32621	0.10943
GOBP HEART TRABECULA FORMATION	SET	15	0.34345	0.009737	0.27937	0.10947
GOBP REGULATION OF CYTOPLASMIC TRANSLATIONAL INITIATION	SET	5	0.35774	0.005857	0.29098	0.10947
NAKAMURA ADIPOGENESIS LATE DN	SET	34	0.20572	0.008776	0.16736	0.1095
GOBP AXONEME ASSEMBLY	SET	90	0.10901	0.0075546	0.088694	0.10954
KEGG COLORECTAL CANCER	SET	61	0.1502	0.0085767	0.12223	0.10956
HOLLEMAN DAUNORUBICIN ALL DN	SET	8	0.34839	0.0072145	0.28351	0.10957
REACTOME HYALURONAN BIOSYNTHESIS AND EXPORT	SET	5	0.53201	0.0087103	0.43303	0.10962
GOCC ASYMMETRIC GLUTAMATERGIC EXCITATORY SYNAPSE	SET	13	0.27486	0.0072546	0.22382	0.10972
GOBP POSITIVE REGULATION OF EXTRINSIC APOPTOTIC SIGNALING PATHWAY IN ABSENCE OF LIGAND	SET	9	0.39144	0.0085975	0.31877	0.10974
REACTOME TRANSCRIPTIONAL ACTIVITY OF SMAD2 SMAD3 SMAD4 HETEROTRIMER	SET	49	0.16701	0.0085496	0.13602	0.10977
GOBP SULFUR COMPOUND CATABOLIC PROCESS	SET	34	0.17443	0.0074411	0.14211	0.10984
GOCC IKAPPAB KINASE COMPLEX	SET	4	0.49034	0.0071806	0.39952	0.10986
GOBP SOFT PALATE DEVELOPMENT	SET	4	0.65155	0.0095415	0.53099	0.10991
BIOCARTA 41BB PATHWAY	SET	18	0.24052	0.0074688	0.19609	0.11001
GOBP OLIGOPEPTIDE IMPORT ACROSS PLASMA MEMBRANE	SET	5	0.47649	0.0078012	0.38858	0.11006
GOBP B 1 B CELL DIFFERENTIATION	SET	5	0.48209	0.0078929	0.39319	0.11009
JEON SMAD6 TARGETS UP	SET	22	0.28746	0.0098676	0.23445	0.11009
STOSSI RESPONSE TO ESTRADIOL	SET	41	0.19765	0.0092577	0.16122	0.11011
OUILLETTE CLL 13Q14 DELETION DN	SET	49	0.17129	0.0087687	0.13973	0.11014
GOBP NEGATIVE REGULATION OF T CELL MIGRATION	SET	6	0.49559	0.0088882	0.40438	0.11019
GOBP SINOATRIAL NODE CELL DEVELOPMENT	SET	5	0.49625	0.0081247	0.40498	0.11023
REACTOME SEMAPHORIN INTERACTIONS	SET	61	0.14427	0.0082381	0.11775	0.11024
PID ERBB1 INTERNALIZATION PATHWAY	SET	40	0.18087	0.0083677	0.14763	0.11027
WP FOCAL ADHESION	SET	190	0.081668	0.0082015	0.066691	0.11037
WEBER METHYLATED LCP IN FIBROBLAST DN	SET	10	0.35949	0.0083224	0.2936	0.11041
SUBTIL PROGESTIN TARGETS	SET	33	0.18748	0.0078795	0.15314	0.11044
GOBP ACTIVATION OF IMMUNE RESPONSE	SET	405	0.056252	0.0081993	0.045951	0.11045
GOBP VITAMIN D RECEPTOR SIGNALING PATHWAY	SET	11	0.42865	0.010408	0.3502	0.11048
WP GLUCOCORTICOID RECEPTOR PATHWAY	SET	68	0.14162	0.0085364	0.11574	0.11055
GOMF D GLUCOSE TRANSMEMBRANE TRANSPORTER ACTIVITY	SET	10	0.35776	0.0082825	0.29238	0.11056
GOBP NEGATIVE REGULATION OF MAPK CASCADE	SET	158	0.086501	0.0079284	0.07071	0.11061
GOMF FOLIC ACID BINDING	SET	13	0.30693	0.008101	0.25097	0.11068
REACTOME FORMATION OF INCISION COMPLEX IN GG NER	SET	40	0.15153	0.0070106	0.12394	0.11074
REACTOME SMAD2 SMAD3 SMAD4 HETEROTRIMER REGULATES TRANSCRIPTION	SET	36	0.18548	0.0081417	0.15175	0.11081
PID RXR VDR PATHWAY	SET	24	0.24533	0.0087955	0.20074	0.11084
GOBP REGULATION OF STEM CELL PROLIFERATION	SET	75	0.13316	0.0084275	0.10898	0.1109
GOMF RETINOIC ACID BINDING	SET	24	0.25024	0.0089717	0.20484	0.11093
GOBP MRNA MODIFICATION	SET	29	0.17803	0.0070153	0.14576	0.11097
GOBP SPINAL CORD ASSOCIATION NEURON DIFFERENTIATION	SET	10	0.38173	0.0088373	0.31266	0.11107
GOMF OXALATE TRANSMEMBRANE TRANSPORTER ACTIVITY	SET	9	0.32335	0.0071018	0.26517	0.11135
GOBP NEGATIVE REGULATION OF ANTIGEN RECEPTOR MEDIATED SIGNALING PATHWAY	SET	29	0.17524	0.0069051	0.14374	0.11141
REACTOME SIGNALING BY FGFR	SET	85	0.11606	0.0078178	0.095221	0.11146
GOMF CYTOSKELETAL ANCHOR ACTIVITY	SET	22	0.23958	0.0082242	0.19667	0.11158
GOBP ENDOPLASMIC RETICULUM UNFOLDED PROTEIN RESPONSE	SET	70	0.12424	0.0075978	0.10199	0.11159
WP CELL INTERACTIONS OF THE PANCREATIC CANCER MICROENVIRONMENT	SET	21	0.27399	0.0091893	0.22501	0.11168
GOMF MRNA 3 UTR AU RICH REGION BINDING	SET	25	0.22241	0.0081379	0.18268	0.11172
REACTOME VITAMINS	SET	6	0.59811	0.010727	0.49135	0.11176
GOBP NEUROEPITHELIAL CELL DIFFERENTIATION	SET	33	0.21922	0.0092137	0.1801	0.11177
GOBP REGULATION OF ANATOMICAL STRUCTURE SIZE	SET	448	0.053886	0.0082512	0.04428	0.11183
REACTOME ABACAVIR TRANSMEMBRANE TRANSPORT	SET	5	0.52657	0.0086212	0.43278	0.11187
WP MECHANOREGULATION AND PATHOLOGY OF YAPTAZ VIA HIPPO AND NONHIPPO MECHANISMS	SET	44	0.16582	0.008045	0.13631	0.11191
GOBP DNA INTEGRITY CHECKPOINT SIGNALING	SET	124	0.089924	0.0073084	0.073962	0.11204
WP FOCAL ADHESION PI3KAKTMTORSIGNALING PATHWAY	SET	285	0.067898	0.0083295	0.055846	0.11204
GOMF MODIFIED AMINO ACID TRANSMEMBRANE TRANSPORTER ACTIVITY	SET	33	0.20734	0.0087146	0.17055	0.11206
BIOCARTA AT1R PATHWAY	SET	26	0.20984	0.0078301	0.17263	0.11209
GOBP TRANSLATIONAL READTHROUGH	SET	10	0.33164	0.0076779	0.27284	0.11209
GOBP REGULATION OF MRNA POLYADENYLATION	SET	13	0.2577	0.0068018	0.21203	0.11212
GOBP RESPONSE TO MINERALOCORTICOID	SET	33	0.19207	0.0080728	0.15806	0.11216
FULCHER INFLAMMATORY RESPONSE LECTIN VS LPS UP	SET	552	0.048863	0.0082815	0.04022	0.11221
WP HORMONAL CONTROL OF PUBERTAL GROWTH SPURT	SET	5	0.4739	0.0077588	0.39013	0.11225
GOMF GTPASE ACTIVATING PROTEIN BINDING	SET	14	0.2732	0.0074829	0.22494	0.11228
GOBP RNA IMPORT INTO MITOCHONDRION	SET	5	0.44532	0.0072909	0.36668	0.11229
GOBP REPRODUCTION	SET	1351	0.03106	0.0080516	0.025578	0.11232
GOBP POSITIVE REGULATION OF T HELPER 17 TYPE IMMUNE RESPONSE	SET	14	0.32209	0.0088218	0.26526	0.11233
GOBP MODULATION BY HOST OF SYMBIONT PROCESS	SET	74	0.13449	0.008455	0.11076	0.11235
REACTOME PKA ACTIVATION IN GLUCAGON SIGNALLING	SET	17	0.26981	0.0081428	0.22224	0.11237
SCHAEFFER PROSTATE DEVELOPMENT 6HR UP	SET	147	0.089949	0.0079546	0.074112	0.11244
LU EZH2 TARGETS DN	SET	353	0.058972	0.0080366	0.048591	0.11245
GOBP CELLULAR RESPONSE TO OXYGEN GLUCOSE DEPRIVATION	SET	4	0.49727	0.0072821	0.40975	0.11246
GOMF L GLUTAMATE TRANSMEMBRANE TRANSPORTER ACTIVITY	SET	14	0.33254	0.0091082	0.27401	0.11246
GOBP POSITIVE REGULATION OF CD4 POSITIVE ALPHA BETA T CELL ACTIVATION	SET	37	0.20241	0.0090072	0.16682	0.1125
GOBP MITOCHONDRIAL TRNA PROCESSING	SET	11	0.27911	0.0067767	0.23021	0.11269
REACTOME DECTIN 1 MEDIATED NONCANONICAL NF KB SIGNALING	SET	57	0.14186	0.0078309	0.11701	0.1127
HELLER HDAC TARGETS UP	SET	262	0.066186	0.0077899	0.054602	0.11274
GOMF PEPTIDASE ACTIVITY	SET	551	0.047976	0.0081241	0.039588	0.11279
LUI THYROID CANCER CLUSTER 3	SET	28	0.20043	0.0077605	0.16543	0.11285
GOBP REGULATION OF PROTEIN SUMOYLATION	SET	22	0.23886	0.0081995	0.19721	0.11292
GOBP NEGATIVE REGULATION OF HYPOXIA INDUCED INTRINSIC APOPTOTIC SIGNALING PATHWAY	SET	6	0.39462	0.0070773	0.326	0.11305
GOBP NEGATIVE REGULATION OF CELL SUBSTRATE ADHESION	SET	55	0.15929	0.0086378	0.13164	0.11314
GOBP REGULATION OF HEART RATE BY CARDIAC CONDUCTION	SET	40	0.19829	0.0091736	0.16389	0.11318
GOBP MATURE B CELL DIFFERENTIATION	SET	35	0.18625	0.0080613	0.15397	0.11321
BROWNE HCMV INFECTION 18HR UP	SET	161	0.087293	0.008076	0.07224	0.11346
WP DIFFERENTIATION OF WHITE AND BROWN ADIPOCYTE	SET	25	0.2464	0.0090158	0.20392	0.11347
GOBP NEGATIVE REGULATION OF T CELL CYTOKINE PRODUCTION	SET	8	0.41088	0.0085084	0.34013	0.11353
DACOSTA ERCC3 ALLELE XPCS VS TTD DN	SET	32	0.20097	0.0083178	0.16642	0.11362
GOBP VENOUS BLOOD VESSEL MORPHOGENESIS	SET	9	0.43729	0.0096043	0.36214	0.11363
GOBP CANONICAL WNT SIGNALING PATHWAY INVOLVED IN HEART DEVELOPMENT	SET	5	0.46894	0.0076777	0.38838	0.11364
GOBP BONE TRABECULA FORMATION	SET	10	0.3456	0.008001	0.28632	0.11372
WP PYRIMIDINE METABOLISM AND RELATED DISEASES	SET	19	0.24522	0.0078235	0.20323	0.11379
HOSHIDA LIVER CANCER LATE RECURRENCE UP	SET	54	0.15336	0.0082407	0.12711	0.11381
GOBP POSITIVE REGULATION OF TROPHOBLAST CELL MIGRATION	SET	6	0.41989	0.0075305	0.34808	0.11386
GOBP ESTROUS CYCLE	SET	17	0.28797	0.0086908	0.23875	0.11388
WP OVERVIEW OF NANOPARTICLE EFFECTS	SET	18	0.28212	0.0087607	0.23391	0.1139
GOMF RNA 2 O METHYLTRANSFERASE ACTIVITY	SET	7	0.41953	0.0081267	0.34786	0.11391
REACTOME PI 3K CASCADE FGFR4	SET	19	0.26664	0.0085068	0.2211	0.11392
GOMF NUCLEOTIDE RECEPTOR ACTIVITY	SET	17	0.31629	0.0095454	0.26228	0.11393
GOBP REGULATION OF PROTEOLYSIS	SET	647	0.044228	0.008094	0.036686	0.114
LINDGREN BLADDER CANCER CLUSTER 3 DN	SET	212	0.074107	0.0078565	0.061497	0.1141
GOMF STRUCTURAL MOLECULE ACTIVITY CONFERRING ELASTICITY	SET	12	0.33864	0.0085877	0.28127	0.1143
PID IL5 PATHWAY	SET	14	0.3057	0.0083729	0.25402	0.11441
PID LPA4 PATHWAY	SET	14	0.31381	0.0085952	0.26079	0.11443
SIMBULAN UV RESPONSE NORMAL UP	SET	9	0.38658	0.0084907	0.32125	0.11443
KEGG APOPTOSIS	SET	79	0.12448	0.0080851	0.10345	0.11444
GOBP CARDIAC RIGHT VENTRICLE MORPHOGENESIS	SET	20	0.27379	0.0089614	0.22755	0.11446
GOBP CELLULAR RESPONSE TO MACROPHAGE COLONY STIMULATING FACTOR STIMULUS	SET	13	0.35494	0.0093681	0.29509	0.11453
GOBP NEGATIVE REGULATION OF TELOMERE MAINTENANCE VIA TELOMERE LENGTHENING	SET	25	0.23465	0.0085859	0.19513	0.11458
GOBP NEGATIVE REGULATION OF PROTEIN TARGETING TO MEMBRANE	SET	4	0.48286	0.0070711	0.40158	0.11462
GOBP CELLULAR RESPONSE TO ALDOSTERONE	SET	7	0.47709	0.0092416	0.39684	0.11465
GOBP ACTIN FILAMENT REORGANIZATION	SET	10	0.34109	0.0078965	0.28375	0.11467
WELCSH BRCA1 TARGETS DN	SET	127	0.090364	0.0074318	0.075185	0.11471
GOBP REGULATION OF GOLGI ORGANIZATION	SET	18	0.26745	0.0083052	0.22254	0.11473
PID HES HEY PATHWAY	SET	46	0.17028	0.0084466	0.14169	0.11473
GOBP NEGATIVE REGULATION OF SYNAPTIC TRANSMISSION GABAERGIC	SET	6	0.49856	0.0089415	0.41493	0.11478
GOBP NEGATIVE REGULATION OF OXIDATIVE STRESS INDUCED INTRINSIC APOPTOTIC SIGNALING PATHWAY	SET	17	0.23174	0.0069939	0.19293	0.11485
GOBP NEGATIVE REGULATION OF NERVOUS SYSTEM DEVELOPMENT	SET	141	0.097371	0.0084348	0.081066	0.11486
SCHAEFFER PROSTATE DEVELOPMENT 6HR DN	SET	446	0.050988	0.0077904	0.042451	0.11487
GRAESSMANN RESPONSE TO MC AND DOXORUBICIN UP	SET	582	0.04416	0.0076787	0.036769	0.11488
PHONG TNF RESPONSE VIA P38 COMPLETE	SET	214	0.075788	0.0080721	0.063109	0.1149
PID INSULIN GLUCOSE PATHWAY	SET	26	0.20923	0.0078071	0.17439	0.11513
REACTOME TRAF6 MEDIATED NF KB ACTIVATION	SET	23	0.21126	0.0074147	0.17618	0.11525
GOBP COMPARTMENT PATTERN SPECIFICATION	SET	5	0.56256	0.0092104	0.46916	0.11526
GOBP NEGATIVE REGULATION OF HYDROLASE ACTIVITY	SET	298	0.065462	0.0082089	0.054594	0.11526
GOBP REGULATION OF URINE VOLUME	SET	18	0.24258	0.0075331	0.20238	0.11533
REACTOME ABORTIVE ELONGATION OF HIV 1 TRANSCRIPT IN THE ABSENCE OF TAT	SET	22	0.20424	0.007011	0.1704	0.11535
RODWELL AGING KIDNEY DN	SET	133	0.096849	0.0081499	0.080806	0.11536
GOBP MUSCLE HYPERTROPHY IN RESPONSE TO STRESS	SET	23	0.24719	0.0086759	0.20629	0.11541
GOBP NEGATIVE REGULATION OF ATP METABOLIC PROCESS	SET	17	0.26903	0.0081192	0.22453	0.11543
REACTOME SENESCENCE ASSOCIATED SECRETORY PHENOTYPE SASP	SET	59	0.13236	0.0074332	0.11048	0.11546
SCHEIDEREIT IKK TARGETS	SET	18	0.25862	0.0080311	0.21588	0.11547
WP NANOMATERIAL INDUCED APOPTOSIS	SET	18	0.24287	0.007542	0.2028	0.11554
GOMF PHOSPHATE ION TRANSMEMBRANE TRANSPORTER ACTIVITY	SET	10	0.38771	0.0089758	0.3238	0.11559
ZHENG BOUND BY FOXP3	SET	469	0.054275	0.0084985	0.045332	0.11561
GOBP POSITIVE REGULATION OF T CELL MEDIATED IMMUNE RESPONSE TO TUMOR CELL	SET	4	0.55339	0.008104	0.46239	0.1157
GOBP REGULATION OF OXIDATIVE STRESS INDUCED INTRINSIC APOPTOTIC SIGNALING PATHWAY	SET	26	0.19314	0.0072066	0.16138	0.1157
GOBP MYELOID CELL HOMEOSTASIS	SET	156	0.086028	0.0078354	0.071887	0.11572
GOBP GTP BIOSYNTHETIC PROCESS	SET	10	0.30628	0.0070906	0.25601	0.11579
GOMF C X C CHEMOKINE BINDING	SET	4	0.65112	0.0095351	0.54428	0.1158
GOBP NEGATIVE REGULATION OF ASTROCYTE DIFFERENTIATION	SET	13	0.30852	0.0081431	0.25796	0.11585
GOBP RNA POLYMERASE II PREINITIATION COMPLEX ASSEMBLY	SET	52	0.13914	0.0073372	0.11637	0.11591
GOBP RESPONSE TO INTERLEUKIN 6	SET	35	0.20295	0.0087841	0.16989	0.11613
WP EXERCISEINDUCED CIRCADIAN REGULATION	SET	45	0.16333	0.0080135	0.13673	0.11614
REACTOME INTERLEUKIN 6 SIGNALING	SET	11	0.31451	0.0076364	0.26334	0.11619
REACTOME FBXW7 MUTANTS AND NOTCH1 IN CANCER	SET	5	0.49572	0.0081161	0.4151	0.11621
GOMF N ACETYLGALACTOSAMINE 4 O SULFOTRANSFERASE ACTIVITY	SET	5	0.62865	0.010293	0.52665	0.11631
GOBP C 5 METHYLATION OF CYTOSINE	SET	5	0.58202	0.009529	0.48772	0.11637
GOBP DNA METHYLATION ON CYTOSINE	SET	5	0.58202	0.009529	0.48772	0.11637
GOBP HEPATICOBILIARY SYSTEM DEVELOPMENT	SET	135	0.093837	0.0079551	0.078632	0.11637
GOBP MAMMARY GLAND MORPHOGENESIS	SET	42	0.17876	0.0084741	0.1498	0.11638
GOBP PYRIMIDINE DEOXYRIBONUCLEOSIDE TRIPHOSPHATE METABOLIC PROCESS	SET	6	0.41299	0.0074068	0.34616	0.11643
GOMF PHOSPHATIDYLINOSITOL 4 PHOSPHATE BINDING	SET	29	0.21848	0.0086092	0.18315	0.11645
HASINA NOL7 TARGETS DN	SET	13	0.34711	0.0091617	0.29104	0.11651
BILBAN B CLL LPL DN	SET	37	0.18375	0.0081766	0.15407	0.11652
WP SEROTONIN HTR1 GROUP AND FOS PATHWAY	SET	32	0.19998	0.008277	0.1677	0.11654
WP CANCER IMMUNOTHERAPY BY CTLA4 BLOCKADE	SET	12	0.3226	0.0081809	0.27058	0.11659
WP CHOLESTEROL SYNTHESIS DISORDERS	SET	17	0.22983	0.0069362	0.19287	0.11671
PHONG TNF TARGETS UP	SET	61	0.14841	0.0084741	0.12454	0.11672
SHEDDEN LUNG CANCER GOOD SURVIVAL A12	SET	252	0.0663	0.007655	0.055648	0.11675
GOBP TISSUE HOMEOSTASIS	SET	249	0.06929	0.0079531	0.05816	0.11676
GOBP PROTEIN STABILIZATION	SET	183	0.074262	0.0073204	0.062346	0.11681
GOBP CYTOPLASMIC SEQUESTERING OF TRANSCRIPTION FACTOR	SET	12	0.30734	0.0077938	0.25809	0.11687
REACTOME INTERLEUKIN 1 SIGNALING	SET	106	0.10612	0.0079779	0.089118	0.11688
PID FOXO PATHWAY	SET	47	0.16838	0.0084427	0.14143	0.11691
GOBP POSITIVE REGULATION OF NITRIC OXIDE SYNTHASE ACTIVITY	SET	19	0.25415	0.0081084	0.21348	0.11693
GOCC IMMUNOLOGICAL SYNAPSE	SET	41	0.16179	0.0075778	0.13593	0.11698
GOBP GLANDULAR EPITHELIAL CELL MATURATION	SET	9	0.3691	0.0081066	0.3102	0.11705
PALOMERO GSI SENSITIVITY DN	SET	4	0.60825	0.0089074	0.51123	0.11707
WP DNA DAMAGE RESPONSE	SET	67	0.1225	0.0073297	0.10299	0.11714
GOBP REGULATION OF NEURONAL ACTION POTENTIAL	SET	4	0.53682	0.0078614	0.45135	0.11715
GOBP NEGATIVE REGULATION OF LAMELLIPODIUM ORGANIZATION	SET	5	0.47717	0.0078124	0.4012	0.11716
ZHOU INFLAMMATORY RESPONSE LIVE DN	SET	348	0.057199	0.0077406	0.0481	0.11719
GOBP REGULATION OF CELLULAR RESPONSE TO HEAT	SET	17	0.26248	0.0079216	0.22078	0.11725
REACTOME SIGNALING BY FGFR1	SET	49	0.15141	0.0077512	0.12738	0.1173
GOBP PROLINE TRANSMEMBRANE TRANSPORT	SET	9	0.42843	0.0094099	0.36046	0.11731
TAVOR CEBPA TARGETS DN	SET	31	0.18912	0.0077043	0.15916	0.11739
GOCC CELL PROJECTION MEMBRANE	SET	331	0.057022	0.0075293	0.048007	0.11747
GOMF PHOSPHOLIPASE A2 INHIBITOR ACTIVITY	SET	4	0.63169	0.0092506	0.53193	0.11751
GOBP PYRIMIDINE NUCLEOSIDE TRIPHOSPHATE BIOSYNTHETIC PROCESS	SET	17	0.24461	0.0073821	0.206	0.11754
GOMF PROTEIN PHOSPHATASE 1 BINDING	SET	21	0.24066	0.0080713	0.20282	0.11771
GOBP DETECTION OF MUSCLE STRETCH	SET	7	0.46759	0.0090577	0.39417	0.11777
GOBP REGULATION OF CELL GROWTH	SET	383	0.055604	0.0078864	0.046879	0.1178
MIKKELSEN NPC HCP WITH H3K27ME3	SET	337	0.066636	0.0088766	0.056209	0.11792
GOBP FOREBRAIN CELL MIGRATION	SET	61	0.14745	0.0084193	0.12444	0.11803
REACTOME NUCLEAR EVENTS MEDIATED BY NFE2L2	SET	74	0.12442	0.0078223	0.10504	0.11812
LIU TARGETS OF VMYB VS CMYB DN	SET	40	0.18137	0.0083912	0.15317	0.11818
GOBP CERAMIDE TRANSPORT	SET	17	0.25851	0.0078015	0.21834	0.11822
GOBP RIBOSOME ASSEMBLY	SET	51	0.13118	0.0068511	0.11082	0.11826
GOBP APOPTOTIC SIGNALING PATHWAY	SET	557	0.045744	0.0077869	0.038646	0.11828
WORSCHECH TUMOR REJECTION DN	SET	9	0.34696	0.0076204	0.29313	0.11829
GOBP REGULATION OF DNA BINDING TRANSCRIPTION FACTOR ACTIVITY	SET	397	0.054548	0.0078739	0.04609	0.11831
GOBP REGULATION OF PROTEIN CONTAINING COMPLEX DISASSEMBLY	SET	116	0.094736	0.0074486	0.080047	0.11831
REACTOME ZBP1 DAI MEDIATED INDUCTION OF TYPE I IFNS	SET	20	0.20868	0.0068304	0.17635	0.11834
GOBP DERMATAN SULFATE PROTEOGLYCAN BIOSYNTHETIC PROCESS	SET	8	0.38449	0.0079619	0.32496	0.11838
GOBP ATRIAL CARDIAC MUSCLE CELL TO AV NODE CELL SIGNALING	SET	15	0.30186	0.0085577	0.25515	0.1184
GOMF PROTEIN SELF ASSOCIATION	SET	70	0.12324	0.0075363	0.10421	0.11849
GOBP CARDIAC MYOFIBRIL ASSEMBLY	SET	19	0.28163	0.0089851	0.23817	0.11852
PID CDC42 PATHWAY	SET	69	0.13013	0.0079009	0.11011	0.11866
BURTON ADIPOGENESIS PEAK AT 8HR	SET	38	0.17445	0.0078668	0.14764	0.1187
DUNNE TARGETS OF AML1 MTG8 FUSION DN	SET	17	0.25283	0.0076301	0.21398	0.1187
GOMF BICARBONATE TRANSMEMBRANE TRANSPORTER ACTIVITY	SET	23	0.20075	0.0070457	0.1699	0.1187
0.10081		SET	56	0.15175	0.0083034	0.11883
WP ESTRADIOL REGULATION IN PORTOSINUSOIDAL VASCULAR DISEASE	SET	5	0.44229	0.0072413	0.37456	0.11884
GOBP TISSUE MORPHOGENESIS	SET	595	0.047445	0.0083387	0.040185	0.11888
GOBP MESENCHYME MIGRATION	SET	5	0.58203	0.0095292	0.49308	0.11893
GOMF 3 5 CYCLIC AMP PHOSPHODIESTERASE ACTIVITY	SET	17	0.27979	0.0084438	0.23704	0.11894
GOBP REGULATION OF LEUKOCYTE DIFFERENTIATION	SET	296	0.064829	0.0081026	0.054937	0.119
GOBP PYRIMIDINE NUCLEOSIDE DIPHOSPHATE BIOSYNTHETIC PROCESS	SET	6	0.4951	0.0088793	0.41961	0.11903
REACTOME ONCOGENE INDUCED SENESCENCE	SET	33	0.17416	0.0073198	0.14761	0.11903
GOBP EXTRACELLULAR EXOSOME ASSEMBLY	SET	7	0.43949	0.0085134	0.3725	0.11904
MIKKELSEN IPS LCP WITH H3K4ME3	SET	156	0.082503	0.0075144	0.069926	0.11904
BIOCARTA TCYTOTOXIC PATHWAY	SET	12	0.33551	0.0085082	0.28439	0.11906
GOMF SIGNALING RECEPTOR BINDING	SET	1307	0.032048	0.0081817	0.027175	0.11914
WP DRAVET SYNDROME	SET	25	0.22946	0.0083958	0.19457	0.11914
GOBP REGULATION OF PROTEIN DEPHOSPHORYLATION	SET	80	0.11386	0.0074417	0.096571	0.1192
MANNE COVID19 COMBINED COHORT VS HEALTHY DONOR PLATELETS DN	SET	198	0.083655	0.0085741	0.070959	0.11922
GOBP CELL JUNCTION ASSEMBLY	SET	408	0.056374	0.0082469	0.047847	0.11936
GOBP CYTOPLASMIC SEQUESTERING OF PROTEIN	SET	17	0.25231	0.0076147	0.21426	0.11949
GOBP NEGATIVE REGULATION OF NEURON DEATH	SET	203	0.073951	0.0076736	0.062804	0.11951
KEGG TOLL LIKE RECEPTOR SIGNALING PATHWAY	SET	92	0.11774	0.0082492	0.099989	0.11951
GARGALOVIC RESPONSE TO OXIDIZED PHOSPHOLIPIDS MAGENTA UP	SET	25	0.21297	0.0077927	0.18093	0.11958
GOBP REGULATION OF CILIUM ASSEMBLY	SET	88	0.11412	0.0078206	0.096949	0.11959
REACTOME ESTROGEN DEPENDENT GENE EXPRESSION	SET	96	0.10804	0.0077319	0.091794	0.11961
BRACHAT RESPONSE TO CAMPTOTHECIN UP	SET	23	0.21069	0.0073946	0.17901	0.11962
NAKAMURA BRONCHIAL AND BRONCHIOLAR EPITHELIA	SET	6	0.46737	0.0083821	0.39711	0.11962
GOMF SUPERCOILED DNA BINDING	SET	6	0.37785	0.0067765	0.32112	0.11967
GOBP APOPTOTIC PROCESS INVOLVED IN DEVELOPMENT	SET	37	0.17319	0.007707	0.1472	0.11968
GOBP VESICLE TETHERING	SET	30	0.19227	0.0077055	0.16349	0.1198
GOBP HINDBRAIN MORPHOGENESIS	SET	42	0.16772	0.0079504	0.14262	0.11982
GOBP RELEASE OF CYTOCHROME C FROM MITOCHONDRIA	SET	54	0.13951	0.0074965	0.11867	0.11989
KAAB HEART ATRIUM VS VENTRICLE DN	SET	246	0.067116	0.0076576	0.057105	0.11994
GOMF ACTIVIN BINDING	SET	14	0.34298	0.0093939	0.29183	0.11995
GOBP POSITIVE REGULATION OF PODOSOME ASSEMBLY	SET	9	0.44276	0.0097246	0.37681	0.12
WP IMMUNE RESPONSE TO TUBERCULOSIS	SET	20	0.2276	0.0074497	0.19379	0.12011
WP PDGFRBETA PATHWAY	SET	28	0.18675	0.0072308	0.15909	0.12023
REACTOME METABOLISM OF NUCLEOTIDES	SET	93	0.1103	0.0077701	0.093978	0.12026
REACTOME DERMATAN SULFATE BIOSYNTHESIS	SET	10	0.33601	0.007779	0.28636	0.12033
GOBP POSITIVE REGULATION OF CHROMOSOME SEGREGATION	SET	27	0.18348	0.0069765	0.15642	0.1204
GOBP WNT SIGNALING PATHWAY INVOLVED IN HEART DEVELOPMENT	SET	11	0.33694	0.0081809	0.2873	0.12045
GOBP NEGATIVE REGULATION OF CELL GROWTH INVOLVED IN CARDIAC MUSCLE CELL DEVELOPMENT	SET	10	0.30567	0.0070765	0.26067	0.12048
ISHIDA E2F TARGETS	SET	50	0.13754	0.0071124	0.11729	0.12049
GOMF VOLTAGE GATED POTASSIUM CHANNEL ACTIVITY INVOLVED IN CARDIAC MUSCLE CELL ACTION POTENTIAL REPOLARIZATION	SET	14	0.29196	0.0079965	0.24906	0.12056
GOBP CELLULAR RESPONSE TO UV	SET	88	0.10442	0.0071561	0.089124	0.12068
GOBP REGULATION OF BIOMINERAL TISSUE DEVELOPMENT	SET	91	0.11987	0.0083531	0.10231	0.12068
GOBP NEGATIVE REGULATION OF ACTION POTENTIAL	SET	7	0.41044	0.0079506	0.35037	0.12072
GOBP POSITIVE REGULATION OF CILIUM ASSEMBLY	SET	28	0.20046	0.0077619	0.17112	0.12072
PID HIF1 TFPATHWAY	SET	65	0.13523	0.00797	0.11544	0.12072
GOBP MYELOID CELL DIFFERENTIATION	SET	380	0.055648	0.0078624	0.047547	0.12093
GOMF INOSITOL 1 4 5 TRISPHOSPHATE BINDING	SET	10	0.37656	0.0087177	0.32177	0.12095
GOBP STRESS RESPONSE TO METAL ION	SET	6	0.41608	0.0074622	0.35557	0.12097
GOBP REGULATION OF T CELL RECEPTOR SIGNALING PATHWAY	SET	40	0.15376	0.0071138	0.13142	0.12101
GOCC AP 1 ADAPTOR COMPLEX	SET	10	0.31927	0.0073913	0.27294	0.12107
GOMF L ASCORBIC ACID BINDING	SET	19	0.23995	0.0076551	0.20515	0.12109
HORTON SREBF TARGETS	SET	23	0.20758	0.0072857	0.17756	0.12119
REACTOME WNT5A DEPENDENT INTERNALIZATION OF FZD2 FZD5 AND ROR2	SET	13	0.30896	0.0081545	0.26449	0.12139
GOBP NEGATIVE REGULATION OF EPITHELIAL CELL PROLIFERATION	SET	125	0.094339	0.0076978	0.080768	0.12141
GOBP REGULATION OF CHROMOSOME SEGREGATION	SET	129	0.086351	0.0071571	0.073943	0.12145
VISALA AGING LYMPHOCYTE UP	SET	5	0.58412	0.0095635	0.50027	0.12149
GOBP REGULATION OF TRANSLATION INITIATION IN RESPONSE TO ENDOPLASMIC RETICULUM STRESS	SET	8	0.42318	0.0087632	0.36247	0.12152
REACTOME ACTIVATION OF PPARGC1A PGC 1ALPHA BY PHOSPHORYLATION	SET	10	0.38379	0.0088851	0.3288	0.12156
REACTOME ENOS ACTIVATION	SET	10	0.36371	0.0084202	0.31173	0.12167
GOBP RESPONSE TO LAMINAR FLUID SHEAR STRESS	SET	12	0.35419	0.0089819	0.30359	0.12168
SNIJDERS AMPLIFIED IN HEAD AND NECK TUMORS	SET	37	0.17566	0.0078168	0.15059	0.12172
GOBP PHOTOPERIODISM	SET	28	0.18321	0.0070938	0.15711	0.1218
WEIGEL OXIDATIVE STRESS RESPONSE	SET	31	0.17816	0.007258	0.15279	0.1218
REACTOME HEDGEHOG OFF STATE	SET	108	0.098811	0.0074979	0.084766	0.12188
GOBP CARDIAC CONDUCTION SYSTEM DEVELOPMENT	SET	34	0.20526	0.0087567	0.17609	0.12189
REACTOME GENE SILENCING BY RNA	SET	87	0.11254	0.0076689	0.096552	0.1219
PID WNT SIGNALING PATHWAY	SET	26	0.20875	0.0077891	0.17912	0.12194
GOCC SWI SNF COMPLEX	SET	30	0.18328	0.0073453	0.15732	0.12201
GOCC CILIARY TRANSITION FIBER	SET	8	0.39836	0.0082493	0.34209	0.12212
REACTOME DOWNSTREAM SIGNALING EVENTS OF B CELL RECEPTOR BCR	SET	76	0.12237	0.0077959	0.10509	0.12215
GOBP CELL MIGRATION INVOLVED IN GASTRULATION	SET	12	0.34048	0.0086342	0.29243	0.12216
WP VITAMIN K METABOLISM AND ACTIVATION OF DEPENDENT PROTEINS	SET	11	0.21901	0.0053176	0.18811	0.12217
GENTILE UV RESPONSE CLUSTER D8	SET	34	0.19496	0.0083173	0.16747	0.12218
WP TAMOXIFEN METABOLISM	SET	21	0.198	0.0066406	0.17021	0.12237
PID SHP2 PATHWAY	SET	56	0.14706	0.0080465	0.12643	0.12239
GOMF POTASSIUM CHANNEL ACTIVATOR ACTIVITY	SET	8	0.40267	0.0083385	0.34627	0.12245
MINGUEZ LIVER CANCER VASCULAR INVASION UP	SET	13	0.24621	0.0064984	0.21178	0.12251
GOBP REGULATION OF MITOTIC CELL CYCLE	SET	470	0.046808	0.0073369	0.040269	0.12254
GOBP CALCIUM ION IMPORT INTO SARCOPLASMIC RETICULUM	SET	4	0.47384	0.0069391	0.40766	0.12256
GOBP CHROMOSOME ORGANIZATION INVOLVED IN MEIOTIC CELL CYCLE	SET	68	0.11634	0.0070127	0.10011	0.1226
GOBP RESPONSE TO STIMULUS INVOLVED IN REGULATION OF MUSCLE ADAPTATION	SET	12	0.31288	0.0079344	0.26926	0.12262
GOBP PHOSPHATIDYLSERINE EXPOSURE ON APOPTOTIC CELL SURFACE	SET	7	0.43281	0.008384	0.37249	0.12263
REACTOME DISEASES ASSOCIATED WITH GLYCOSAMINOGLYCAN METABOLISM	SET	38	0.16719	0.0075396	0.1439	0.12266
GOBP PHAGOLYSOSOME ASSEMBLY	SET	17	0.29306	0.0088443	0.25227	0.12269
GOBP DENDRITIC SPINE MORPHOGENESIS	SET	51	0.14777	0.0077174	0.12722	0.12272
GOCC CALCIUM CHANNEL COMPLEX	SET	75	0.13222	0.0083685	0.1139	0.12286
BIOCARTA SET PATHWAY	SET	10	0.36472	0.0084437	0.31421	0.12287
GOBP MEMBRANE REPOLARIZATION DURING CARDIAC MUSCLE CELL ACTION POTENTIAL	SET	20	0.25138	0.008228	0.21657	0.12289
REACTOME SIGNALING BY FLT3 FUSION PROTEINS	SET	19	0.23235	0.0074127	0.20029	0.12302
GOBP RISC COMPLEX ASSEMBLY	SET	9	0.32253	0.0070838	0.27804	0.12303
UROSEVIC RESPONSE TO IMIQUIMOD	SET	18	0.24092	0.0074813	0.20773	0.12308
REACTOME RELEASE OF APOPTOTIC FACTORS FROM THE MITOCHONDRIA	SET	6	0.32957	0.0059108	0.28421	0.12311
TOOKER GEMCITABINE RESISTANCE DN	SET	120	0.097849	0.007824	0.084387	0.12313
GOMF EPIDERMAL GROWTH FACTOR RECEPTOR BINDING	SET	31	0.21068	0.0085828	0.1817	0.12314
TAKAO RESPONSE TO UVB RADIATION UP	SET	76	0.11696	0.0074513	0.10087	0.12314
REACTOME NEGATIVE FEEDBACK REGULATION OF MAPK PATHWAY	SET	6	0.4402	0.0078948	0.37973	0.12319
CHIARADONNA NEOPLASTIC TRANSFORMATION KRAS UP	SET	116	0.095778	0.0075305	0.082651	0.12327
GOBP DNA REPAIR	SET	548	0.042796	0.0072276	0.036945	0.12337
GOBP REGULATION OF NUCLEOTIDE EXCISION REPAIR	SET	28	0.18666	0.0072275	0.1612	0.12345
GOBP NEGATIVE REGULATION OF ANDROGEN RECEPTOR SIGNALING PATHWAY	SET	15	0.29262	0.0082959	0.25279	0.12353
KORKOLA YOLK SAC TUMOR UP	SET	14	0.29442	0.008064	0.25436	0.12354
HOLLEMAN PREDNISOLONE RESISTANCE ALL UP	SET	19	0.20839	0.0066485	0.18007	0.12358
GOBP NORADRENERGIC NEURON DIFFERENTIATION	SET	10	0.38289	0.0088642	0.33094	0.12365
GOBP POSITIVE REGULATION OF INTRACELLULAR TRANSPORT	SET	187	0.071955	0.0071693	0.062207	0.1237
GOBP CEREBRAL CORTEX REGIONALIZATION	SET	7	0.48222	0.009341	0.41693	0.12373
GOBP MONOUBIQUITINATED PROTEIN DEUBIQUITINATION	SET	33	0.17078	0.0071778	0.14767	0.12375
GOCC SERINE TYPE PEPTIDASE COMPLEX	SET	17	0.2626	0.007925	0.22712	0.12381
GOBP REGULATION OF NUCLEAR TRANSCRIBED MRNA CATABOLIC PROCESS NONSENSE MEDIATED DECAY	SET	11	0.30358	0.0073709	0.26259	0.12383
GOBP ACTIVIN RECEPTOR SIGNALING PATHWAY	SET	41	0.18797	0.008804	0.16261	0.12386
HOLLEMAN DAUNORUBICIN B ALL UP	SET	10	0.30821	0.0071354	0.2667	0.12392
GOBP POSITIVE REGULATION OF CYSTEINE TYPE ENDOPEPTIDASE ACTIVITY INVOLVED IN APOPTOTIC SIGNALING PATHWAY	SET	10	0.35725	0.0082706	0.30917	0.12395
NGUYEN NOTCH1 TARGETS DN	SET	73	0.11907	0.0074355	0.10306	0.12397
GENTILE UV RESPONSE CLUSTER D2	SET	37	0.18573	0.0082649	0.16077	0.12399
GOBP MUSCLE ATROPHY	SET	9	0.33824	0.007429	0.29282	0.12403
GOBP REGULATION OF CELL CYCLE PHASE TRANSITION	SET	403	0.049881	0.0072532	0.04319	0.12407
GOBP REGULATION OF INTERLEUKIN 1 MEDIATED SIGNALING PATHWAY	SET	8	0.36961	0.0076539	0.32019	0.12418
GOBP SKELETAL MYOFIBRIL ASSEMBLY	SET	10	0.32973	0.0076335	0.28575	0.12427
GOCC NASCENT POLYPEPTIDE ASSOCIATED COMPLEX	SET	4	0.44372	0.0064979	0.38453	0.12427
GOBP POSITIVE REGULATION OF VOLTAGE GATED POTASSIUM CHANNEL ACTIVITY	SET	18	0.25198	0.0078247	0.21839	0.1243
GOBP HYALURONAN BIOSYNTHETIC PROCESS	SET	14	0.29351	0.008039	0.25441	0.12432
GOMF MONOAMINE TRANSMEMBRANE TRANSPORTER ACTIVITY	SET	11	0.3322	0.0080659	0.28811	0.12446
SCHAEFFER PROSTATE DEVELOPMENT AND CANCER BOX1 UP	SET	14	0.24235	0.0066378	0.21035	0.12465
MYLLYKANGAS AMPLIFICATION HOT SPOT 24	SET	14	0.23832	0.0065275	0.20691	0.12471
REACTOME DISASSEMBLY OF THE DESTRUCTION COMPLEX AND RECRUITMENT OF AXIN TO THE MEMBRANE	SET	29	0.18357	0.0072334	0.15941	0.12476
GOBP NEGATIVE REGULATION OF BONE REMODELING	SET	18	0.2679	0.0083191	0.23266	0.12478
GOBP REGULATION OF TUMOR NECROSIS FACTOR MEDIATED SIGNALING PATHWAY	SET	45	0.15326	0.0075198	0.13313	0.12483
GOMF PHOSPHORUS OXYGEN LYASE ACTIVITY	SET	22	0.21727	0.0074584	0.1888	0.12491
GOBP NEGATIVE REGULATION OF HEMOPOIESIS	SET	105	0.10493	0.0078511	0.091187	0.12494
GOMF ANKYRIN BINDING	SET	19	0.25923	0.0082704	0.22529	0.12494
GOBP APOPTOTIC MITOCHONDRIAL CHANGES	SET	99	0.095836	0.0069643	0.08329	0.12495
GOBP REGULATION OF LEUKOCYTE MIGRATION	SET	204	0.075275	0.00783	0.06542	0.12495
OUELLET OVARIAN CANCER INVASIVE VS LMP UP	SET	111	0.094081	0.0072369	0.081766	0.12495
GOBP NEGATIVE REGULATION OF LOCOMOTION	SET	312	0.060757	0.0077929	0.052809	0.12497
GOBP PROTEIN K29 LINKED DEUBIQUITINATION	SET	4	0.48664	0.0071265	0.42326	0.12513
ZHAN VARIABLE EARLY DIFFERENTIATION GENES DN	SET	29	0.18665	0.007355	0.16238	0.12518
GOBP STEROID BIOSYNTHETIC PROCESS	SET	158	0.082809	0.00759	0.072064	0.12527
GOBP ENDOTHELIN RECEPTOR SIGNALING PATHWAY	SET	10	0.33912	0.007851	0.29517	0.12531
GOMF MONOCARBOXYLATE SODIUM SYMPORTER ACTIVITY	SET	11	0.32913	0.0079912	0.28647	0.12531
FLOTHO PEDIATRIC ALL THERAPY RESPONSE DN	SET	26	0.20299	0.0075742	0.17675	0.1254
WP CIRCADIAN RHYTHM GENES	SET	196	0.076304	0.0077815	0.066484	0.12556
GOBP FUSED ANTRUM STAGE	SET	6	0.43884	0.0078704	0.38248	0.12562
GOBP GAMMA AMINOBUTYRIC ACID SECRETION	SET	11	0.33546	0.0081451	0.29246	0.12569
GOBP NEGATIVE REGULATION OF EPITHELIAL CELL MIGRATION	SET	62	0.13271	0.0076396	0.11571	0.12571
GOBP RELAXATION OF VASCULAR ASSOCIATED SMOOTH MUSCLE	SET	6	0.43023	0.007716	0.37515	0.12573
GOMF PSEUDOURIDINE SYNTHASE ACTIVITY	SET	11	0.25388	0.0061643	0.22138	0.12573
REACTOME CRMPS IN SEMA3A SIGNALING	SET	15	0.27327	0.0077473	0.23836	0.12581
BIOCARTA IL4 PATHWAY	SET	10	0.30527	0.0070673	0.26634	0.12587
WP SPINAL CORD INJURY	SET	112	0.10021	0.0077427	0.087442	0.1259
GOBP NEGATIVE REGULATION OF RNA BIOSYNTHETIC PROCESS	SET	1156	0.031882	0.0076881	0.02783	0.12598
PUIFFE INVASION INHIBITED BY ASCITES UP	SET	69	0.12356	0.0075019	0.10785	0.12598
GOCC STEREOCILIUM MEMBRANE	SET	6	0.42753	0.0076675	0.3732	0.126
YAGI AML FAB MARKERS	SET	178	0.081051	0.0078808	0.070761	0.12603
DEBOSSCHER NFKB TARGETS REPRESSED BY GLUCOCORTICOIDS	SET	19	0.26318	0.0083963	0.22981	0.12607
GOBP ENDOPLASMIC RETICULUM PLASMA MEMBRANE TETHERING	SET	5	0.42409	0.0069434	0.37034	0.12608
GOMF LIM DOMAIN BINDING	SET	6	0.35253	0.0063224	0.30785	0.12608
REACTOME MEIOSIS	SET	64	0.11769	0.0068829	0.10281	0.12617
GOBP POSITIVE REGULATION OF IRE1 MEDIATED UNFOLDED PROTEIN RESPONSE	SET	6	0.49061	0.0087989	0.42861	0.12618
BIOCARTA DICER PATHWAY	SET	5	0.39925	0.0065367	0.3489	0.12625
GOBP REGULATION OF SPHINGOLIPID BIOSYNTHETIC PROCESS	SET	13	0.24719	0.0065243	0.21601	0.12625
WP MONOAMINE GPCRS	SET	31	0.21441	0.0087348	0.18747	0.12638
REACTOME TRANSCRIPTIONAL REGULATION BY TP53	SET	342	0.05379	0.0072173	0.04704	0.12643
GOBP PHOSPHATIDYLGLYCEROL BIOSYNTHETIC PROCESS	SET	9	0.36167	0.0079435	0.31631	0.12644
CUI TCF21 TARGETS 2 DN	SET	790	0.040375	0.0081322	0.035323	0.12653
GOBP ESTABLISHMENT OF SISTER CHROMATID COHESION	SET	9	0.35083	0.0077055	0.307	0.12657
GOCC SMOOTH ENDOPLASMIC RETICULUM MEMBRANE	SET	7	0.44893	0.0086962	0.39283	0.12657
GOBP BIOLOGICAL PROCESS INVOLVED IN INTRASPECIES INTERACTION BETWEEN ORGANISMS	SET	48	0.16148	0.0081819	0.14131	0.12658
GOMF EXTRACELLULARLY ATP GATED MONOATOMIC CATION CHANNEL ACTIVITY	SET	7	0.42558	0.0082439	0.3725	0.12663
GOBP REGULATION OF T CELL ACTIVATION	SET	337	0.058577	0.007803	0.051299	0.12676
GOBP HEPATOCYTE GROWTH FACTOR RECEPTOR SIGNALING PATHWAY	SET	13	0.28655	0.0075631	0.25096	0.12678
REACTOME NEGATIVE REGULATION OF FGFR4 SIGNALING	SET	30	0.19489	0.0078105	0.17073	0.12684
GOBP ANTIGEN RECEPTOR MEDIATED SIGNALING PATHWAY	SET	157	0.081271	0.0074256	0.071207	0.12687
GOMF 5 3 EXONUCLEASE ACTIVITY	SET	17	0.22701	0.0068511	0.19891	0.12689
REACTOME SUMOYLATION OF DNA METHYLATION PROTEINS	SET	13	0.31665	0.0083575	0.27753	0.12695
GOBP CELLULAR RESPONSE TO POTASSIUM ION	SET	13	0.27927	0.0073709	0.2448	0.12698
GOMF PROTEIN SERINE THREONINE KINASE ACTIVITY	SET	396	0.05198	0.0074939	0.045571	0.12702
YAUCH HEDGEHOG SIGNALING PARACRINE DN	SET	238	0.071207	0.0079929	0.062431	0.12703
REACTOME NUCLEOTIDE BIOSYNTHESIS	SET	14	0.25497	0.0069835	0.22365	0.12714
GOBP BONE MARROW DEVELOPMENT	SET	8	0.31322	0.0064862	0.27477	0.12716
TIMOFEEVA GROWTH STRESS VIA STAT1 DN	SET	16	0.24188	0.0070821	0.21219	0.12716
GOBP CELLULAR RESPONSE TO CGMP	SET	7	0.37623	0.0072879	0.33008	0.12719
KIM PTEN TARGETS DN	SET	5	0.5437	0.0089016	0.47703	0.1272
GOBP PYRIMIDINE RIBONUCLEOTIDE BIOSYNTHETIC PROCESS	SET	21	0.22013	0.0073831	0.19315	0.12721
GOBP REGULATION OF CALCIDIOL 1 MONOOXYGENASE ACTIVITY	SET	6	0.47261	0.008476	0.41476	0.12726
GOBP MYELOID DENDRITIC CELL ACTIVATION	SET	26	0.21253	0.0079303	0.18655	0.12731
REACTOME ERK MAPK TARGETS	SET	20	0.21884	0.0071629	0.19219	0.12743
GOCC KATANIN COMPLEX	SET	5	0.58203	0.0095291	0.51117	0.12744
GOBP MITOCHONDRIAL CALCIUM ION TRANSMEMBRANE TRANSPORT	SET	17	0.26217	0.0079121	0.23027	0.12746
WP HEMATOPOIETIC STEM CELL GENE REGULATION BY GABP ALPHABETA COMPLEX	SET	19	0.26169	0.0083488	0.2299	0.12751
REACTOME DISSOLUTION OF FIBRIN CLOT	SET	13	0.28474	0.0075155	0.25016	0.12752
GOBP DNA METHYLATION	SET	61	0.13795	0.0078767	0.1212	0.12753
REACTOME TELOMERE EXTENSION BY TELOMERASE	SET	21	0.20505	0.0068772	0.18017	0.12755
GOBP REGULATION OF BRANCHING INVOLVED IN URETERIC BUD MORPHOGENESIS	SET	17	0.28165	0.0085001	0.24754	0.12761
GOCC SMOOTH ENDOPLASMIC RETICULUM	SET	30	0.19248	0.0077139	0.16937	0.12789
GOMF IGE BINDING	SET	5	0.3946	0.0064606	0.34736	0.12799
WP MEVALONATE ARM OF CHOLESTEROL BIOSYNTHESIS PATHWAY	SET	13	0.24366	0.0064311	0.21449	0.12799
REACTOME RUNX1 REGULATES TRANSCRIPTION OF GENES INVOLVED IN DIFFERENTIATION OF MYELOID CELLS	SET	7	0.39327	0.007618	0.34632	0.12808
GOBP REGULATION OF LIPID KINASE ACTIVITY	SET	52	0.13719	0.0072346	0.12087	0.12819
GOBP REGULATION OF VITAMIN METABOLIC PROCESS	SET	11	0.33453	0.0081224	0.29474	0.1282
GOCC CLATHRIN COATED ENDOCYTIC VESICLE MEMBRANE	SET	58	0.14493	0.0080699	0.12775	0.1283
KEGG SPLICEOSOME	SET	113	0.085084	0.0066031	0.075006	0.12833
WP SEROTONIN AND ANXIETYRELATED EVENTS	SET	12	0.35736	0.0090624	0.31506	0.12835
GOBP MITOCHONDRIAL RNA MODIFICATION	SET	7	0.30028	0.0058167	0.26481	0.12842
BIOCARTA TERT PATHWAY	SET	8	0.30975	0.0064143	0.27333	0.12856
GOBP CELL DIFFERENTIATION IN SPINAL CORD	SET	47	0.1692	0.0084838	0.14934	0.12862
GOCC MITOTIC SPINDLE	SET	167	0.079969	0.0075337	0.070593	0.12865
GOBP CARDIAC CELL FATE COMMITMENT	SET	15	0.27479	0.0077904	0.24276	0.12884
GOBP IMMUNE RESPONSE INHIBITING SIGNAL TRANSDUCTION	SET	10	0.31891	0.007383	0.28176	0.12886
GOBP DERMATAN SULFATE PROTEOGLYCAN METABOLIC PROCESS	SET	11	0.27948	0.0067858	0.24715	0.12908
BYSTROEM CORRELATED WITH IL5 UP	SET	38	0.16784	0.007569	0.14844	0.1291
GOBP CELLULAR RESPONSE TO INSULIN LIKE GROWTH FACTOR STIMULUS	SET	7	0.36424	0.0070558	0.32215	0.12911
BROWNE HCMV INFECTION 8HR DN	SET	43	0.14925	0.0071585	0.13201	0.12912
GOBP REGULATION OF UBIQUITIN DEPENDENT PROTEIN CATABOLIC PROCESS	SET	158	0.080939	0.0074186	0.071618	0.12922
GOBP NEGATIVE REGULATION OF SMALL GTPASE MEDIATED SIGNAL TRANSDUCTION	SET	54	0.14887	0.0079995	0.13174	0.12924
BIOCARTA FMLP PATHWAY	SET	33	0.18577	0.0078078	0.1644	0.12925
REACTOME CELLULAR HEXOSE TRANSPORT	SET	19	0.24514	0.007821	0.21703	0.12934
GOBP NEGATIVE REGULATION OF GLUTAMATE SECRETION	SET	5	0.52823	0.0086483	0.46771	0.12937
GOBP CILIUM OR FLAGELLUM DEPENDENT CELL MOTILITY	SET	148	0.081744	0.0072534	0.072391	0.12942
KEGG CYSTEINE AND METHIONINE METABOLISM	SET	33	0.1856	0.0078006	0.16438	0.12944
GOBP MITOCHONDRIAL RIBOSOME ASSEMBLY	SET	9	0.29657	0.0065136	0.26276	0.12953
GOBP MESENCHYMAL STEM CELL PROLIFERATION	SET	5	0.44757	0.0073278	0.39673	0.12963
GUO HEX TARGETS UP	SET	71	0.13072	0.0080509	0.11588	0.12964
WP RESISTIN AS A REGULATOR OF INFLAMMATION	SET	31	0.17702	0.0072115	0.15693	0.12966
MARSON BOUND BY FOXP3 STIMULATED	SET	940	0.034746	0.0076019	0.030811	0.12973
GRESHOCK CANCER COPY NUMBER UP	SET	318	0.05855	0.0075804	0.05195	0.12987
GOBP NEGATIVE REGULATION BY HOST OF VIRAL PROCESS	SET	11	0.33108	0.0080386	0.29381	0.12991
GOBP MRNA SPLICE SITE SELECTION	SET	31	0.16794	0.0068416	0.14905	0.12993
WP IMMUNE INFILTRATION IN PANCREATIC CANCER	SET	36	0.17522	0.0076912	0.15557	0.13002
GOBP RESPONSE TO OXYGEN LEVELS	SET	295	0.059399	0.0074116	0.05274	0.13003
REACTOME SEROTONIN RECEPTORS	SET	11	0.35022	0.0085035	0.31097	0.13004
GOBP ACTIN POLYMERIZATION OR DEPOLYMERIZATION	SET	176	0.079218	0.0076595	0.07036	0.13011
GOBP POSITIVE REGULATION OF DNA REPAIR	SET	125	0.087191	0.0071146	0.077461	0.13017
GOBP BICARBONATE TRANSPORT	SET	29	0.17357	0.0068393	0.15427	0.13028
GOBP FOREBRAIN NEURON DIFFERENTIATION	SET	41	0.17768	0.008322	0.15792	0.13028
GOBP NEGATIVE REGULATION OF HISTONE MODIFICATION	SET	25	0.1899	0.0069486	0.1688	0.13029
WP REGULATION OF APOPTOSIS BY PARATHYROID HORMONERELATED PROTEIN	SET	21	0.19984	0.0067024	0.1778	0.13052
GOBP REGULATION OF PLATELET ACTIVATION	SET	50	0.15215	0.0078681	0.13538	0.13053
GOBP REGULATION OF MEMBRANE PERMEABILITY	SET	65	0.11789	0.0069477	0.10499	0.13077
MARZEC IL2 SIGNALING UP	SET	108	0.10021	0.0076039	0.089264	0.13081
TURASHVILI BREAST DUCTAL CARCINOMA VS DUCTAL NORMAL DN	SET	181	0.080866	0.0079282	0.072125	0.13111
REACTOME METABOLISM OF NITRIC OXIDE NOS3 ACTIVATION AND REGULATION	SET	14	0.25512	0.0069875	0.22758	0.13115
WP MIR222 IN EXERCISEINDUCED CARDIAC GROWTH	SET	4	0.53819	0.0078813	0.4804	0.13131
TURASHVILI BREAST DUCTAL CARCINOMA VS LOBULAR NORMAL DN	SET	64	0.13694	0.0080089	0.12225	0.13132
GOMF CUPROUS ION BINDING	SET	8	0.29312	0.0060699	0.26174	0.13139
VANASSE BCL2 TARGETS DN	SET	56	0.1444	0.0079013	0.12897	0.13144
REACTOME RESPONSE OF EIF2AK1 HRI TO HEME DEFICIENCY	SET	14	0.23897	0.0065452	0.21346	0.13148
BENPORATH OCT4 TARGETS	SET	271	0.06136	0.007343	0.054823	0.13152
GOMF PHOSPHATIDYLINOSITOL 3 PHOSPHATE BINDING	SET	43	0.16152	0.0077474	0.14438	0.13163
REACTOME MET ACTIVATES RAP1 AND RAC1	SET	11	0.30989	0.0075243	0.27701	0.13164
GOBP CELL CYCLE CHECKPOINT SIGNALING	SET	180	0.070945	0.0069364	0.063435	0.13171
GOBP MRNA 3 SPLICE SITE RECOGNITION	SET	6	0.32814	0.0058851	0.29349	0.13178
GOBP POSITIVE REGULATION OF DEOXYRIBONUCLEASE ACTIVITY	SET	5	0.45535	0.0074551	0.40732	0.13181
GOCC MICROVILLUS MEMBRANE	SET	28	0.18933	0.0073307	0.16938	0.13184
GOBP NEUTROPHIL APOPTOTIC PROCESS	SET	8	0.40839	0.0084568	0.36538	0.13186
DAZARD RESPONSE TO UV NHEK UP	SET	194	0.070516	0.0071548	0.063108	0.13192
OKUMURA INFLAMMATORY RESPONSE LPS	SET	163	0.080428	0.0074865	0.07198	0.13193
WP DOPAMINE METABOLISM	SET	11	0.31784	0.0077172	0.28447	0.13194
GOCC RNA POLYMERASE II HOLOENZYME	SET	73	0.11485	0.0071715	0.10279	0.13195
GOBP POSITIVE REGULATION OF PROTEOLYSIS	SET	335	0.056552	0.0075114	0.05064	0.13206
GOBP HISTONE DEMETHYLATION	SET	19	0.20954	0.0066852	0.18765	0.13208
GOBP PERIPHERAL NERVOUS SYSTEM MYELIN MAINTENANCE	SET	9	0.29972	0.0065828	0.26858	0.13223
GOBP RESPONSE TO INTERLEUKIN 7	SET	13	0.31549	0.0083271	0.28273	0.13225
REACTOME NONHOMOLOGOUS END JOINING NHEJ	SET	36	0.16559	0.0072688	0.14844	0.1323
WANG CLIM2 TARGETS DN	SET	168	0.072476	0.006848	0.064964	0.1323
KONG E2F3 TARGETS	SET	92	0.099063	0.0069409	0.088881	0.13253
GOBP NEGATIVE REGULATION OF BLOOD VESSEL ENDOTHELIAL CELL MIGRATION	SET	30	0.18777	0.0075251	0.16848	0.13255
GOMF OXIDOREDUCTASE ACTIVITY ACTING ON PAIRED DONORS WITH INCORPORATION OR REDUCTION OF MOLECULAR OXYGEN NAD P H AS ONE DONOR AND INCORPORATION OF ONE ATOM OF OXYGEN	SET	40	0.16066	0.0074329	0.14417	0.13256
GARGALOVIC RESPONSE TO OXIDIZED PHOSPHOLIPIDS PINK DN	SET	32	0.18552	0.0076784	0.1665	0.1326
WP SELENIUM MICRONUTRIENT NETWORK	SET	81	0.11385	0.0074869	0.10223	0.13272
MACLACHLAN BRCA1 TARGETS DN	SET	13	0.27235	0.0071883	0.24461	0.13278
GOMF MOLECULAR FUNCTION REGULATOR ACTIVITY	SET	1788	0.025464	0.0074973	0.022877	0.13285
GOBP CITRULLINE BIOSYNTHETIC PROCESS	SET	4	0.5508	0.008066	0.49486	0.13286
VANTVEER BREAST CANCER ESR1 DN	SET	210	0.072288	0.0076279	0.064965	0.13292
GOBP TYPE B PANCREATIC CELL APOPTOTIC PROCESS	SET	10	0.30243	0.0070015	0.2718	0.13293
GOBP OSTEOCLAST FUSION	SET	6	0.39462	0.0070773	0.35478	0.13302
GOBP GABAERGIC NEURON DIFFERENTIATION	SET	16	0.28602	0.0083743	0.25719	0.13306
WP DISRUPTION OF POSTSYNAPTIC SIGNALING BY CNV	SET	28	0.19098	0.0073947	0.17186	0.13324
GOBP FEMALE GAMETE GENERATION	SET	145	0.080017	0.0070284	0.072023	0.13329
GOBP REGULATION OF POLYAMINE TRANSMEMBRANE TRANSPORT	SET	5	0.36378	0.0059559	0.32745	0.1333
GOMF ORNITHINE DECARBOXYLASE REGULATOR ACTIVITY	SET	5	0.36378	0.0059559	0.32745	0.1333
GOBP NEURAL CREST CELL DIFFERENTIATION	SET	92	0.11357	0.0079571	0.10223	0.13332
MORI IMMATURE B LYMPHOCYTE UP	SET	44	0.156	0.0075687	0.14044	0.13334
GOBP RESPONSE TO HORMONE	SET	819	0.036492	0.0074777	0.032854	0.13335
GOBP POSITIVE REGULATION OF PROTEIN LOCALIZATION TO NUCLEUS	SET	85	0.10531	0.0070937	0.094815	0.13336
LUI THYROID CANCER CLUSTER 2	SET	43	0.14364	0.0068894	0.12934	0.13339
REACTOME RIPK1 MEDIATED REGULATED NECROSIS	SET	29	0.16559	0.0065248	0.14914	0.13344
GOBP ESTROGEN METABOLIC PROCESS	SET	36	0.18565	0.0081491	0.16724	0.13349
REACTOME CYTOSOLIC SENSORS OF PATHOGEN ASSOCIATED DNA	SET	62	0.11775	0.0067782	0.10608	0.13351
GOBP MYELOID LEUKOCYTE DIFFERENTIATION	SET	213	0.07251	0.0077051	0.065335	0.13354
GOBP NEGATIVE REGULATION OF MITOTIC CELL CYCLE	SET	214	0.065854	0.007014	0.059346	0.13358
GOCC PROTEIN COMPLEX INVOLVED IN CELL MATRIX ADHESION	SET	16	0.26991	0.0079026	0.24324	0.13359
GOBP BONE TRABECULA MORPHOGENESIS	SET	13	0.29023	0.0076603	0.26159	0.13362
WP NOVEL INTRACELLULAR COMPONENTS OF RIGILIKE RECEPTOR PATHWAY	SET	54	0.13347	0.007172	0.12033	0.13369
GOBP PROSTATE GLAND DEVELOPMENT	SET	46	0.16635	0.008252	0.14999	0.13371
GOBP RESPONSE TO OXYGEN GLUCOSE DEPRIVATION	SET	7	0.34763	0.0067339	0.31349	0.13374
GOBP REGULATION OF CATABOLIC PROCESS	SET	914	0.032773	0.0070755	0.029555	0.13375
GOBP REGULATION OF PODOSOME ASSEMBLY	SET	12	0.35148	0.0089133	0.31704	0.1338
GOCC CORE MEDIATOR COMPLEX	SET	25	0.17913	0.0065543	0.16158	0.13381
WONG ENDOMETRIAL CANCER LATE	SET	8	0.35738	0.0074005	0.32242	0.13385
WP CYTOSINE METHYLATION	SET	7	0.40805	0.0079042	0.36815	0.13386
GOBP PH REDUCTION	SET	5	0.48031	0.0078638	0.43347	0.13392
PID TRKR PATHWAY	SET	60	0.12067	0.0068337	0.10895	0.13402
GOBP NEGATIVE REGULATION OF DEFENSE RESPONSE TO BACTERIUM	SET	5	0.39026	0.0063894	0.35238	0.13405
UZONYI RESPONSE TO LEUKOTRIENE AND THROMBIN	SET	36	0.19467	0.0085449	0.17579	0.13407
LEIN LOCALIZED TO PROXIMAL DENDRITES	SET	34	0.17084	0.0072879	0.15427	0.13408
GOBP NEGATIVE REGULATION OF BIOMINERAL TISSUE DEVELOPMENT	SET	25	0.19955	0.0073016	0.18021	0.13409
WP ARACHIDONATE EPOXYGENASE EPOXIDE HYDROLASE	SET	7	0.33656	0.0065195	0.30414	0.13424
BAFNA MUC4 TARGETS UP	SET	3	0.63957	0.0081114	0.57798	0.13425
GOBP TISSUE MIGRATION	SET	297	0.060738	0.0076039	0.054891	0.13426
GOMF LIPASE ACTIVATOR ACTIVITY	SET	20	0.21791	0.0071325	0.19702	0.13436
REACTOME INHIBITION OF DNA RECOMBINATION AT TELOMERE	SET	26	0.17132	0.0063926	0.15491	0.13438
RAO BOUND BY SALL4	SET	209	0.070473	0.0074188	0.063726	0.1344
GOBP GLYOXYLATE METABOLIC PROCESS	SET	8	0.31652	0.0065544	0.28625	0.13443
GOBP NEGATIVE REGULATION OF CARDIAC MUSCLE TISSUE GROWTH	SET	21	0.21253	0.007128	0.19224	0.13448
GOCC ENDOPLASMIC RETICULUM PROTEIN CONTAINING COMPLEX	SET	116	0.084217	0.0066215	0.076188	0.13451
GOBP ATP TRANSPORT	SET	14	0.27684	0.0075824	0.25052	0.13457
WP TRANSCRIPTION FACTOR REGULATION IN ADIPOGENESIS	SET	21	0.24251	0.0081335	0.21948	0.1346
REACTOME REGULATION OF NF KAPPA B SIGNALING	SET	17	0.23726	0.0071605	0.21474	0.13461
PID ALK2 PATHWAY	SET	11	0.31869	0.0077379	0.28857	0.13472
GOBP MONOATOMIC ANION HOMEOSTASIS	SET	21	0.21454	0.0071954	0.19431	0.13478
GOBP POSITIVE REGULATION OF PROTEIN SUMOYLATION	SET	12	0.2723	0.0069053	0.24665	0.13481
BOYLAN MULTIPLE MYELOMA C D UP	SET	132	0.088257	0.0073991	0.079955	0.13484
PID PI3K PLC TRK PATHWAY	SET	36	0.15472	0.0067914	0.14019	0.13488
GOMF PROTEIN GLUTAMINE GAMMA GLUTAMYLTRANSFERASE ACTIVITY	SET	9	0.3889	0.0085417	0.35242	0.13491
MCBRYAN PUBERTAL BREAST 5 6WK DN	SET	122	0.089512	0.0072164	0.081126	0.13494
ZHOU INFLAMMATORY RESPONSE LPS UP	SET	337	0.05672	0.0075556	0.05141	0.13496
PEDERSEN METASTASIS BY ERBB2 ISOFORM 5	SET	11	0.30752	0.0074667	0.27879	0.13501
DONATO CELL CYCLE TRETINOIN	SET	6	0.45401	0.0081424	0.4117	0.13507
GOBP MONOATOMIC ANION TRANSPORT	SET	134	0.08949	0.0075587	0.08116	0.1351
GOBP GONADAL MESODERM DEVELOPMENT	SET	2	0.74597	0.0077249	0.67666	0.13515
TONKS TARGETS OF RUNX1 RUNX1T1 FUSION SUSTAINED IN MONOCYTE UP	SET	21	0.20203	0.006776	0.1833	0.13519
GOCC MYELIN SHEATH	SET	44	0.14409	0.006991	0.13079	0.1353
SMID BREAST CANCER RELAPSE IN BRAIN UP	SET	34	0.17813	0.0075992	0.16172	0.13535
GOBP TRANSLATIONAL INITIATION	SET	108	0.088938	0.0067487	0.08077	0.13543
GOBP CELL ACTIVATION	SET	993	0.033502	0.0075223	0.030428	0.13545
GOMF RNA POLYMERASE II GENERAL TRANSCRIPTION INITIATION FACTOR ACTIVITY	SET	34	0.16667	0.0071102	0.1514	0.13548
GOBP TELOMERE LOCALIZATION	SET	11	0.24941	0.0060556	0.22658	0.13551
NAKAMURA CANCER MICROENVIRONMENT DN	SET	45	0.14102	0.0069191	0.12813	0.13555
GOBP REGULATION OF CILIUM DEPENDENT CELL MOTILITY	SET	27	0.19611	0.0074568	0.17821	0.13558
VILIMAS NOTCH1 TARGETS UP	SET	48	0.15061	0.0076312	0.13689	0.13564
GOBP BARBED END ACTIN FILAMENT CAPPING	SET	24	0.19568	0.0070153	0.17787	0.13565
GOBP RESPONSE TO ORGANOPHOSPHORUS	SET	121	0.086955	0.0069816	0.079044	0.13566
SHAFFER IRF4 TARGETS IN PLASMA CELL VS MATURE B LYMPHOCYTE	SET	64	0.12841	0.0075096	0.11674	0.1357
GOMF PIRNA BINDING	SET	5	0.40185	0.0065792	0.3654	0.13573
GOBP GLYCOSIDE METABOLIC PROCESS	SET	19	0.22011	0.0070223	0.20019	0.13578
WP MITOCHONDRIAL COMPLEX III ASSEMBLY	SET	14	0.21856	0.0059863	0.19878	0.13578
GOBP CAMP METABOLIC PROCESS	SET	23	0.21064	0.0073928	0.19167	0.1359
GAZDA DIAMOND BLACKFAN ANEMIA ERYTHROID DN	SET	413	0.048419	0.0071254	0.044074	0.13598
GOMF MICROTUBULE MOTOR ACTIVITY	SET	71	0.11216	0.0069076	0.10211	0.13601
GOBP L SERINE TRANSPORT	SET	8	0.412	0.0085316	0.37512	0.13604
GOMF L SERINE TRANSMEMBRANE TRANSPORTER ACTIVITY	SET	8	0.412	0.0085316	0.37512	0.13604
REACTOME SARS COV 1 ACTIVATES MODULATES INNATE IMMUNE RESPONSES	SET	38	0.14438	0.0065109	0.13149	0.1361
GOBP POSITIVE REGULATION OF PROTEIN EXIT FROM ENDOPLASMIC RETICULUM	SET	12	0.24541	0.0062233	0.2235	0.13611
GOBP POSITIVE REGULATION OF HYDROGEN PEROXIDE METABOLIC PROCESS	SET	4	0.41966	0.0061457	0.38228	0.13616
GOBP PROTEIN HETEROTETRAMERIZATION	SET	14	0.22975	0.0062926	0.20935	0.13624
WP TUMOR SUPPRESSOR ACTIVITY OF SMARCB1	SET	31	0.17957	0.0073152	0.16373	0.13638
GOBP MIRNA METABOLIC PROCESS	SET	90	0.10437	0.007233	0.095176	0.13642
REACTOME COMPLEMENT CASCADE	SET	49	0.15885	0.0081321	0.1449	0.13648
GOBP HEMATOPOIETIC STEM CELL DIFFERENTIATION	SET	36	0.15468	0.0067897	0.14111	0.13652
GOBP REGULATION OF POLYSACCHARIDE METABOLIC PROCESS	SET	40	0.15553	0.0071954	0.14191	0.13655
GOBP SPERM MOTILITY	SET	124	0.085974	0.0069874	0.078489	0.13669
GOBP POSITIVE REGULATION OF HOMOTYPIC CELL CELL ADHESION	SET	16	0.26187	0.0076674	0.23913	0.13674
REACTOME GERM LAYER FORMATION AT GASTRULATION	SET	15	0.29649	0.0084054	0.27074	0.13674
WP TARGET OF RAPAMYCIN SIGNALING	SET	35	0.1686	0.0072975	0.15397	0.13676
GOCC SUPER ELONGATION COMPLEX	SET	5	0.38358	0.0062801	0.35031	0.13677
SU PLACENTA	SET	23	0.20785	0.007295	0.18982	0.13678
GOBP POSITIVE REGULATION OF G1 S TRANSITION OF MITOTIC CELL CYCLE	SET	41	0.15446	0.0072344	0.14122	0.13704
GOBP POSITIVE REGULATION OF PLATELET DERIVED GROWTH FACTOR RECEPTOR SIGNALING PATHWAY	SET	5	0.40367	0.006609	0.36908	0.13705
GOBP NEGATIVE REGULATION OF MITOTIC CELL CYCLE PHASE TRANSITION	SET	170	0.073077	0.0069455	0.066835	0.13712
GOBP NEGATIVE REGULATION OF STRIATED MUSCLE CELL DIFFERENTIATION	SET	36	0.16874	0.0074071	0.15434	0.13714
REACTOME HIV ELONGATION ARREST AND RECOVERY	SET	32	0.15871	0.006569	0.14517	0.13715
REACTOME RESPONSE TO METAL IONS	SET	14	0.32038	0.0087751	0.29306	0.13716
GOBP REGULATION OF CELL ADHESION MEDIATED BY INTEGRIN	SET	45	0.14675	0.0072001	0.13426	0.13721
REACTOME ALPHA PROTEIN KINASE 1 SIGNALING PATHWAY	SET	10	0.34975	0.0080971	0.32002	0.13723
GOBP REGULATION OF GLUTAMINE FAMILY AMINO ACID METABOLIC PROCESS	SET	7	0.48282	0.0093528	0.44205	0.13737
DOANE BREAST CANCER ESR1 DN	SET	44	0.15325	0.0074353	0.14035	0.13744
ACEVEDO LIVER TUMOR VS NORMAL ADJACENT TISSUE DN	SET	259	0.056391	0.0065994	0.051645	0.13745
GOMF APOLIPOPROTEIN A I BINDING	SET	5	0.48454	0.007933	0.44378	0.13746
GOBP NEGATIVE REGULATION OF LOW DENSITY LIPOPROTEIN PARTICLE CLEARANCE	SET	8	0.31683	0.006561	0.29023	0.13749
GOBP CGMP METABOLIC PROCESS	SET	14	0.2709	0.0074197	0.24816	0.13751
GOBP REGULATION OF MRNA CATABOLIC PROCESS	SET	173	0.070862	0.0067935	0.06493	0.13757
GOBP SODIUM ION TRANSPORT	SET	233	0.069965	0.0077717	0.064111	0.13757
GOMF LONG CHAIN FATTY ACYL COA BINDING	SET	4	0.48073	0.0070399	0.44051	0.13758
REACTOME ACTIVATION OF THE AP 1 FAMILY OF TRANSCRIPTION FACTORS	SET	10	0.30907	0.0071553	0.28325	0.13761
REACTOME PLATELET HOMEOSTASIS	SET	81	0.11575	0.0076122	0.10609	0.13763
GOCC CUL2 RING UBIQUITIN LIGASE COMPLEX	SET	22	0.19436	0.0066718	0.17814	0.13764
GOCC PLATELET ALPHA GRANULE	SET	79	0.1131	0.0073456	0.10367	0.13765
YAMANAKA GLIOBLASTOMA SURVIVAL DN	SET	7	0.43296	0.0083868	0.39686	0.13765
GOBP FOREBRAIN REGIONALIZATION	SET	22	0.24188	0.0083032	0.22176	0.1377
GOBP T CELL PROLIFERATION	SET	188	0.074679	0.0074604	0.068483	0.13776
MATZUK MATERNAL EFFECT	SET	7	0.32852	0.0063638	0.30145	0.13791
GOBP URATE TRANSPORT	SET	6	0.3902	0.006998	0.35809	0.13794
GOBP REGULATION OF GTPASE ACTIVITY	SET	319	0.05577	0.0072316	0.051194	0.138
PID AURORA B PATHWAY	SET	38	0.14494	0.0065359	0.13304	0.138
ZHU CMV 24 HR UP	SET	76	0.10507	0.0066938	0.096464	0.13804
GOBP NEGATIVE REGULATION OF PHOSPHOPROTEIN PHOSPHATASE ACTIVITY	SET	21	0.20934	0.0070211	0.19221	0.13805
WP CALORIC RESTRICTION AND AGING	SET	8	0.34363	0.0071158	0.31552	0.13806
GOMF CARGO RECEPTOR ACTIVITY	SET	76	0.11664	0.007431	0.10713	0.13814
GOMF STRUCTURAL CONSTITUENT OF CHROMATIN	SET	20	0.19801	0.0064811	0.18193	0.13822
AMIT EGF RESPONSE 40 MCF10A	SET	17	0.26184	0.0079022	0.24061	0.13825
FRASOR TAMOXIFEN RESPONSE DN	SET	10	0.32684	0.0075666	0.3004	0.1383
REACTOME INTEGRIN SIGNALING	SET	27	0.17865	0.0067929	0.16426	0.13839
REACTOME INTEGRATION OF PROVIRUS	SET	9	0.31305	0.0068757	0.2879	0.13845
GOBP CELLULAR ALDEHYDE METABOLIC PROCESS	SET	67	0.11681	0.0069893	0.10745	0.1385
GOBP REGULATION OF PROTEIN LOCALIZATION TO CHROMATIN	SET	9	0.34959	0.0076783	0.32171	0.1386
WP CANONICAL NFKB PATHWAY	SET	7	0.35189	0.0068164	0.32384	0.13861
GOBP REGULATION OF CHEMOTAXIS	SET	206	0.071228	0.0074449	0.065566	0.13867
GOBP MESENCHYMAL CELL MIGRATION	SET	59	0.13651	0.0076663	0.12567	0.13868
RANKIN ANGIOGENIC TARGETS OF VHL HIF2A UP	SET	5	0.48548	0.0079484	0.44698	0.13872
GOCC COMPACT MYELIN	SET	14	0.28136	0.0077064	0.25906	0.13873
GOMF CYCLIN BINDING	SET	34	0.16091	0.0068644	0.14818	0.13876
GOBP INTRA GOLGI VESICLE MEDIATED TRANSPORT	SET	32	0.1603	0.0066346	0.14764	0.13881
GOBP NEGATIVE REGULATION OF NUCLEASE ACTIVITY	SET	7	0.32323	0.0062612	0.29771	0.13882
GOBP PROTEIN O LINKED GLYCOSYLATION VIA THREONINE	SET	10	0.36852	0.0085317	0.3395	0.13886
PID NOTCH PATHWAY	SET	56	0.12764	0.0069843	0.11761	0.1389
AMIT SERUM RESPONSE 60 MCF10A	SET	56	0.14284	0.007816	0.13164	0.13894
GOMF MRNA REGULATORY ELEMENT BINDING TRANSLATION REPRESSOR ACTIVITY	SET	15	0.22959	0.0065088	0.21165	0.13903
COLLIS PRKDC SUBSTRATES	SET	16	0.21666	0.0063437	0.1998	0.1391
WP TOLLLIKE RECEPTOR SIGNALING RELATED TO MYD88	SET	26	0.18535	0.0069161	0.17093	0.13911
HILLION HMGA1B TARGETS	SET	83	0.10556	0.0070266	0.097354	0.13913
GOBP REGULATION OF NEURON PROJECTION REGENERATION	SET	27	0.20721	0.0078788	0.19114	0.13918
GOBP REGULATION OF MACROPHAGE DIFFERENTIATION	SET	22	0.21837	0.0074961	0.20149	0.13924
GOBP REGULATION OF MITOCHONDRIAL ATP SYNTHESIS COUPLED ELECTRON TRANSPORT	SET	6	0.43588	0.0078172	0.40223	0.13927
GOBP GLUCOCORTICOID SECRETION	SET	12	0.28063	0.0071165	0.25898	0.13928
GOBP REGULATION OF HORMONE BIOSYNTHETIC PROCESS	SET	25	0.19664	0.0071952	0.18151	0.13932
WP IL6 SIGNALING PATHWAY	SET	42	0.16014	0.0075914	0.14789	0.13944
REACTOME IRS ACTIVATION	SET	5	0.52303	0.0085633	0.48307	0.13947
REACTOME G2 PHASE	SET	5	0.36345	0.0059506	0.33578	0.13954
GOMF CHANNEL REGULATOR ACTIVITY	SET	145	0.081666	0.0071732	0.075467	0.1396
SAFFORD T LYMPHOCYTE ANERGY	SET	81	0.11183	0.0073546	0.10335	0.13962
LIU BREAST CANCER	SET	26	0.18263	0.0068146	0.16897	0.13989
GOBP HISTONE H2B UBIQUITINATION	SET	10	0.2912	0.0067415	0.26945	0.13992
REACTOME SIGNALING BY FGFR IN DISEASE	SET	62	0.12349	0.0071087	0.11427	0.13992
GOMF KINASE INHIBITOR ACTIVITY	SET	44	0.14893	0.0072255	0.13781	0.13993
REACTOME CYTOPROTECTION BY HMOX1	SET	57	0.11514	0.0063557	0.10655	0.13994
GOCC SEC61 TRANSLOCON COMPLEX	SET	4	0.41352	0.0060557	0.38275	0.13999
BIOCARTA RECK PATHWAY	SET	8	0.36227	0.0075019	0.33549	0.14011
REACTOME LOSS OF FUNCTION OF SMAD2 3 IN CANCER	SET	7	0.48575	0.0094095	0.44988	0.14014
KAYO AGING MUSCLE UP	SET	204	0.069022	0.0071796	0.063951	0.14024
GOMF S ADENOSYL L METHIONINE BINDING	SET	18	0.22691	0.0070465	0.21044	0.14046
KEGG DRUG METABOLISM OTHER ENZYMES	SET	48	0.1493	0.007565	0.13846	0.14046
WIERENGA PML INTERACTOME	SET	40	0.13467	0.0062306	0.12491	0.14048
GOBP POSITIVE REGULATION OF OXIDOREDUCTASE ACTIVITY	SET	58	0.13065	0.0072751	0.12119	0.1405
GAUTSCHI SRC SIGNALING	SET	8	0.36192	0.0074945	0.33573	0.14053
GOMF 17 BETA HYDROXYSTEROID DEHYDROGENASE NADPLUS ACTIVITY	SET	11	0.29423	0.007144	0.27304	0.14061
GOBP REGULATION OF FEMALE GONAD DEVELOPMENT	SET	7	0.36896	0.0071472	0.34251	0.1407
CHESLER BRAIN HIGHEST EXPRESSION	SET	36	0.1575	0.0069135	0.1463	0.14084
GOBP PHARYNGEAL SYSTEM DEVELOPMENT	SET	28	0.21527	0.0083354	0.2	0.14089
GOBP REGULATION OF MONOATOMIC ANION TRANSMEMBRANE TRANSPORT	SET	10	0.32456	0.0075139	0.30166	0.14099
GOBP ENERGY RESERVE METABOLIC PROCESS	SET	79	0.11415	0.0074138	0.10612	0.14105
BIOCARTA IL3 PATHWAY	SET	13	0.254	0.006704	0.2362	0.14111
GOBP NEGATIVE REGULATION OF LEUKOCYTE MIGRATION	SET	48	0.13775	0.0069796	0.1281	0.14112
GOBP CARDIAC CHAMBER DEVELOPMENT	SET	161	0.082833	0.0076634	0.077043	0.14116
GOBP RENAL SODIUM ION ABSORPTION	SET	9	0.36769	0.0080757	0.34205	0.1412
GOBP PROTEOGLYCAN CATABOLIC PROCESS	SET	9	0.2986	0.0065582	0.27779	0.14122
GOBP REGULATION OF RESPONSE TO BIOTIC STIMULUS	SET	402	0.048608	0.0070595	0.045222	0.14122
REACTOME SHC MEDIATED CASCADE FGFR1	SET	21	0.21181	0.0071039	0.19705	0.14122
DING LUNG CANCER MUTATED FREQUENTLY	SET	11	0.297	0.0072112	0.27633	0.14124
GOBP CELLULAR RESPONSE TO ACID CHEMICAL	SET	72	0.11538	0.0071553	0.10735	0.14124
GOBP REGULATION OF COMPLEMENT ACTIVATION ALTERNATIVE PATHWAY	SET	3	0.61815	0.0078398	0.57516	0.14125
GOBP KETONE BIOSYNTHETIC PROCESS	SET	42	0.13735	0.0065111	0.12782	0.1413
WP CYTOKINES AND INFLAMMATORY RESPONSE	SET	23	0.22473	0.0078876	0.20914	0.1413
BIOCARTA STAT3 PATHWAY	SET	8	0.37501	0.0077658	0.34908	0.14135
GOBP STRAND INVASION	SET	6	0.368	0.0065999	0.34255	0.14135
GUTIERREZ CHRONIC LYMPHOCYTIC LEUKEMIA DN	SET	55	0.13813	0.0074906	0.12861	0.14141
GOBP REGULATION OF ANGIOTENSIN LEVELS IN BLOOD	SET	8	0.38312	0.0079335	0.35673	0.14142
GOBP TRANSCRIPTION FACTOR CATABOLIC PROCESS	SET	4	0.49419	0.0072371	0.46014	0.14142
GOCC RNA POLYMERASE II TRANSCRIPTION REPRESSOR COMPLEX	SET	14	0.30319	0.0083041	0.2823	0.14142
GOCC CBM COMPLEX	SET	5	0.47026	0.0076992	0.43797	0.14148
GOBP NEGATIVE REGULATION OF ORGAN GROWTH	SET	29	0.17917	0.0070602	0.16688	0.14149
BOSCO TH1 CYTOTOXIC MODULE	SET	110	0.10197	0.0078087	0.094982	0.14151
GOBP MULTICELLULAR ORGANISMAL RESPONSE TO STRESS	SET	86	0.10997	0.0074506	0.10243	0.14151
NAGY PCAF COMPONENTS HUMAN	SET	8	0.32578	0.0067463	0.30351	0.14156
GOBP RESPONSE TO IONIZING RADIATION	SET	138	0.081137	0.0069539	0.075617	0.14164
ENK UV RESPONSE KERATINOCYTE UP	SET	475	0.043192	0.0068051	0.040265	0.14171
LI PROSTATE CANCER EPIGENETIC	SET	30	0.18512	0.0074192	0.1726	0.14175
GOBP REGULATION OF T HELPER 17 CELL LINEAGE COMMITMENT	SET	7	0.4138	0.0080157	0.38593	0.14182
BIOCARTA TEL PATHWAY	SET	17	0.25542	0.0077084	0.23825	0.14185
GOBP POLYSACCHARIDE METABOLIC PROCESS	SET	98	0.097851	0.0070749	0.091317	0.14197
GRAHAM NORMAL QUIESCENT VS NORMAL DIVIDING UP	SET	57	0.14302	0.0078949	0.13347	0.14197
GOBP PROTEIN POLYGLUTAMYLATION	SET	13	0.26844	0.0070853	0.25056	0.14201
GOBP POSITIVE REGULATION OF SISTER CHROMATID COHESION	SET	8	0.38466	0.0079655	0.35921	0.14213
GOMF RNA POLYMERASE I ACTIVITY	SET	11	0.25381	0.0061625	0.23704	0.14215
GOCC CEREBELLAR MOSSY FIBER	SET	7	0.36882	0.0071444	0.34451	0.14219
GOMF RACEMASE AND EPIMERASE ACTIVITY ACTING ON CARBOHYDRATES AND DERIVATIVES	SET	10	0.32237	0.0074632	0.30114	0.14221
REACTOME RSK ACTIVATION	SET	5	0.44146	0.0072277	0.4124	0.14221
REACTOME NETRIN 1 SIGNALING	SET	49	0.13812	0.007071	0.12906	0.14227
GOBP REGULATION OF ERAD PATHWAY	SET	17	0.2322	0.0070076	0.21699	0.1423
GOBP SMAD PROTEIN COMPLEX ASSEMBLY	SET	13	0.30382	0.0080191	0.28396	0.14233
GOBP ION CHANNEL MODULATING G PROTEIN COUPLED RECEPTOR SIGNALING PATHWAY	SET	10	0.32385	0.0074974	0.3028	0.14242
GOMF BETA GLUCOSIDASE ACTIVITY	SET	5	0.45166	0.0073947	0.4223	0.14242
GOBP NEGATIVE REGULATION OF RELEASE OF CYTOCHROME C FROM MITOCHONDRIA	SET	19	0.20111	0.0064161	0.18811	0.14252
GOBP EMBRYONIC SKELETAL JOINT DEVELOPMENT	SET	14	0.2541	0.0069596	0.23773	0.14257
GOBP PEROXISOME FISSION	SET	8	0.306	0.0063366	0.28644	0.1427
MASSARWEH TAMOXIFEN RESISTANCE UP	SET	531	0.043028	0.0071566	0.040282	0.14273
GOCC PERISYNAPTIC EXTRACELLULAR MATRIX	SET	5	0.47621	0.0077967	0.44587	0.14276
GOMF PHOSPHATIDYLINOSITOL 3 KINASE ACTIVITY	SET	11	0.29662	0.0072021	0.27794	0.14294
REACTOME SIGNALING BY FGFR4	SET	40	0.14876	0.0068821	0.13941	0.14298
GOBP REGULATION OF LIPOPROTEIN PARTICLE CLEARANCE	SET	20	0.20736	0.0067873	0.19436	0.14302
GOBP ORGANIC CYCLIC COMPOUND CATABOLIC PROCESS	SET	473	0.04401	0.0069197	0.041253	0.14303
LEIN PONS MARKERS	SET	83	0.10042	0.0066849	0.094141	0.14305
GOMF MITOGEN ACTIVATED PROTEIN KINASE KINASE BINDING	SET	9	0.36945	0.0081143	0.34636	0.14307
GOBP REGULATION OF VASCULAR ENDOTHELIAL GROWTH FACTOR RECEPTOR SIGNALING PATHWAY	SET	28	0.18604	0.0072035	0.17442	0.14308
GOBP STRIATED MUSCLE ATROPHY	SET	7	0.33079	0.0064078	0.31017	0.14311
GOBP REGULATION OF T CELL MEDIATED IMMUNE RESPONSE TO TUMOR CELL	SET	7	0.39632	0.007677	0.37164	0.14313
GOBP T CELL MEDIATED IMMUNE RESPONSE TO TUMOR CELL	SET	7	0.39632	0.007677	0.37164	0.14313
WP THYROXINE THYROID HORMONE PRODUCTION	SET	23	0.1992	0.0069915	0.18683	0.14317
GOBP POSITIVE REGULATION OF PROTEIN KINASE C SIGNALING	SET	10	0.29602	0.0068532	0.27765	0.14318
GOMF SNAP RECEPTOR ACTIVITY	SET	35	0.15806	0.0068414	0.1483	0.14325
WP KISSPEPTINKISSPEPTIN RECEPTOR SYSTEM IN THE OVARY	SET	38	0.15299	0.0068993	0.14355	0.14326
DIAZ CHRONIC MYELOGENOUS LEUKEMIA DN	SET	109	0.097225	0.0074114	0.091229	0.14328
SHEDDEN LUNG CANCER GOOD SURVIVAL A5	SET	66	0.11593	0.0068847	0.10882	0.14336
ZWANG EGF INTERVAL DN	SET	196	0.068749	0.0070111	0.064546	0.14342
WEST ADRENOCORTICAL CARCINOMA VS ADENOMA DN	SET	19	0.23293	0.0074314	0.21871	0.14344
GOBP POSITIVE REGULATION OF STORE OPERATED CALCIUM CHANNEL ACTIVITY	SET	6	0.36843	0.0066076	0.34595	0.14345
GOBP CHORION DEVELOPMENT	SET	9	0.37208	0.0081722	0.34945	0.1435
GOBP POSITIVE REGULATION OF SYNAPTIC VESICLE ENDOCYTOSIS	SET	6	0.33508	0.0060094	0.31471	0.14351
GOBP TRNA THREONYLCARBAMOYLADENOSINE METABOLIC PROCESS	SET	13	0.22033	0.0058153	0.20697	0.14355
GOBP RESPONSE TO GLUCAGON	SET	20	0.21929	0.0071778	0.20604	0.1436
REACTOME DOWNREGULATION OF ERBB2 ERBB3 SIGNALING	SET	13	0.24439	0.0064505	0.22964	0.14361
CORONEL RFX7 DIRECT TARGETS UP	SET	40	0.14531	0.0067225	0.13654	0.14362
GOBP MOTOR NEURON AXON GUIDANCE	SET	21	0.20586	0.0069043	0.19346	0.14366
WP MAJOR RECEPTORS TARGETED BY EPINEPHRINE AND NOREPINEPHRINE	SET	15	0.26111	0.0074026	0.24546	0.14372
GOBP REGULATION OF PROTEIN TYROSINE PHOSPHATASE ACTIVITY	SET	6	0.35049	0.0062858	0.32949	0.14373
GOBP CELL DEATH IN RESPONSE TO OXIDATIVE STRESS	SET	83	0.1053	0.0070094	0.099007	0.14377
GOBP REGULATION OF PROTEASOMAL PROTEIN CATABOLIC PROCESS	SET	174	0.070724	0.0067997	0.066496	0.14377
GOMF CYTOKINE RECEPTOR ACTIVITY	SET	83	0.11158	0.0074273	0.10491	0.14377
GOBP VESICLE MEDIATED TRANSPORT	SET	1439	0.026264	0.0070087	0.024695	0.14378
KIM BIPOLAR DISORDER OLIGODENDROCYTE DENSITY CORR UP	SET	622	0.035955	0.0064561	0.033814	0.14383
GOBP OLEFINIC COMPOUND BIOSYNTHETIC PROCESS	SET	23	0.19209	0.0067418	0.18067	0.14385
AMIT EGF RESPONSE 480 MCF10A	SET	43	0.1463	0.0070174	0.13765	0.14393
GOBP REGULATION OF LUNG BLOOD PRESSURE	SET	3	0.59532	0.0075503	0.56017	0.14395
GOBP LONG TERM MEMORY	SET	34	0.16919	0.0072178	0.15927	0.14406
LIM MAMMARY LUMINAL PROGENITOR DN	SET	14	0.26173	0.0071687	0.24641	0.14408
GOBP ALANINE TRANSPORT	SET	16	0.26948	0.00789	0.25375	0.14413
GOBP REGULATION OF DNA DUPLEX UNWINDING	SET	7	0.37094	0.0071855	0.34929	0.14413
PHONG TNF RESPONSE NOT VIA P38	SET	325	0.05648	0.007391	0.053188	0.14415
CHIANG LIVER CANCER SUBCLASS UNANNOTATED UP	SET	84	0.11248	0.0075324	0.10596	0.14423
GOBP CENTRAL NERVOUS SYSTEM DEVELOPMENT	SET	986	0.032234	0.0072133	0.030365	0.14423
WP NOCGMPPKG MEDIATED NEUROPROTECTION	SET	41	0.14665	0.0068688	0.13815	0.14423
GOBP RESPONSE TO ABIOTIC STIMULUS	SET	1046	0.030387	0.006992	0.028634	0.14431
GOBP NEGATIVE REGULATION OF OXIDOREDUCTASE ACTIVITY	SET	23	0.20518	0.0072015	0.19339	0.14435
BIOCARTA AKAP95 PATHWAY	SET	11	0.30152	0.0073209	0.28431	0.14446
GOBP REGULATION OF CHLORIDE TRANSPORT	SET	7	0.30809	0.0059681	0.29053	0.14447
GOBP GLYCOSIDE TRANSPORT	SET	5	0.43939	0.0071938	0.4144	0.14451
GOBP HIPPOCAMPUS DEVELOPMENT	SET	79	0.11731	0.0076193	0.11066	0.14455
NOUZOVA TRETINOIN AND H4 ACETYLATION	SET	124	0.083621	0.0067961	0.078887	0.14458
GOMF BH3 DOMAIN BINDING	SET	6	0.37134	0.0066598	0.35037	0.14461
GOBP NEGATIVE REGULATION OF CHROMOSOME ORGANIZATION	SET	89	0.10348	0.0071314	0.097689	0.14475
GOBP PROTEIN TARGETING	SET	300	0.052264	0.0065755	0.049344	0.14477
GOBP POST CHAPERONIN TUBULIN FOLDING PATHWAY	SET	4	0.57112	0.0083637	0.53925	0.14478
GOBP POSITIVE REGULATION OF IMMUNE RESPONSE	SET	576	0.041004	0.0070943	0.038724	0.14483
GOMF GDP PHOSPHATASE ACTIVITY	SET	9	0.3189	0.0070041	0.30117	0.14483
GOBP ENDOCARDIUM DEVELOPMENT	SET	12	0.33672	0.0085389	0.31807	0.14489
GOBP FARNESYL DIPHOSPHATE METABOLIC PROCESS	SET	6	0.35289	0.006329	0.33343	0.14495
GOBP REGULATION OF PATTERN RECOGNITION RECEPTOR SIGNALING PATHWAY	SET	90	0.10225	0.0070863	0.09662	0.14497
GOBP MULTICELLULAR ORGANISMAL LEVEL CHEMICAL HOMEOSTASIS	SET	54	0.13411	0.0072061	0.12676	0.14504
GOBP TRANSMEMBRANE RECEPTOR PROTEIN TYROSINE KINASE SIGNALING PATHWAY	SET	589	0.041275	0.0072188	0.03902	0.14508
GOBP NEGATIVE REGULATION OF GLIOGENESIS	SET	41	0.15792	0.0073968	0.14936	0.14519
WP NEOLACTO SERIES SPHINGOLIPID METABOLISM	SET	11	0.31628	0.0076793	0.29919	0.14524
DAZARD UV RESPONSE CLUSTER G4	SET	19	0.22816	0.0072792	0.21596	0.14537
GOBP POST ANAL TAIL MORPHOGENESIS	SET	18	0.21803	0.0067706	0.20641	0.14542
WP COMPLEMENT AND COAGULATION CASCADES	SET	50	0.14284	0.0073863	0.13524	0.14546
GOBP MITOTIC G2 DNA DAMAGE CHECKPOINT SIGNALING	SET	31	0.15344	0.0062507	0.14529	0.14547
WP INFLUENCE OF LAMINOPATHIES ON WNT SIGNALING	SET	34	0.17665	0.0075361	0.16729	0.1455
GOBP PHOSPHAGEN METABOLIC PROCESS	SET	5	0.39774	0.0065119	0.37692	0.14566
GOBP CENTRAL NERVOUS SYSTEM NEURON DEVELOPMENT	SET	81	0.11253	0.0074004	0.10666	0.1457
REACTOME SARS COV 1 MODULATES HOST TRANSLATION MACHINERY	SET	32	0.1485	0.0061463	0.14076	0.14573
GOBP ENDOTHELIUM DEVELOPMENT	SET	118	0.094092	0.007461	0.089198	0.14575
GOBP HYALURONAN CATABOLIC PROCESS	SET	16	0.21319	0.0062419	0.20212	0.14577
MATZUK SPERMATOGONIA	SET	25	0.21159	0.0077422	0.20062	0.14579
GOBP INHIBITION OF NEUROEPITHELIAL CELL DIFFERENTIATION	SET	5	0.55237	0.0090437	0.524	0.14591
GOBP POSITIVE REGULATION OF ATPASE COUPLED CALCIUM TRANSMEMBRANE TRANSPORTER ACTIVITY	SET	5	0.43602	0.0071386	0.41365	0.14593
REACTOME CA2 PATHWAY	SET	61	0.12503	0.0071391	0.11863	0.14597
REACTOME MECP2 REGULATES TRANSCRIPTION OF NEURONAL LIGANDS	SET	7	0.43243	0.0083766	0.41031	0.14597
GOBP TRABECULA MORPHOGENESIS	SET	46	0.15961	0.0079177	0.15146	0.14598
GOBP REGULATION OF CELLULAR RESPONSE TO TRANSFORMING GROWTH FACTOR BETA STIMULUS	SET	135	0.086037	0.0072938	0.081659	0.14604
GOBP REGULATION OF PLATELET AGGREGATION	SET	30	0.18365	0.0073602	0.17432	0.14606
GOBP CRANIAL GANGLION DEVELOPMENT	SET	5	0.46917	0.0076813	0.44538	0.14609
GOBP POSITIVE REGULATION OF T HELPER 17 CELL DIFFERENTIATION	SET	7	0.37681	0.0072992	0.35774	0.14611
GOMF SPHINGOMYELIN PHOSPHODIESTERASE ACTIVITY	SET	7	0.28011	0.005426	0.26599	0.14615
GOMF AROMATIC AMINO ACID TRANSMEMBRANE TRANSPORTER ACTIVITY	SET	8	0.33966	0.0070337	0.3226	0.1462
GOBP REGULATION OF HEART GROWTH	SET	57	0.13294	0.0073387	0.12636	0.14639
HOFFMANN PRE BI TO LARGE PRE BII LYMPHOCYTE DN	SET	72	0.11393	0.0070657	0.10832	0.14645
FARMER BREAST CANCER CLUSTER 5	SET	19	0.24687	0.0078761	0.23472	0.14646
GOBP REGULATION OF VOLTAGE GATED SODIUM CHANNEL ACTIVITY	SET	7	0.39775	0.0077048	0.37829	0.14653
GOBP POLYAMINE METABOLIC PROCESS	SET	16	0.20637	0.0060423	0.19634	0.14662
REACTOME SUMOYLATION	SET	160	0.079061	0.0072918	0.07522	0.14662
GOBP NEURAL CREST FORMATION	SET	15	0.25917	0.0073475	0.24665	0.1467
GOBP REGULATION OF TRANSCRIPTION INVOLVED IN G1 S TRANSITION OF MITOTIC CELL CYCLE	SET	21	0.18933	0.0063499	0.18023	0.14675
PID LYMPH ANGIOGENESIS PATHWAY	SET	24	0.19551	0.0070093	0.18614	0.14679
LUI THYROID CANCER CLUSTER 5	SET	13	0.25005	0.0065997	0.23813	0.14686
GOBP CD4 POSITIVE ALPHA BETA T CELL CYTOKINE PRODUCTION	SET	19	0.2318	0.0073953	0.22086	0.14697
GOCC INTEGRATOR COMPLEX	SET	16	0.21868	0.0064027	0.20841	0.14703
GOBP ANTRAL OVARIAN FOLLICLE GROWTH	SET	11	0.31588	0.0076695	0.3011	0.14708
GOBP IMPORT ACROSS PLASMA MEMBRANE	SET	192	0.071944	0.0072625	0.06859	0.14712
GOBP INTRACELLULAR MONOATOMIC ION HOMEOSTASIS	SET	469	0.045346	0.0071003	0.043232	0.14712
GOCC TRANSCRIPTION FACTOR TFIID COMPLEX	SET	29	0.16944	0.0066765	0.16154	0.14712
GOCC TRANSCRIPTION REPRESSOR COMPLEX	SET	73	0.10927	0.0068236	0.10419	0.14713
GOMF RIBOSOME BINDING	SET	69	0.10694	0.006493	0.10199	0.1472
GOBP RAP PROTEIN SIGNAL TRANSDUCTION	SET	12	0.26823	0.0068022	0.25583	0.14721
BIOCARTA BCR PATHWAY	SET	31	0.16544	0.0067399	0.1578	0.14722
GALI TP53 TARGETS APOPTOTIC UP	SET	8	0.32405	0.0067103	0.30908	0.14723
GOBP PROTEIN LOCALIZATION TO CHROMOSOME CENTROMERIC REGION	SET	27	0.17047	0.0064818	0.16265	0.14732
YAMANAKA GLIOBLASTOMA SURVIVAL UP	SET	9	0.34863	0.0076571	0.33269	0.14734
GOMF MAP KINASE ACTIVITY	SET	13	0.25706	0.0067849	0.24535	0.14739
GOBP CORTICOSTEROID HORMONE SECRETION	SET	19	0.21341	0.0068087	0.20373	0.14744
ALONSO METASTASIS DN	SET	24	0.19411	0.0069591	0.18534	0.14748
GOCC TRANSCRIPTION PREINITIATION COMPLEX	SET	11	0.25431	0.0061748	0.24286	0.14752
GOMF CORECEPTOR ACTIVITY INVOLVED IN WNT SIGNALING PATHWAY	SET	8	0.35825	0.0074186	0.34215	0.14755
REACTOME RHOBTB2 GTPASE CYCLE	SET	21	0.1958	0.0065669	0.18704	0.14759
WP PROXIMAL TUBULE TRANSPORT	SET	56	0.11963	0.0065459	0.11428	0.14759
GOBP DNA TEMPLATED DNA REPLICATION	SET	155	0.06973	0.0063308	0.066614	0.14761
GOBP GERM CELL PROLIFERATION	SET	10	0.29091	0.0067349	0.27792	0.14761
KEGG TYROSINE METABOLISM	SET	39	0.16771	0.0076616	0.16026	0.14767
WP ARYL HYDROCARBON RECEPTOR PATHWAY WP2873	SET	44	0.14006	0.0067954	0.13386	0.14771
GOBP NEUTRAL AMINO ACID TRANSPORT	SET	53	0.13408	0.0071379	0.12815	0.14772
GOMF ACTIN BINDING	SET	400	0.048772	0.0070661	0.046631	0.14781
WP P38 MAPK SIGNALING PATHWAY	SET	32	0.15872	0.0065691	0.15185	0.14796
REACTOME BLOOD GROUP SYSTEMS BIOSYNTHESIS	SET	20	0.23594	0.0077226	0.22575	0.14798
BENPORATH PRC2 TARGETS	SET	592	0.04429	0.007765	0.042377	0.14799
REACTOME FGFR1 LIGAND BINDING AND ACTIVATION	SET	15	0.26847	0.0076111	0.25693	0.14804
FLOTHO PEDIATRIC ALL THERAPY RESPONSE UP	SET	51	0.12304	0.0064257	0.11777	0.14808
GOMF METALLOEXOPEPTIDASE ACTIVITY	SET	63	0.12678	0.0073562	0.12136	0.14811
GOBP REGULATION OF T CELL MEDIATED CYTOTOXICITY	SET	36	0.16577	0.0072765	0.15877	0.14823
MEBARKI HCC PROGENITOR WNT DN CTNNB1 DEPENDENT	SET	26	0.21485	0.008017	0.20581	0.14827
GOBP VASCULAR ENDOTHELIAL CELL PROLIFERATION	SET	25	0.1835	0.0067142	0.17587	0.14839
XU HGF TARGETS REPRESSED BY AKT1 DN	SET	80	0.098313	0.0064255	0.094239	0.14843
GOBP LEPTIN MEDIATED SIGNALING PATHWAY	SET	10	0.31707	0.0073404	0.30401	0.14849
KANG GLIS3 TARGETS	SET	33	0.18111	0.0076121	0.17365	0.14849
DELACROIX RAR TARGETS DN	SET	25	0.19573	0.0071616	0.18777	0.14863
WANG TNF TARGETS	SET	24	0.19722	0.0070706	0.1892	0.14863
GOBP SYNAPTIC VESICLE DOCKING	SET	11	0.27974	0.0067921	0.26838	0.14864
GOBP OPSONIZATION	SET	15	0.26922	0.0076324	0.25841	0.14876
GOBP POST EMBRYONIC ANIMAL ORGAN DEVELOPMENT	SET	17	0.25847	0.0078004	0.2481	0.14876
GOBP REGULATION OF EXCITATORY SYNAPSE ASSEMBLY	SET	15	0.25266	0.0071628	0.24258	0.14882
TSAI DNAJB4 TARGETS UP	SET	12	0.26032	0.0066015	0.24994	0.14882
GOBP NEGATIVE REGULATION OF SKELETAL MUSCLE CELL DIFFERENTIATION	SET	5	0.45162	0.0073941	0.43371	0.14888
TOMLINS PROSTATE CANCER UP	SET	37	0.13844	0.0061606	0.13297	0.1489
BIOCARTA BARD1 PATHWAY	SET	8	0.32491	0.0067282	0.31209	0.14893
REACTOME XENOBIOTICS	SET	23	0.20722	0.0072729	0.19904	0.14893
GOBP POSITIVE REGULATION OF MRNA 3 END PROCESSING	SET	10	0.27398	0.006343	0.26322	0.14897
WP LIPID METABOLISM PATHWAY	SET	27	0.17963	0.0068301	0.17258	0.14898
REACTOME FCERI MEDIATED NF KB ACTIVATION	SET	75	0.10983	0.0069509	0.10553	0.14901
FLECHNER PBL KIDNEY TRANSPLANT OK VS DONOR UP	SET	134	0.077182	0.0065191	0.074164	0.14902
FRASOR RESPONSE TO ESTRADIOL UP	SET	35	0.17964	0.0077754	0.17271	0.14915
REACTOME NPAS4 REGULATES EXPRESSION OF TARGET GENES	SET	21	0.20452	0.0068594	0.19666	0.14918
GOBP POSITIVE REGULATION OF CELL CELL ADHESION MEDIATED BY INTEGRIN	SET	5	0.50565	0.0082787	0.48626	0.14921
GOBP IRON ION TRANSMEMBRANE TRANSPORT	SET	16	0.22176	0.006493	0.21327	0.14922
GOBP BIOMINERAL TISSUE DEVELOPMENT	SET	160	0.079427	0.0073255	0.076402	0.14927
PECE MAMMARY STEM CELL UP	SET	132	0.077507	0.0064978	0.074556	0.14928
GOBP ALDITOL CATABOLIC PROCESS	SET	5	0.36124	0.0059143	0.34756	0.14933
GOBP REGULATION OF APOPTOTIC PROCESS INVOLVED IN DEVELOPMENT	SET	10	0.34774	0.0080505	0.33485	0.14953
WP MAPK PATHWAY IN CONGENITAL THYROID CANCER	SET	15	0.24069	0.0068237	0.2318	0.14955
EGUCHI CELL CYCLE RB1 TARGETS	SET	22	0.17248	0.0059207	0.16613	0.1496
GOMF UBIQUINOL CYTOCHROME C REDUCTASE ACTIVITY	SET	6	0.294	0.0052728	0.28319	0.1496
GOMF POTASSIUM CHANNEL REGULATOR ACTIVITY	SET	49	0.13192	0.0067535	0.1271	0.14965
STONER ESOPHAGEAL CARCINOGENESIS DN	SET	7	0.35476	0.0068721	0.34184	0.14969
GOBP CELLULAR RESPONSE TO ZINC ION	SET	18	0.25032	0.0077732	0.2413	0.14979
GOBP MYELOID LEUKOCYTE MEDIATED IMMUNITY	SET	105	0.092139	0.0068944	0.088819	0.14979
GOBP IRON ION HOMEOSTASIS	SET	76	0.10647	0.0067832	0.10265	0.14981
GOBP NEGATIVE REGULATION OF NUCLEOBASE CONTAINING COMPOUND METABOLIC PROCESS	SET	1368	0.026429	0.0068906	0.025481	0.14983
GOBP REGULATION OF INNATE IMMUNE RESPONSE	SET	320	0.052747	0.0068501	0.050855	0.14983
GOMF SPHINGOLIPID TRANSPORTER ACTIVITY	SET	17	0.22749	0.0068655	0.21935	0.14985
GOMF OXIDOREDUCTASE ACTIVITY ACTING ON SINGLE DONORS WITH INCORPORATION OF MOLECULAR OXYGEN	SET	23	0.21262	0.0074626	0.20514	0.15
GOMF ENZYME REGULATOR ACTIVITY	SET	1110	0.029125	0.006891	0.028103	0.15003
GOBP NEGATIVE REGULATION OF LEUKOCYTE MEDIATED IMMUNITY	SET	58	0.12559	0.0069934	0.1212	0.15004
GOBP REGULATION OF MITOCHONDRION ORGANIZATION	SET	141	0.074381	0.0064433	0.071785	0.15007
GOBP REGULATORY T CELL DIFFERENTIATION	SET	31	0.18837	0.0076741	0.18182	0.15009
GOBP POSITIVE REGULATION OF EPITHELIAL CELL PROLIFERATION	SET	193	0.069056	0.0069889	0.066655	0.1501
GOBP INTERMEDIATE FILAMENT ORGANIZATION	SET	70	0.14415	0.0088151	0.13917	0.15017
GOCC BRAHMA COMPLEX	SET	14	0.25304	0.0069308	0.24441	0.15026
REACTOME RRNA PROCESSING IN THE MITOCHONDRION	SET	9	0.30277	0.0066499	0.29248	0.1503
XU HGF TARGETS INDUCED BY AKT1 48HR UP	SET	13	0.25074	0.0066179	0.24232	0.1504
GOCC SPLICEOSOMAL COMPLEX	SET	171	0.063909	0.0060918	0.061781	0.15047
GOMF ACID AMINO ACID LIGASE ACTIVITY	SET	23	0.19504	0.0068454	0.18859	0.15053
GOMF NON MEMBRANE SPANNING PROTEIN TYROSINE PHOSPHATASE ACTIVITY	SET	11	0.30028	0.0072908	0.29052	0.15067
GOMF 2 ACYLGLYCEROL 3 PHOSPHATE O ACYLTRANSFERASE ACTIVITY	SET	8	0.33498	0.0069367	0.32414	0.15071
REACTOME CIRCADIAN CLOCK	SET	69	0.11637	0.0070653	0.11262	0.15074
GOBP IMMUNE RESPONSE INHIBITING CELL SURFACE RECEPTOR SIGNALING PATHWAY	SET	8	0.32308	0.0066904	0.31268	0.15075
WP NAD METABOLISM	SET	15	0.22654	0.0064225	0.21927	0.15077
GOBP GLYCINE IMPORT ACROSS PLASMA MEMBRANE	SET	5	0.46852	0.0076707	0.45361	0.15084
JI RESPONSE TO FSH UP	SET	60	0.12214	0.0069169	0.11826	0.15085
WP PREGNANE X RECEPTOR PATHWAY	SET	31	0.16946	0.0069034	0.16408	0.15086
KEGG PHENYLALANINE METABOLISM	SET	16	0.24782	0.0072561	0.23998	0.15089
BENPORATH SUZ12 TARGETS	SET	907	0.034968	0.0075219	0.033868	0.15093
BENPORATH EED TARGETS	SET	925	0.034607	0.0075141	0.033526	0.15098
GOBP TRANSMEMBRANE RECEPTOR PROTEIN SERINE THREONINE KINASE SIGNALING PATHWAY	SET	347	0.05283	0.0071392	0.051179	0.15098
GOBP MESENCHYMAL CELL PROLIFERATION	SET	42	0.16213	0.0076857	0.15716	0.15113
GOBP EMBRYO DEVELOPMENT	SET	1060	0.030397	0.0070383	0.029471	0.15118
GINESTIER BREAST CANCER ZNF217 AMPLIFIED DN	SET	298	0.050084	0.0062805	0.048573	0.15125
GOCC MICROTUBULE MINUS END	SET	7	0.3174	0.0061484	0.30793	0.15134
REACTOME RIP MEDIATED NFKB ACTIVATION VIA ZBP1	SET	16	0.21715	0.006358	0.21072	0.15139
GOBP MALE SEX DETERMINATION	SET	11	0.27701	0.006726	0.26885	0.15142
GOBP REGULATION OF PROTEIN SERINE THREONINE KINASE ACTIVITY	SET	329	0.054732	0.0072054	0.053119	0.15143
GOBP CHROMATIN REMODELING AT CENTROMERE	SET	8	0.3414	0.0070698	0.33144	0.1515
GOBP NEGATIVE REGULATION OF DELAYED RECTIFIER POTASSIUM CHANNEL ACTIVITY	SET	9	0.32901	0.0072262	0.31946	0.15154
GOBP MITOTIC CELL CYCLE	SET	863	0.031154	0.0065452	0.030255	0.15157
GOBP INTERLEUKIN 1 ALPHA PRODUCTION	SET	8	0.38056	0.0078807	0.36958	0.15158
BIOCARTA TOLL PATHWAY	SET	21	0.20017	0.0067135	0.19447	0.15167
KIM GASTRIC CANCER CHEMOSENSITIVITY	SET	86	0.10364	0.0070217	0.1007	0.15172
BLANCO MELO BRONCHIAL EPITHELIAL CELLS INFLUENZA A INFECTION UP	SET	121	0.084785	0.0068074	0.08241	0.15179
GOMF NADPLUS NUCLEOSIDASE ACTIVITY	SET	14	0.32272	0.0088392	0.31369	0.15179
REACTOME SIGNALING BY NOTCH	SET	176	0.071407	0.0069043	0.069408	0.15179
GOBP POSITIVE REGULATION OF FIBROBLAST PROLIFERATION	SET	51	0.13336	0.0069646	0.12967	0.15187
GOBP BRANCH ELONGATION INVOLVED IN URETERIC BUD BRANCHING	SET	4	0.50042	0.0073283	0.48671	0.15194
GOBP ASTROCYTE DIFFERENTIATION	SET	79	0.10963	0.0071201	0.10664	0.15197
GOBP LOOP OF HENLE DEVELOPMENT	SET	12	0.26943	0.0068324	0.26222	0.1521
GOBP CELL CELL ADHESION VIA PLASMA MEMBRANE ADHESION MOLECULES	SET	261	0.069059	0.0081126	0.067234	0.15218
GOBP REGULATION OF STRIATED MUSCLE CONTRACTION	SET	83	0.10651	0.0070898	0.1037	0.15221
WP PI3KAKTMTOR SIGNALING PATHWAY AND THERAPEUTIC OPPORTUNITIES	SET	29	0.18199	0.0071713	0.1772	0.15221
GOBP POSITIVE REGULATION OF T HELPER 2 CELL CYTOKINE PRODUCTION	SET	9	0.32635	0.0071679	0.31781	0.15225
GOBP NEGATIVE REGULATION OF COMPLEMENT ACTIVATION	SET	11	0.30821	0.0074835	0.30028	0.15236
REACTOME CHONDROITIN SULFATE BIOSYNTHESIS	SET	18	0.22102	0.0068634	0.21542	0.15246
GOBP C X C CHEMOKINE RECEPTOR CXCR4 SIGNALING PATHWAY	SET	5	0.40911	0.006698	0.39881	0.15249
GOBP REGULATION OF EARLY ENDOSOME TO LATE ENDOSOME TRANSPORT	SET	17	0.2435	0.0073488	0.23741	0.15253
GOBP MODIFIED AMINO ACID TRANSPORT	SET	47	0.14808	0.0074246	0.14437	0.15254
BROWNE HCMV INFECTION 8HR UP	SET	94	0.093855	0.0066467	0.091534	0.15261
REACTOME COPI MEDIATED ANTEROGRADE TRANSPORT	SET	100	0.08773	0.0064071	0.085563	0.15261
MYLLYKANGAS AMPLIFICATION HOT SPOT 18	SET	5	0.61488	0.010067	0.59977	0.15264
GOBP OXALATE TRANSPORT	SET	10	0.25266	0.0058493	0.24664	0.15282
GOBP AMYLOID BETA CLEARANCE	SET	36	0.16044	0.0070425	0.15667	0.15291
GOBP RIBONUCLEOSIDE MONOPHOSPHATE BIOSYNTHETIC PROCESS	SET	31	0.16919	0.0068926	0.16525	0.15296
GOCC SYNAPSE	SET	1354	0.026429	0.0068582	0.025828	0.1531
GOBP MEIOTIC SPINDLE ORGANIZATION	SET	14	0.21533	0.0058977	0.21048	0.15316
HOUNKPE HOUSEKEEPING GENES	SET	1080	0.026393	0.006165	0.025806	0.15322
REACTOME SARS COV 2 TARGETS HOST INTRACELLULAR SIGNALLING AND REGULATORY PATHWAYS	SET	12	0.26241	0.0066544	0.25657	0.15322
GOBP REGULATION OF INTRACELLULAR LIPID TRANSPORT	SET	8	0.35476	0.0073464	0.34701	0.15332
PID INTEGRIN A9B1 PATHWAY	SET	22	0.20269	0.0069576	0.19827	0.15333
JAZAG TGFB1 SIGNALING VIA SMAD4 UP	SET	103	0.088081	0.006528	0.086173	0.15336
GOBP REGULATION OF LYMPHANGIOGENESIS	SET	5	0.42223	0.0069129	0.41332	0.1535
GOBP MRNA METABOLIC PROCESS	SET	641	0.034076	0.0062081	0.033363	0.15355
GOBP CEREBROSPINAL FLUID CIRCULATION	SET	13	0.24164	0.0063779	0.2366	0.15356
GOBP MEIOTIC CELL CYCLE CHECKPOINT SIGNALING	SET	8	0.27518	0.0056984	0.26944	0.15356
YAGI AML SURVIVAL	SET	110	0.085488	0.0065464	0.083703	0.15356
MIKKELSEN DEDIFFERENTIATED STATE UP	SET	6	0.43413	0.007786	0.42509	0.15357
GOBP RESPONSE TO TUMOR CELL	SET	36	0.1624	0.0071288	0.15904	0.1536
GOBP NEGATIVE REGULATION OF CATABOLIC PROCESS	SET	292	0.053449	0.0066357	0.052349	0.15363
YAO TEMPORAL RESPONSE TO PROGESTERONE CLUSTER 4	SET	14	0.22576	0.0061834	0.22111	0.15363
GOBP CALCIUM ION TRANSMEMBRANE IMPORT INTO CYTOSOL	SET	186	0.071575	0.0071125	0.070107	0.15365
GOBP REGULATION OF RECEPTOR SIGNALING PATHWAY VIA STAT	SET	100	0.10266	0.0074976	0.10064	0.15384
GOBP AMYLOID PRECURSOR PROTEIN BIOSYNTHETIC PROCESS	SET	12	0.26089	0.0066159	0.25582	0.15392
GOCC EXTRINSIC COMPONENT OF PRESYNAPTIC MEMBRANE	SET	5	0.40011	0.0065507	0.39239	0.15395
GOBP REGULATION OF RYANODINE SENSITIVE CALCIUM RELEASE CHANNEL ACTIVITY	SET	24	0.20384	0.0073078	0.19995	0.154
PLASARI TGFB1 SIGNALING VIA NFIC 10HR UP	SET	53	0.14029	0.0074683	0.13766	0.15409
GOBP INTRACELLULAR AMINO ACID HOMEOSTASIS	SET	7	0.41252	0.007991	0.40505	0.15424
GOBP REGULATION OF CILIUM MOVEMENT	SET	36	0.15841	0.0069533	0.15555	0.15426
GOMF ENDOPEPTIDASE ACTIVITY	SET	378	0.050124	0.0070637	0.049227	0.15429
GOBP CELL JUNCTION ORGANIZATION	SET	679	0.037739	0.0070689	0.03707	0.15433
REACTOME CYCLIN D ASSOCIATED EVENTS IN G1	SET	46	0.13075	0.006486	0.12843	0.15433
GOMF PHOSPHORIC DIESTER HYDROLASE ACTIVITY	SET	84	0.097507	0.0065295	0.095793	0.15437
GOBP POSITIVE REGULATION OF GUANYLATE CYCLASE ACTIVITY	SET	5	0.41756	0.0068364	0.41029	0.15441
GOBP POSITIVE REGULATION OF TRANSFORMING GROWTH FACTOR BETA PRODUCTION	SET	18	0.22557	0.0070047	0.22167	0.15444
LIN APC TARGETS	SET	66	0.11112	0.006599	0.10923	0.15451
GOBP NUCLEAR PORE COMPLEX ASSEMBLY	SET	10	0.31977	0.0074029	0.31446	0.15461
GOBP POSITIVE REGULATION OF CELL PROJECTION ORGANIZATION	SET	323	0.05199	0.0067829	0.051128	0.15462
GOBP REGULATION OF HEMOPOIESIS	SET	373	0.049075	0.0068709	0.048285	0.15474
REACTOME MAPK TARGETS NUCLEAR EVENTS MEDIATED BY MAP KINASES	SET	29	0.1649	0.0064977	0.16225	0.15475
BIOCARTA AKAP13 PATHWAY	SET	11	0.31276	0.0075938	0.30779	0.15479
GOMF RNA POLYMERASE II C TERMINAL DOMAIN BINDING	SET	7	0.28604	0.0055409	0.28151	0.1548
PID INTEGRIN2 PATHWAY	SET	27	0.19755	0.0075116	0.19447	0.15486
REACTOME SIGNAL REGULATORY PROTEIN FAMILY INTERACTIONS	SET	15	0.24774	0.0070234	0.24387	0.15486
PID NFAT 3PATHWAY	SET	53	0.13283	0.0070711	0.13078	0.15491
GOBP POSITIVE REGULATION OF CELL POPULATION PROLIFERATION	SET	855	0.032284	0.0067526	0.031803	0.15503
BIOCARTA STRESS PATHWAY	SET	21	0.19588	0.0065695	0.19297	0.15504
GOCC FEMALE PRONUCLEUS	SET	9	0.35964	0.0078989	0.35452	0.1552
GOBP MORPHOGENESIS OF AN EPITHELIUM	SET	489	0.044455	0.0071038	0.043841	0.1553
GOMF CYSTEINE TYPE ENDOPEPTIDASE ACTIVITY	SET	93	0.097345	0.0068573	0.096024	0.15536
REACTOME NEF MEDIATES DOWN MODULATION OF CELL SURFACE RECEPTORS BY RECRUITING THEM TO CLATHRIN ADAPTERS	SET	19	0.19026	0.00607	0.18768	0.15536
GOBP REGULATION OF MICROTUBULE CYTOSKELETON ORGANIZATION	SET	146	0.071719	0.0063211	0.07075	0.15537
GOBP PROTEIN TETRAMERIZATION	SET	84	0.09597	0.0064265	0.094683	0.1554
GOBP BRAIN DERIVED NEUROTROPHIC FACTOR RECEPTOR SIGNALING PATHWAY	SET	6	0.40791	0.0073157	0.40253	0.15545
GOBP DEVELOPMENT OF SECONDARY SEXUAL CHARACTERISTICS	SET	8	0.3861	0.0079954	0.38101	0.15545
GOBP PATTERN SPECIFICATION PROCESS	SET	439	0.047612	0.0072187	0.046987	0.15547
BRUECKNER TARGETS OF MIRLET7A3 DN	SET	73	0.10932	0.0068266	0.10792	0.15553
REACTOME METABOLISM OF LIPIDS	SET	695	0.035713	0.0067648	0.03526	0.15558
KEGG COMPLEMENT AND COAGULATION CASCADES	SET	59	0.12754	0.0071627	0.12598	0.15568
GOMF MONOATOMIC ANION CHANNEL ACTIVITY	SET	77	0.11599	0.0074376	0.11459	0.15573
GOBP CELLULAR RESPONSE TO OXIDATIVE STRESS	SET	259	0.055815	0.0065321	0.055151	0.15576
ONO AML1 TARGETS UP	SET	23	0.1956	0.0068651	0.19327	0.15577
GOBP ANTIGEN PROCESSING AND PRESENTATION OF EXOGENOUS ANTIGEN	SET	28	0.17539	0.006791	0.17338	0.15588
GOBP POSITIVE REGULATION OF INTRACELLULAR PROTEIN TRANSPORT	SET	147	0.068841	0.0060879	0.068054	0.15588
BIOCARTA IL17 PATHWAY	SET	15	0.25802	0.007315	0.2552	0.156
WP HAIR FOLLICLE DEVELOPMENT CYTODIFFERENTIATION PART 3 OF 3	SET	87	0.11222	0.0076474	0.11099	0.156
REACTOME PROCESSING AND ACTIVATION OF SUMO	SET	10	0.2348	0.0054359	0.23233	0.1561
GOBP INSULIN RECEPTOR SIGNALING PATHWAY	SET	120	0.08219	0.0065719	0.081332	0.15613
GOBP NEGATIVE REGULATION OF NUCLEOTIDE METABOLIC PROCESS	SET	21	0.1895	0.0063556	0.18752	0.15613
CAFFAREL RESPONSE TO THC 24HR 3 UP	SET	8	0.3733	0.0077302	0.36948	0.15617
GOCC FILOPODIUM TIP	SET	17	0.24225	0.0073109	0.23979	0.15619
GOBP REGULATION OF PROTEIN TARGETING	SET	74	0.094907	0.0059667	0.093948	0.1562
GOBP MITOCHONDRIAL CALCIUM ION HOMEOSTASIS	SET	23	0.18538	0.0065064	0.18354	0.15625
GOBP AMINOGLYCAN CATABOLIC PROCESS	SET	33	0.14662	0.0061623	0.14522	0.15635
GOMF IRON ION TRANSMEMBRANE TRANSPORTER ACTIVITY	SET	8	0.32577	0.006746	0.32268	0.15636
RODRIGUES NTN1 AND DCC TARGETS	SET	31	0.18636	0.0075919	0.18459	0.15636
BLANCO MELO INFLUENZA A INFECTION A594 CELLS DN	SET	105	0.077453	0.0057955	0.076754	0.15647
WU HBX TARGETS 1 DN	SET	21	0.22541	0.0075599	0.22338	0.15648
GOBP CARDIOLIPIN BIOSYNTHETIC PROCESS	SET	7	0.34963	0.0067727	0.34652	0.1565
GOBP RENAL WATER TRANSPORT	SET	7	0.30146	0.0058395	0.29884	0.15655
GOBP REGULATION OF RELEASE OF CYTOCHROME C FROM MITOCHONDRIA	SET	44	0.13153	0.0063816	0.13041	0.15658
DIERICK SEROTONIN FUNCTION GENES	SET	6	0.39077	0.0070084	0.38746	0.1566
MILI PSEUDOPODIA HAPTOTAXIS UP	SET	478	0.042525	0.0067205	0.042172	0.15665
GOBP GAMMA AMINOBUTYRIC ACID SIGNALING PATHWAY	SET	24	0.22009	0.0078904	0.21827	0.15666
WP HEPATITIS B INFECTION	SET	141	0.08299	0.007189	0.082375	0.15686
GOBP GOLGI VESICLE TRANSPORT	SET	283	0.055398	0.0067725	0.054991	0.15688
SU TESTIS	SET	71	0.10022	0.0061719	0.099492	0.15691
GOCC GAMMA SECRETASE COMPLEX	SET	7	0.32329	0.0062624	0.32097	0.15692
GOBP POSITIVE REGULATION OF RECEPTOR INTERNALIZATION	SET	25	0.18456	0.0067532	0.18327	0.15696
GOBP POSITIVE REGULATION OF TRIGLYCERIDE LIPASE ACTIVITY	SET	8	0.33882	0.0070161	0.33646	0.15697
GOCC CENTRIOLAR SUBDISTAL APPENDAGE	SET	9	0.38319	0.0084162	0.38053	0.15698
GOBP MAINTENANCE OF SISTER CHROMATID COHESION	SET	10	0.33972	0.0078649	0.33749	0.15707
XU HGF TARGETS INDUCED BY AKT1 6HR	SET	18	0.2102	0.0065273	0.20889	0.15716
GOMF ION CHANNEL REGULATOR ACTIVITY INVOLVED IN G PROTEIN COUPLED RECEPTOR SIGNALING PATHWAY	SET	7	0.34951	0.0067703	0.34751	0.15727
BIOCARTA NUCLEARRS PATHWAY	SET	34	0.16174	0.0069001	0.16087	0.15735
GOBP REGULATION OF PROTEIN MATURATION	SET	65	0.11449	0.0067477	0.1139	0.15741
GOBP POSITIVE REGULATION OF T CELL RECEPTOR SIGNALING PATHWAY	SET	15	0.21728	0.0061598	0.21625	0.15752
GOBP FAT PAD DEVELOPMENT	SET	7	0.40221	0.0077912	0.40036	0.15755
VERNELL RETINOBLASTOMA PATHWAY UP	SET	67	0.10973	0.0065658	0.10923	0.15755
GOMF LAMIN BINDING	SET	15	0.21685	0.0061478	0.21597	0.15767
GOBP MUSCLE CELL CELLULAR HOMEOSTASIS	SET	20	0.1921	0.0062876	0.19139	0.15777
KAAB FAILED HEART ATRIUM UP	SET	30	0.16223	0.0065015	0.16163	0.15778
GOMF FLOPPASE ACTIVITY	SET	15	0.24814	0.0070348	0.24729	0.15784
IZADPANAH STEM CELL ADIPOSE VS BONE UP	SET	116	0.086805	0.006825	0.086545	0.15794
GOBP POSITIVE REGULATION OF VASCULAR ENDOTHELIAL CELL PROLIFERATION	SET	17	0.19979	0.0060296	0.1992	0.15795
GOBP PURINE RIBONUCLEOTIDE SALVAGE	SET	7	0.3969	0.0076882	0.39576	0.15797
GOBP REGULATION OF MUSCLE CELL DIFFERENTIATION	SET	130	0.083666	0.0069612	0.083426	0.15797
NOURUZI NEPC ASCL1 TARGETS	SET	125	0.08936	0.0072916	0.089109	0.15798
REACTOME FGFR2 ALTERNATIVE SPLICING	SET	27	0.15695	0.0059678	0.15651	0.15798
YAO HOXA10 TARGETS VIA PROGESTERONE DN	SET	18	0.2308	0.0071672	0.23015	0.15798
GOCC PARANODAL JUNCTION	SET	8	0.3144	0.0065105	0.31361	0.15806
GOMF CELL ADHESION MEDIATOR ACTIVITY	SET	60	0.13302	0.007533	0.13269	0.15806
GOBP REGULATION OF ODONTOGENESIS OF DENTIN CONTAINING TOOTH	SET	11	0.32208	0.0078201	0.32133	0.1581
GOBP NEGATIVE REGULATION OF CELL ADHESION MOLECULE PRODUCTION	SET	5	0.43405	0.0071064	0.43306	0.15811
GOBP RESPONSE TO INTERLEUKIN 1	SET	117	0.091017	0.0071867	0.090818	0.15813
GOBP XENOBIOTIC TRANSPORT ACROSS BLOOD BRAIN BARRIER	SET	6	0.40052	0.0071831	0.39972	0.15818
WP NEPHROGENESIS	SET	18	0.22683	0.0070439	0.22639	0.15818
NAKAYAMA SOFT TISSUE TUMORS PCA2 DN	SET	72	0.11326	0.0070243	0.11304	0.15819
REACTOME SIGNALING BY ERBB2	SET	50	0.11982	0.006196	0.11959	0.15819
GOBP EPITHELIUM DEVELOPMENT	SET	1141	0.029332	0.00703	0.029289	0.15831
TSAI DNAJB4 TARGETS DN	SET	6	0.40584	0.0072786	0.40534	0.15836
REACTOME FORMATION OF SENESCENCE ASSOCIATED HETEROCHROMATIN FOCI SAHF	SET	12	0.28732	0.0072863	0.28706	0.15844
MEISSNER ES ICP WITH H3K4ME3 AND H3K27ME3	SET	14	0.2413	0.006609	0.24108	0.15845
PID FGF PATHWAY	SET	55	0.12311	0.0066762	0.12304	0.15853
MIKKELSEN IPS ICP WITH H3K27ME3	SET	52	0.12348	0.0065113	0.12347	0.15864
GOBP POSITIVE REGULATION OF PROTEIN LOCALIZATION TO EARLY ENDOSOME	SET	8	0.34372	0.0071176	0.34382	0.15874
PUJANA CHEK2 PCC NETWORK	SET	712	0.032209	0.0061723	0.032219	0.15874
GOBP NEGATIVE REGULATION OF LIPID STORAGE	SET	19	0.23391	0.0074625	0.23402	0.15877
GOBP REGULATION OF SARCOMERE ORGANIZATION	SET	7	0.44018	0.0085267	0.44048	0.15883
WP RIBOFLAVIN AND COQ DISORDERS	SET	14	0.22182	0.0060755	0.22198	0.15883
GOMF HISTONE H3K9ME H3K9ME2 DEMETHYLASE ACTIVITY	SET	4	0.43571	0.0063806	0.43627	0.15897
GOMF ENDOPEPTIDASE REGULATOR ACTIVITY	SET	166	0.078048	0.007331	0.07815	0.15898
WP ENVELOPE PROTEINS AND THEIR POTENTIAL ROLES IN EDMD PHYSIOPATHOLOGY	SET	44	0.13619	0.0066074	0.13637	0.15898
BLANCO MELO COVID19 SARS COV 2 INFECTION CALU3 CELLS UP	SET	306	0.055487	0.0070493	0.055569	0.15902
GOBP DEOXYRIBONUCLEOSIDE DIPHOSPHATE METABOLIC PROCESS	SET	5	0.33322	0.0054556	0.33373	0.15904
GOBP METANEPHRIC RENAL VESICLE MORPHOGENESIS	SET	14	0.28608	0.0078356	0.28654	0.15905
GOCC STEREOCILIUM TIP	SET	20	0.22698	0.0074294	0.22736	0.15907
WP NIPBL ROLE IN DNA DAMAGE CORNELIA DE LANGE SYNDROME	SET	7	0.32404	0.0062771	0.32461	0.15909
GOCC DENDRITIC SPINE NECK	SET	4	0.40223	0.0058903	0.40296	0.1591
FUNG IL2 TARGETS WITH STAT5 BINDING SITES T1	SET	8	0.4158	0.0086103	0.41662	0.15914
BONOME OVARIAN CANCER POOR SURVIVAL UP	SET	29	0.17901	0.0070537	0.17939	0.15918
GOBP REGULATION OF SISTER CHROMATID SEGREGATION	SET	104	0.082672	0.0061567	0.082861	0.15921
GOBP TETRAPYRROLE METABOLIC PROCESS	SET	58	0.10814	0.0060213	0.10839	0.15923
RODRIGUES THYROID CARCINOMA ANAPLASTIC UP	SET	661	0.036119	0.0066786	0.036216	0.15931
REACTOME SUMO IS TRANSFERRED FROM E1 TO E2 UBE2I UBC9	SET	7	0.26156	0.0050666	0.26233	0.15937
GOBP POSITIVE REGULATION OF CELL MATRIX ADHESION	SET	56	0.13027	0.0071278	0.13069	0.15945
IVANOVA HEMATOPOIESIS INTERMEDIATE PROGENITOR	SET	128	0.073734	0.0060878	0.073979	0.15946
GOBP NUCLEOTIDE EXCISION REPAIR	SET	82	0.091144	0.0060306	0.091454	0.15949
GOCC GROWTH FACTOR COMPLEX	SET	8	0.34255	0.0070934	0.34415	0.15979
HAHTOLA CTCL PATHOGENESIS	SET	14	0.26459	0.007247	0.2659	0.15986
REACTOME MISCELLANEOUS SUBSTRATES	SET	12	0.30647	0.0077718	0.30803	0.15989
WINNEPENNINCKX MELANOMA METASTASIS UP	SET	157	0.066575	0.0060829	0.066942	0.15999
GOBP REGULATION OF HYDROGEN PEROXIDE BIOSYNTHETIC PROCESS	SET	7	0.32456	0.0062871	0.32637	0.16001
REACTOME LATE SARS COV 2 INFECTION EVENTS	SET	67	0.11317	0.0067712	0.11383	0.16007
REACTOME RECYCLING OF BILE ACIDS AND SALTS	SET	18	0.20888	0.0064863	0.2102	0.16019
YAMAZAKI TCEB3 TARGETS DN	SET	185	0.066568	0.0065974	0.067005	0.16025
REACTOME CLASS I MHC MEDIATED ANTIGEN PROCESSING PRESENTATION	SET	349	0.048816	0.0066154	0.049152	0.16033
REACTOME FRS MEDIATED FGFR1 SIGNALING	SET	23	0.19114	0.0067086	0.19248	0.16035
GOBP URETERIC BUD ELONGATION	SET	7	0.38348	0.0074284	0.38617	0.16036
GOBP NEURONAL STEM CELL POPULATION MAINTENANCE	SET	23	0.19657	0.0068993	0.198	0.16042
GOBP INTRINSIC APOPTOTIC SIGNALING PATHWAY IN RESPONSE TO HYPOXIA	SET	9	0.24423	0.005364	0.24602	0.16043
GOBP INTRINSIC APOPTOTIC SIGNALING PATHWAY IN RESPONSE TO OXIDATIVE STRESS	SET	42	0.13148	0.0062326	0.13244	0.16044
SARTIPY NORMAL AT INSULIN RESISTANCE UP	SET	29	0.17644	0.0069526	0.17776	0.16046
GOMF DNA CLAMP LOADER ACTIVITY	SET	9	0.2407	0.0052866	0.24251	0.16048
GOMF SEQUENCE SPECIFIC MRNA BINDING	SET	12	0.27129	0.0068796	0.27333	0.16048
GOBP TONGUE MORPHOGENESIS	SET	10	0.30487	0.007058	0.3072	0.1605
GOBP NEGATIVE REGULATION OF STEROID METABOLIC PROCESS	SET	26	0.17826	0.0066516	0.17965	0.16054
GOBP MAMMARY GLAND INVOLUTION	SET	9	0.306	0.0067209	0.3084	0.16055
BIOCARTA CTL PATHWAY	SET	12	0.25955	0.0065819	0.26176	0.16071
GOBP MITOCHONDRIAL FRAGMENTATION INVOLVED IN APOPTOTIC PROCESS	SET	10	0.25703	0.0059506	0.25928	0.16076
BORLAK LIVER CANCER EGF UP	SET	47	0.13842	0.0069404	0.13966	0.16081
GOMF KINASE REGULATOR ACTIVITY	SET	199	0.0634	0.0065143	0.063995	0.16093
GOBP MITOCHONDRIAL MEMBRANE ORGANIZATION	SET	105	0.080481	0.0060221	0.08129	0.16108
GOBP REGULATION OF HEART RATE	SET	97	0.099498	0.0071574	0.10051	0.1611
HERNANDEZ MITOTIC ARREST BY DOCETAXEL 2 UP	SET	54	0.12273	0.0065947	0.12397	0.1611
GOBP PHAGOSOME LYSOSOME FUSION	SET	13	0.27843	0.0073489	0.28128	0.16113
GOBP REGULATION OF LEUKOCYTE ADHESION TO VASCULAR ENDOTHELIAL CELL	SET	28	0.17706	0.0068557	0.17889	0.16116
GOMF PHOSPHOPROTEIN BINDING	SET	87	0.092977	0.0063358	0.093978	0.16125
REACTOME INTERACTION WITH CUMULUS CELLS AND THE ZONA PELLUCIDA	SET	11	0.25851	0.0062767	0.2613	0.16126
GOBP GTP METABOLIC PROCESS	SET	24	0.17115	0.0061358	0.17305	0.16134
GOBP INTERLEUKIN 1 MEDIATED SIGNALING PATHWAY	SET	26	0.17261	0.0064405	0.17462	0.16147
BLANCO MELO COVID19 SARS COV 2 LOW MOI INFECTION A594 ACE2 EXPRESSING CELLS UP	SET	129	0.080599	0.0066804	0.081556	0.16152
GOBP DNA TOPOLOGICAL CHANGE	SET	9	0.24975	0.0054854	0.25273	0.16153
GOMF CDP ALCOHOL PHOSPHATIDYLTRANSFERASE ACTIVITY	SET	8	0.27111	0.0056141	0.27439	0.16157
GOBP CELLULAR RESPONSE TO WATER STIMULUS	SET	6	0.34504	0.0061882	0.34924	0.16159
GOMF GLUCOSIDASE ACTIVITY	SET	13	0.25176	0.006645	0.25484	0.1616
MCCLUNG CREB1 TARGETS UP	SET	95	0.096439	0.0068658	0.097631	0.16163
GOBP REGULATION OF HEART RATE BY CHEMICAL SIGNAL	SET	6	0.35244	0.0063208	0.35691	0.16171
REACTOME SIGNALING BY THE B CELL RECEPTOR BCR	SET	100	0.091507	0.006683	0.09267	0.16172
WU ALZHEIMER DISEASE DN	SET	17	0.21318	0.0064337	0.21605	0.16189
WP PHOTODYNAMIC THERAPYINDUCED NFE2L2 NRF2 SURVIVAL SIGNALING	SET	23	0.19959	0.0070053	0.20229	0.16191
COULOUARN TEMPORAL TGFB1 SIGNATURE UP	SET	101	0.091577	0.0067212	0.092828	0.16195
KORKOLA SEMINOMA DN	SET	11	0.28286	0.0068678	0.28684	0.16205
REACTOME PROGRAMMED CELL DEATH	SET	194	0.062011	0.0062919	0.062887	0.16206
GOBP CELLULAR RESPONSE TO SORBITOL	SET	5	0.3886	0.0063622	0.3941	0.16207
GOCC PROTEASOME CORE COMPLEX	SET	17	0.21143	0.0063808	0.21443	0.16207
GOMF AMIDINE LYASE ACTIVITY	SET	7	0.38344	0.0074275	0.389	0.16215
GOBP LEUCINE IMPORT ACROSS PLASMA MEMBRANE	SET	5	0.35068	0.0057415	0.356	0.1623
SENESE HDAC1 TARGETS UP	SET	416	0.044661	0.0065957	0.045341	0.16232
GOBP REGULATION OF HEART INDUCTION	SET	5	0.39088	0.0063997	0.39703	0.16244
GINESTIER BREAST CANCER ZNF217 AMPLIFIED UP	SET	65	0.11108	0.0065467	0.11284	0.16247
LINDGREN BLADDER CANCER CLUSTER 2A DN	SET	127	0.083465	0.0068644	0.08483	0.16259
GOCC INSULIN LIKE GROWTH FACTOR BINDING PROTEIN COMPLEX	SET	5	0.40182	0.0065787	0.40876	0.16281
WP OXIDATIVE DAMAGE RESPONSE	SET	33	0.16547	0.0069546	0.16834	0.16283
WP MALE INFERTILITY	SET	128	0.079031	0.0065251	0.08041	0.16285
GOBP RESPONSE TO POTASSIUM ION	SET	18	0.20185	0.006268	0.20546	0.16295
GOBP PROTEIN K29 LINKED UBIQUITINATION	SET	7	0.31253	0.0060541	0.31815	0.16297
GOBP SPHINGOSINE 1 PHOSPHATE RECEPTOR SIGNALING PATHWAY	SET	15	0.2136	0.0060557	0.2175	0.16304
GOBP CANONICAL WNT SIGNALING PATHWAY	SET	286	0.054961	0.006754	0.055977	0.1631
SA REG CASCADE OF CYCLIN EXPR	SET	13	0.2096	0.0055322	0.21348	0.1631
REACTOME PREVENTION OF PHAGOSOMAL LYSOSOMAL FUSION	SET	9	0.34057	0.0074802	0.3469	0.16312
WP MIRNA BIOGENESIS	SET	6	0.37205	0.0066726	0.37905	0.16317
GOBP NEGATIVE REGULATION OF EXCITATORY POSTSYNAPTIC POTENTIAL	SET	8	0.38312	0.0079335	0.3904	0.16322
DUNNE TARGETS OF AML1 MTG8 FUSION UP	SET	50	0.12888	0.0066646	0.13134	0.16324
BAELDE DIABETIC NEPHROPATHY DN	SET	405	0.046269	0.0067443	0.047177	0.16336
GOMF GLUCURONOSYL N ACETYLGALACTOSAMINYL PROTEOGLYCAN 4 BETA N ACETYLGALACTOSAMINYLTRANSFERASE ACTIVITY	SET	6	0.34344	0.0061594	0.35018	0.16336
ROSS AML OF FAB M7 TYPE	SET	65	0.10823	0.0063785	0.11037	0.16342
GOCC SPERM ANNULUS	SET	4	0.353	0.0051694	0.36011	0.16349
GOBP RESPONSE TO PEPTIDE HORMONE	SET	399	0.045053	0.0065192	0.045963	0.1635
BIOCARTA CHEMICAL PATHWAY	SET	18	0.18314	0.0056872	0.18685	0.16351
GOBP IMP SALVAGE	SET	4	0.46969	0.0068782	0.47921	0.16352
REACTOME MAP3K8 TPL2 DEPENDENT MAPK1 3 ACTIVATION	SET	15	0.24828	0.0070389	0.25333	0.16353
GOBP RENAL SODIUM ION TRANSPORT	SET	12	0.25682	0.0065129	0.26213	0.16361
GOBP MEMBRANE HYPERPOLARIZATION	SET	9	0.38237	0.0083981	0.39033	0.16365
GOBP POINTED END ACTIN FILAMENT CAPPING	SET	7	0.32206	0.0062386	0.32878	0.16366
GOBP PORPHYRIN CONTAINING COMPOUND METABOLIC PROCESS	SET	49	0.11507	0.0058907	0.11753	0.16378
GOBP REGULATION OF MITOCHONDRIAL FUSION	SET	11	0.21737	0.0052777	0.22212	0.1639
GOBP T HELPER 1 CELL CYTOKINE PRODUCTION	SET	8	0.34839	0.0072145	0.35603	0.16391
GOBP POSITIVE REGULATION OF B CELL PROLIFERATION	SET	43	0.14723	0.0070618	0.15046	0.16392
GOBP NEGATIVE REGULATION OF CELL MIGRATION INVOLVED IN SPROUTING ANGIOGENESIS	SET	15	0.23145	0.0065615	0.23655	0.16394
LEE METASTASIS AND ALTERNATIVE SPLICING DN	SET	43	0.12397	0.0059461	0.12674	0.164
BERENJENO ROCK SIGNALING NOT VIA RHOA DN	SET	48	0.14422	0.0073073	0.14748	0.16407
WORSCHECH TUMOR EVASION AND TOLEROGENICITY UP	SET	28	0.17531	0.006788	0.17927	0.16407
GOBP MAINTENANCE OF CENTROSOME LOCATION	SET	6	0.31602	0.0056676	0.32322	0.16412
REACTOME APOPTOTIC CLEAVAGE OF CELL ADHESION PROTEINS	SET	11	0.30408	0.0073832	0.31103	0.16412
GOBP GLIAL CELL DIFFERENTIATION	SET	223	0.061036	0.0066345	0.062432	0.16413
GOBP PROTEIN EXIT FROM ENDOPLASMIC RETICULUM	SET	48	0.11352	0.0057519	0.11616	0.16423
CHOW RASSF1 TARGETS DN	SET	30	0.15589	0.0062477	0.15964	0.16441
GOBP EXCITATORY SYNAPSE ASSEMBLY	SET	31	0.16959	0.0069089	0.17371	0.16447
JISON SICKLE CELL DISEASE DN	SET	165	0.065968	0.0061777	0.067573	0.16448
LEIN MIDBRAIN MARKERS	SET	72	0.10499	0.0065113	0.10755	0.16449
GOMF OXIDOREDUCTASE ACTIVITY ACTING ON METAL IONS NAD OR NADP AS ACCEPTOR	SET	5	0.39932	0.0065378	0.40911	0.16452
GOBP NEGATIVE REGULATION OF MAST CELL ACTIVATION	SET	12	0.29918	0.0075869	0.30662	0.16461
GOCC BRUSH BORDER	SET	96	0.090384	0.0064683	0.092761	0.16494
LIN TUMOR ESCAPE FROM IMMUNE ATTACK	SET	17	0.22515	0.006795	0.23108	0.16495
GOBP MEMORY	SET	118	0.085955	0.0068158	0.088221	0.16496
GOBP RESPONSE TO XENOBIOTIC STIMULUS	SET	408	0.046354	0.006781	0.047581	0.16498
GOMF PROTEIN PHOSPHORYLATED AMINO ACID BINDING	SET	57	0.11266	0.0062193	0.11567	0.16504
LINDGREN BLADDER CANCER CLUSTER 2B	SET	346	0.050576	0.006825	0.051928	0.16505
SMIRNOV RESPONSE TO IR 2HR UP	SET	49	0.12237	0.0062645	0.12565	0.16505
REACTOME EARLY SARS COV 2 INFECTION EVENTS	SET	34	0.14574	0.0062175	0.14965	0.16506
GOMF MITOCHONDRION TARGETING SEQUENCE BINDING	SET	5	0.38955	0.0063779	0.40006	0.1651
GOBP SEQUESTERING OF CALCIUM ION	SET	127	0.080447	0.0066162	0.08265	0.1652
HESS TARGETS OF HOXA9 AND MEIS1 UP	SET	68	0.10362	0.006246	0.10649	0.16528
GOBP L ASPARTATE TRANSMEMBRANE TRANSPORT	SET	12	0.27377	0.0069427	0.28138	0.16529
REACTOME RAP1 SIGNALLING	SET	16	0.22135	0.0064809	0.2275	0.1653
WANG TARGETS OF MLL CBP FUSION UP	SET	42	0.13946	0.0066111	0.14348	0.16553
GOBP REACTIVE NITROGEN SPECIES METABOLIC PROCESS	SET	69	0.11033	0.0066989	0.11356	0.16564
GOBP NEGATIVE REGULATION OF SMAD PROTEIN SIGNAL TRANSDUCTION	SET	9	0.30236	0.0066408	0.31124	0.16567
GOBP NEGATIVE REGULATION OF CHONDROCYTE PROLIFERATION	SET	4	0.52572	0.0076988	0.54141	0.16578
GOBP GLUCAN BIOSYNTHETIC PROCESS	SET	40	0.13571	0.0062786	0.13981	0.16586
SMID BREAST CANCER NORMAL LIKE DN	SET	6	0.33608	0.0060275	0.34633	0.16593
GOBP POSITIVE REGULATION OF CALCIUM ION DEPENDENT EXOCYTOSIS	SET	14	0.25106	0.0068764	0.25877	0.16598
GOBP REGULATION OF LIPID METABOLIC PROCESS	SET	315	0.049782	0.0064153	0.051313	0.16599
GOCC MITOCHONDRIAL RESPIRATORY CHAIN COMPLEX III	SET	10	0.22538	0.0052176	0.23233	0.16601
CHYLA CBFA2T3 TARGETS UP	SET	360	0.047932	0.0065952	0.049425	0.16608
REACTOME MITOCHONDRIAL BIOGENESIS	SET	86	0.092967	0.0062988	0.095881	0.16613
GOBP POSITIVE REGULATION OF STEROID HORMONE BIOSYNTHETIC PROCESS	SET	5	0.3956	0.006477	0.40802	0.16614
WP PROSTAGLANDIN SIGNALING	SET	30	0.17835	0.0071478	0.18396	0.16616
REACTOME GLYCOSAMINOGLYCAN METABOLISM	SET	118	0.077871	0.0061748	0.080325	0.16617
GOBP POSITIVE REGULATION OF APOPTOTIC SIGNALING PATHWAY	SET	123	0.082462	0.006675	0.085064	0.16618
SCHUHMACHER MYC TARGETS UP	SET	75	0.10071	0.0063742	0.10389	0.16618
HERNANDEZ ABERRANT MITOSIS BY DOCETACEL 2NM UP	SET	65	0.11558	0.0068117	0.11923	0.16619
GOMF FILAMIN BINDING	SET	14	0.24633	0.0067469	0.2542	0.16627
GOBP NEURONAL ION CHANNEL CLUSTERING	SET	12	0.2503	0.0063474	0.25838	0.16634
REACTOME SMAC XIAP REGULATED APOPTOTIC RESPONSE	SET	7	0.27668	0.0053595	0.28562	0.16636
GOBP NEGATIVE REGULATION OF LAMELLIPODIUM ASSEMBLY	SET	3	0.49693	0.0063023	0.51302	0.16637
BIOCARTA SKP2E2F PATHWAY	SET	10	0.27575	0.0063838	0.28474	0.16643
REACTOME MULTIFUNCTIONAL ANION EXCHANGERS	SET	9	0.25791	0.0056647	0.26637	0.16647
REACTOME FOXO MEDIATED TRANSCRIPTION	SET	63	0.1143	0.0066323	0.11805	0.16648
PID MAPK TRK PATHWAY	SET	33	0.14385	0.0060459	0.1486	0.16653
GOBP REGULATION OF SMOOTHENED SIGNALING PATHWAY INVOLVED IN DORSAL VENTRAL NEURAL TUBE PATTERNING	SET	10	0.28723	0.0066497	0.29677	0.16656
GOCC MITOCHONDRIAL CRISTA	SET	8	0.34073	0.0070559	0.35207	0.16658
GOBP MEMBRANE FISSION	SET	43	0.12962	0.0062171	0.13394	0.1666
GOBP NEGATIVE REGULATION OF COLLAGEN METABOLIC PROCESS	SET	10	0.27046	0.0062615	0.27955	0.16665
GOBP UROGENITAL SYSTEM DEVELOPMENT	SET	63	0.12217	0.0070888	0.1263	0.16672
IKEDA MIR1 TARGETS UP	SET	53	0.12927	0.0068817	0.13367	0.16676
GOBP CELL MIGRATION INVOLVED IN SPROUTING ANGIOGENESIS	SET	52	0.1251	0.0065968	0.12937	0.16678
GOBP G PROTEIN COUPLED RECEPTOR SIGNALING PATHWAY COUPLED TO CYCLIC NUCLEOTIDE SECOND MESSENGER	SET	53	0.13623	0.0072522	0.14088	0.16679
GOMF VINCULIN BINDING	SET	11	0.26234	0.0063697	0.27131	0.1668
REACTOME HYALURONAN UPTAKE AND DEGRADATION	SET	12	0.19942	0.0050571	0.20635	0.16693
GOCC MITOTIC SPINDLE POLE	SET	36	0.15145	0.0066478	0.15672	0.16694
GOBP PROTEIN HOMOTETRAMERIZATION	SET	55	0.11518	0.0062461	0.1192	0.16695
GOBP ESTABLISHMENT OF PROTEIN LOCALIZATION TO TELOMERE	SET	16	0.19204	0.0056229	0.19883	0.16706
GAZIN EPIGENETIC SILENCING BY KRAS	SET	25	0.16622	0.0060821	0.17215	0.16713
REACTOME PHYSIOLOGICAL FACTORS	SET	14	0.24015	0.0065777	0.24873	0.16715
GOBP NEGATIVE REGULATION OF AMYLOID BETA CLEARANCE	SET	8	0.33777	0.0069944	0.34998	0.16725
GOBP TERPENOID CATABOLIC PROCESS	SET	8	0.34012	0.0070431	0.35241	0.16725
VERHAAK GLIOBLASTOMA NEURAL	SET	118	0.077782	0.0061677	0.080614	0.16731
WP RETINOBLASTOMA GENE IN CANCER	SET	82	0.092612	0.0061278	0.096046	0.16747
OUELLET OVARIAN CANCER INVASIVE VS LMP DN	SET	11	0.28244	0.0068578	0.29301	0.16754
GOBP P BODY ASSEMBLY	SET	20	0.21181	0.0069328	0.21977	0.16759
WP MAPK CASCADE	SET	31	0.14673	0.0059774	0.15227	0.16763
GOBP PATTERN SPECIFICATION INVOLVED IN KIDNEY DEVELOPMENT	SET	9	0.3406	0.0074808	0.35352	0.16767
GOBP NEGATIVE REGULATION OF MAST CELL DEGRANULATION	SET	6	0.41097	0.0073706	0.42658	0.16768
GOBP NEGATIVE REGULATION OF NEUROBLAST PROLIFERATION	SET	10	0.30081	0.0069641	0.31242	0.16782
GOBP POSITIVE REGULATION OF METALLOENDOPEPTIDASE ACTIVITY	SET	2	0.67645	0.007005	0.70258	0.16783
GOCC MIB COMPLEX	SET	11	0.21392	0.0051941	0.22223	0.16787
GOBP B CELL RECEPTOR SIGNALING PATHWAY	SET	57	0.11884	0.0065601	0.12346	0.1679
HOLLEMAN ASPARAGINASE RESISTANCE ALL UP	SET	21	0.19047	0.0063881	0.19793	0.16795
GOBP REGULATION OF RESPONSE TO OXIDATIVE STRESS	SET	82	0.097416	0.0064456	0.10132	0.16817
GOBP REGULATION OF ESTABLISHMENT OR MAINTENANCE OF CELL POLARITY	SET	28	0.18389	0.0071203	0.19132	0.16824
GOCC RIBONUCLEOPROTEIN COMPLEX	SET	636	0.031884	0.005787	0.033174	0.16825
WP STRIATED MUSCLE CONTRACTION PATHWAY	SET	36	0.14674	0.0064413	0.15268	0.16825
WANG IMMORTALIZED BY HOXA9 AND MEIS1 DN	SET	24	0.18933	0.0067877	0.19699	0.16826
GOBP ENDOPLASMIC RETICULUM LOCALIZATION	SET	9	0.24238	0.0053236	0.25226	0.16832
GOBP REGULATION OF MIRNA TRANSCRIPTION	SET	65	0.11116	0.0065512	0.11572	0.16839
GOBP NEGATIVE REGULATION OF INTERLEUKIN 1 MEDIATED SIGNALING PATHWAY	SET	5	0.356	0.0058286	0.37074	0.16847
GOBP PROLINE IMPORT ACROSS PLASMA MEMBRANE	SET	3	0.58962	0.0074779	0.6141	0.1685
HUANG DASATINIB SENSITIVITY UP	SET	73	0.11153	0.0069646	0.11617	0.16853
GOBP CD4 POSITIVE ALPHA BETA T CELL ACTIVATION	SET	106	0.091442	0.0068746	0.095253	0.16854
GOCC PROTEIN DNA COMPLEX	SET	141	0.069687	0.0060367	0.072594	0.16854
REACTOME ACTIVATION OF NMDA RECEPTORS AND POSTSYNAPTIC EVENTS	SET	85	0.099241	0.0066849	0.10339	0.16856
GOBP POSITIVE REGULATION OF ACTION POTENTIAL	SET	7	0.37047	0.0071764	0.386	0.16859
REN MIF TARGETS DN	SET	5	0.48483	0.0079378	0.50519	0.16861
GOMF IMMUNE RECEPTOR ACTIVITY	SET	113	0.089022	0.0069087	0.092773	0.16865
GOBP EYE PHOTORECEPTOR CELL DIFFERENTIATION	SET	46	0.13414	0.0066542	0.13984	0.16872
CROMER METASTASIS UP	SET	56	0.11339	0.0062044	0.11823	0.16877
GOMF NADPH BINDING	SET	15	0.22586	0.006403	0.2355	0.16878
ZHU CMV ALL UP	SET	98	0.084261	0.0060923	0.087862	0.16878
GOBP LYSOSOMAL PROTEIN CATABOLIC PROCESS	SET	18	0.18704	0.0058082	0.19505	0.16881
REACTOME RUNX1 REGULATES GENES INVOLVED IN MEGAKARYOCYTE DIFFERENTIATION AND PLATELET FUNCTION	SET	45	0.12644	0.0062039	0.13188	0.16883
GOBP O GLYCAN PROCESSING	SET	41	0.14326	0.00671	0.14943	0.16886
GOBP POSITIVE REGULATION OF MITOCHONDRION ORGANIZATION	SET	71	0.09833	0.0060558	0.10258	0.16889
FLECHNER BIOPSY KIDNEY TRANSPLANT REJECTED VS OK DN	SET	523	0.038391	0.0063385	0.040056	0.16893
GOBP ACTIN MEDIATED CELL CONTRACTION	SET	95	0.098964	0.0070455	0.10326	0.16893
DARWICHE PAPILLOMA PROGRESSION RISK	SET	72	0.10285	0.0063783	0.10732	0.16895
LU IL4 SIGNALING	SET	85	0.10235	0.0068945	0.10685	0.16907
GOBP REGULATION OF RESPONSE TO DRUG	SET	2	0.66936	0.0069316	0.69914	0.16919
GOBP IRON COORDINATION ENTITY TRANSPORT	SET	12	0.23239	0.0058931	0.24282	0.16928
GOBP MACROPHAGE CHEMOTAXIS	SET	37	0.13595	0.0060496	0.14205	0.16928
GOMF MINOR GROOVE OF ADENINE THYMINE RICH DNA BINDING	SET	9	0.34841	0.0076523	0.36408	0.1693
GOBP NEGATIVE REGULATION OF TYPE I INTERFERON MEDIATED SIGNALING PATHWAY	SET	18	0.18848	0.0058529	0.19699	0.16934
GOMF OLIGOPEPTIDE TRANSMEMBRANE TRANSPORTER ACTIVITY	SET	6	0.32482	0.0058255	0.3395	0.16935
PUJANA BRCA CENTERED NETWORK	SET	110	0.077551	0.0059386	0.08106	0.16936
GOBP REGULATION OF CLATHRIN DEPENDENT ENDOCYTOSIS	SET	18	0.2011	0.0062447	0.21027	0.16945
CAMPS COLON CANCER COPY NUMBER UP	SET	85	0.11132	0.0074983	0.11648	0.16963
GOCC PROTEIN KINASE COMPLEX	SET	127	0.076442	0.0062869	0.080005	0.16968
GOBP PLASMINOGEN ACTIVATION	SET	25	0.17771	0.0065023	0.18601	0.1697
TSAI RESPONSE TO RADIATION THERAPY	SET	29	0.1744	0.0068723	0.18255	0.16971
GOBP EXTRACELLULAR VESICLE BIOGENESIS	SET	25	0.17139	0.0062713	0.17944	0.16976
KEGG DORSO VENTRAL AXIS FORMATION	SET	23	0.19147	0.0067203	0.20048	0.16978
REACTOME TRANSCRIPTIONAL REGULATION OF GRANULOPOIESIS	SET	39	0.13973	0.0063835	0.14635	0.16985
GOBP REGULATION OF CELL DEVELOPMENT	SET	759	0.032465	0.006415	0.034005	0.16987
GOBP REGULATION OF AMYLOID PRECURSOR PROTEIN CATABOLIC PROCESS	SET	39	0.13876	0.0063389	0.14536	0.16991
GOBP TELOMERE MAINTENANCE	SET	149	0.067383	0.0059991	0.0706	0.16994
GOBP REGULATION OF DEPHOSPHORYLATION	SET	115	0.079329	0.0062104	0.083176	0.17011
REACTOME TRANSCRIPTIONAL REGULATION BY VENTX	SET	38	0.12886	0.0058108	0.13511	0.17012
GOMF SUMO TRANSFERASE ACTIVITY	SET	24	0.18081	0.0064822	0.18959	0.17013
GOBP CARTILAGE DEVELOPMENT	SET	192	0.065354	0.0065972	0.068533	0.17014
GOBP NEGATIVE REGULATION OF STRIATED MUSCLE CONTRACTION	SET	7	0.32352	0.0062669	0.33935	0.17022
PID ENDOTHELIN PATHWAY	SET	62	0.11351	0.0065343	0.11912	0.17032
GOCC KERATIN FILAMENT	SET	93	0.11985	0.0084427	0.12587	0.17051
WP ARSENIC METABOLISM AND REACTIVE OXYGEN SPECIES GENERATION	SET	9	0.28606	0.0062828	0.30051	0.17058
MULLIGHAN NPM1 SIGNATURE 3 DN	SET	149	0.073801	0.0065705	0.07754	0.17061
GOBP IMPORT INTO CELL	SET	242	0.05725	0.0064794	0.060187	0.17076
GOBP REGULATION OF SERINE TYPE PEPTIDASE ACTIVITY	SET	7	0.42505	0.0082335	0.44689	0.17078
REACTOME REGULATION OF TP53 ACTIVITY THROUGH ASSOCIATION WITH CO FACTORS	SET	14	0.21907	0.0060003	0.23039	0.17084
GOMF ATPASE REGULATOR ACTIVITY	SET	44	0.11987	0.0058157	0.12608	0.17087
GOBP POSITIVE REGULATION OF NAD P H OXIDASE ACTIVITY	SET	7	0.33147	0.006421	0.34867	0.17089
GOCC ASTER	SET	10	0.2875	0.0066558	0.30243	0.17091
GOBP POSITIVE REGULATION OF FIBROBLAST GROWTH FACTOR RECEPTOR SIGNALING PATHWAY	SET	7	0.3338	0.0064661	0.35118	0.17094
BIOCARTA MAPK PATHWAY	SET	77	0.092657	0.0059417	0.097535	0.17107
SA G1 AND S PHASES	SET	15	0.20335	0.005765	0.21408	0.17109
CHENG IMPRINTED BY ESTRADIOL	SET	104	0.089011	0.0066287	0.093732	0.17116
GOBP ENTRAINMENT OF CIRCADIAN CLOCK	SET	29	0.15449	0.0060877	0.16271	0.17119
HENDRICKS SMARCA4 TARGETS DN	SET	43	0.13796	0.0066171	0.14531	0.17121
KEGG PANTOTHENATE AND COA BIOSYNTHESIS	SET	16	0.22227	0.006508	0.23417	0.17127
HUMMERICH BENIGN SKIN TUMOR UP	SET	16	0.1954	0.005721	0.2059	0.17132
GOBP ADHERENS JUNCTION ASSEMBLY	SET	13	0.26839	0.0070837	0.28303	0.17151
POS HISTAMINE RESPONSE NETWORK	SET	30	0.16249	0.0065122	0.17136	0.17151
GOBP ADENYLATE CYCLASE INHIBITING SEROTONIN RECEPTOR SIGNALING PATHWAY	SET	7	0.34428	0.006669	0.3631	0.17153
GOMF TOXIN TRANSMEMBRANE TRANSPORTER ACTIVITY	SET	8	0.34899	0.0072267	0.36824	0.17165
GOBP CMP METABOLIC PROCESS	SET	7	0.34222	0.006629	0.36118	0.1717
ONGUSAHA BRCA1 TARGETS DN	SET	11	0.29866	0.0072516	0.31542	0.17186
GOBP PYROPTOSIS	SET	26	0.17364	0.006479	0.18339	0.17187
GOBP RETINAL BLOOD VESSEL MORPHOGENESIS	SET	5	0.44793	0.0073337	0.47324	0.17195
GOBP SPONTANEOUS NEUROTRANSMITTER SECRETION	SET	8	0.34089	0.0070592	0.36015	0.17195
REACTOME SLC TRANSPORTER DISORDERS	SET	93	0.091537	0.0064481	0.096728	0.172
HEDVAT ELF4 TARGETS UP	SET	12	0.24525	0.0062193	0.25935	0.17218
GOCC CHROMOSOMAL REGION	SET	352	0.043852	0.0059677	0.046379	0.17221
GOCC FIBRILLAR CENTER	SET	133	0.068355	0.0057521	0.072345	0.17237
GOBP POSITIVE REGULATION OF TRANSMEMBRANE RECEPTOR PROTEIN SERINE THREONINE KINASE SIGNALING PATHWAY	SET	107	0.090416	0.0068292	0.095712	0.17242
REACTOME REPRODUCTION	SET	90	0.08422	0.0058367	0.089182	0.1725
WOOD EBV EBNA1 TARGETS DN	SET	43	0.13021	0.0062452	0.1379	0.17253
GOBP KERATINOCYTE DEVELOPMENT	SET	12	0.23033	0.0058411	0.24398	0.17258
GOBP CARDIAC ATRIUM MORPHOGENESIS	SET	28	0.18313	0.0070909	0.19402	0.17262
LI WILMS TUMOR ANAPLASTIC UP	SET	17	0.19294	0.0058227	0.20442	0.17264
GOBP NEGATIVE REGULATION OF PLATELET DERIVED GROWTH FACTOR RECEPTOR SIGNALING PATHWAY	SET	13	0.25832	0.006818	0.27385	0.17278
GOBP NEGATIVE REGULATION OF CYCLIN DEPENDENT PROTEIN KINASE ACTIVITY	SET	30	0.17123	0.0068623	0.18153	0.17279
REACTOME SEMA4D INDUCED CELL MIGRATION AND GROWTH CONE COLLAPSE	SET	20	0.20763	0.0067961	0.22013	0.17279
GOMF CHLORIDE CHANNEL INHIBITOR ACTIVITY	SET	8	0.27393	0.0056726	0.29049	0.17284
GOCC 9PLUS2 MOTILE CILIUM	SET	155	0.066394	0.0060279	0.070409	0.17285
GOBP TRANSCRIPTION PREINITIATION COMPLEX ASSEMBLY	SET	65	0.099414	0.0058591	0.10546	0.17293
GOBP REGULATION OF STEROID BIOSYNTHETIC PROCESS	SET	67	0.1063	0.0063604	0.11282	0.17304
GOBP REGULATION OF CD40 SIGNALING PATHWAY	SET	6	0.44225	0.0079315	0.46945	0.17309
GOBP PYRIMIDINE RIBONUCLEOSIDE TRIPHOSPHATE BIOSYNTHETIC PROCESS	SET	13	0.21686	0.0057237	0.23023	0.17313
GOBP ACTIVATION OF STORE OPERATED CALCIUM CHANNEL ACTIVITY	SET	5	0.35486	0.0058099	0.37685	0.17319
GOBP SOMATIC STEM CELL DIVISION	SET	11	0.27473	0.0066704	0.29178	0.17322
FOURNIER ACINAR DEVELOPMENT LATE 2	SET	268	0.049097	0.0058434	0.052151	0.17325
REACTOME AGGREPHAGY	SET	41	0.139	0.0065107	0.14767	0.17328
GOBP VESICLE TARGETING TO FROM OR WITHIN GOLGI	SET	32	0.1401	0.0057988	0.14888	0.17334
BIOCARTA PAR1 PATHWAY	SET	19	0.2097	0.0066901	0.22287	0.17339
GOCC NUCLEAR INNER MEMBRANE	SET	58	0.10711	0.0059644	0.11385	0.17341
GOCC CAVEOLA	SET	82	0.10311	0.0068226	0.10961	0.17342
GOMF MAP KINASE KINASE KINASE KINASE ACTIVITY	SET	5	0.38243	0.0062612	0.4065	0.17342
GOBP POSITIVE REGULATION OF RESPONSE TO BIOTIC STIMULUS	SET	283	0.051197	0.006259	0.054425	0.17344
GOBP POSITIVE REGULATION OF GOLGI TO PLASMA MEMBRANE PROTEIN TRANSPORT	SET	5	0.39335	0.0064401	0.41819	0.17346
REACTOME MATURATION OF SARS COV 2 SPIKE PROTEIN	SET	35	0.14104	0.0061045	0.14994	0.17346
GOBP CILIUM MOVEMENT	SET	183	0.060889	0.0060022	0.064774	0.17361
GOBP HEART GROWTH	SET	79	0.10032	0.006516	0.10675	0.17366
REACTOME DEFECTIVE F9 ACTIVATION	SET	5	0.42707	0.0069921	0.45443	0.17367
SMIRNOV RESPONSE TO IR 6HR DN	SET	105	0.082983	0.0062093	0.088314	0.17371
STANHILL HRAS TRANSFROMATION UP	SET	4	0.55251	0.008091	0.58822	0.1738
GOMF HYDROLASE ACTIVITY HYDROLYZING O GLYCOSYL COMPOUNDS	SET	89	0.085518	0.0058939	0.091053	0.17382
NUTT GBM VS AO GLIOMA UP	SET	38	0.14123	0.006369	0.15042	0.17389
GOMF 14 3 3 PROTEIN BINDING	SET	33	0.14641	0.0061537	0.15594	0.1739
GOBP POSITIVE REGULATION OF STRIATED MUSCLE CELL DIFFERENTIATION	SET	41	0.14455	0.0067703	0.15398	0.17394
BIOCARTA CELLCYCLE PATHWAY	SET	23	0.16765	0.005884	0.17859	0.17395
GOBP MICROTUBULE NUCLEATION BY MICROTUBULE ORGANIZING CENTER	SET	5	0.38648	0.0063276	0.41188	0.17404
PID INTEGRIN A4B1 PATHWAY	SET	33	0.14213	0.0059738	0.15154	0.17415
GOBP NEGATIVE REGULATION OF LYMPHOCYTE MIGRATION	SET	14	0.20364	0.0055776	0.21714	0.17418
GOBP KIDNEY EPITHELIUM DEVELOPMENT	SET	135	0.078253	0.006634	0.083454	0.17421
GOBP RESPONSE TO MECHANICAL STIMULUS	SET	201	0.062183	0.006421	0.06632	0.17423
GOBP CELL CYCLE	SET	1674	0.021017	0.0060078	0.022427	0.17435
GOMF CHLORIDE CHANNEL REGULATOR ACTIVITY	SET	14	0.22406	0.006137	0.23917	0.17443
GOBP NEGATIVE REGULATION OF CALCIUM ION TRANSMEMBRANE TRANSPORTER ACTIVITY	SET	34	0.14922	0.0063657	0.15936	0.17455
GOBP NEGATIVE REGULATION OF VITAMIN METABOLIC PROCESS	SET	7	0.35263	0.0068308	0.37671	0.17462
GOBP OUTER DYNEIN ARM ASSEMBLY	SET	22	0.17357	0.0059583	0.18542	0.17462
GOCC LAMELLIPODIUM MEMBRANE	SET	22	0.17716	0.0060813	0.18934	0.17473
WANG METASTASIS OF BREAST CANCER ESR1 UP	SET	21	0.17823	0.0059776	0.19048	0.17473
GOBP POSITIVE REGULATION OF ENDOTHELIAL CELL MIGRATION	SET	101	0.088722	0.0065117	0.094825	0.17474
GOCC VOLTAGE GATED CALCIUM CHANNEL COMPLEX	SET	53	0.13094	0.0069708	0.14003	0.17488
GOCC CCAAT BINDING FACTOR COMPLEX	SET	6	0.34312	0.0061537	0.36697	0.1749
GOBP REGULATION OF ERBB SIGNALING PATHWAY	SET	78	0.09772	0.0063067	0.10462	0.17515
WP TRANSCRIPTION COFACTORS SKI AND SKIL PROTEIN PARTNERS	SET	17	0.23159	0.0069894	0.24803	0.17522
GOBP TRANSEPITHELIAL CHLORIDE TRANSPORT	SET	8	0.31817	0.0065887	0.34077	0.17524
REACTOME REDUCTION OF CYTOSOLIC CA LEVELS	SET	11	0.28276	0.0068656	0.30288	0.17526
GOMF THIOLESTER HYDROLASE ACTIVITY	SET	36	0.14551	0.0063872	0.1559	0.17533
BOYLAN MULTIPLE MYELOMA C CLUSTER UP	SET	33	0.14792	0.0062169	0.15852	0.17539
BROWNE HCMV INFECTION 6HR UP	SET	58	0.10721	0.0059698	0.11491	0.17542
GOBP VESICLE MEDIATED TRANSPORT BETWEEN ENDOSOMAL COMPARTMENTS	SET	43	0.1393	0.0066815	0.14933	0.17546
GOBP NEGATIVE REGULATION OF TRANSPORTER ACTIVITY	SET	76	0.10104	0.0064374	0.10832	0.17547
GOBP CAMP CATABOLIC PROCESS	SET	9	0.28385	0.0062344	0.30434	0.17549
GOLDRATH IMMUNE MEMORY	SET	64	0.1144	0.0066905	0.12266	0.1755
IKEDA MIR30 TARGETS UP	SET	111	0.084511	0.0065008	0.090644	0.17559
REACTOME REGULATION OF NPAS4 GENE EXPRESSION	SET	13	0.2107	0.0055611	0.22602	0.17563
GOBP NEGATIVE REGULATION OF PROTEASOMAL UBIQUITIN DEPENDENT PROTEIN CATABOLIC PROCESS	SET	30	0.15706	0.0062944	0.16851	0.17566
MOLENAAR TARGETS OF CCND1 AND CDK4 UP	SET	61	0.11649	0.0066514	0.12499	0.17569
GOCC CHROMATOID BODY	SET	12	0.247	0.0062638	0.26506	0.17571
GOBP RESPONSE TO NITRIC OXIDE	SET	20	0.16533	0.0054113	0.17744	0.17574
WP TYPE II INTERFERON SIGNALING	SET	32	0.15417	0.0063811	0.16555	0.17586
CHESLER BRAIN D6MIT150 QTL TRANS	SET	8	0.34105	0.0070625	0.36625	0.17588
LU TUMOR ENDOTHELIAL MARKERS UP	SET	20	0.19224	0.0062924	0.20653	0.17598
GOCC PML BODY	SET	94	0.085329	0.0060429	0.091676	0.17599
REACTOME SUMO IS PROTEOLYTICALLY PROCESSED	SET	6	0.27224	0.0048824	0.2925	0.17601
GOBP RESPONSE TO ALKALOID	SET	94	0.089968	0.0063714	0.09668	0.17605
HO LIVER CANCER VASCULAR INVASION	SET	12	0.2435	0.006175	0.26171	0.17608
GOBP LEUKOCYTE CELL CELL ADHESION	SET	361	0.046132	0.0063562	0.049595	0.17615
KEGG GLYCOSAMINOGLYCAN DEGRADATION	SET	20	0.17974	0.0058833	0.19325	0.17616
GOBP RESPONSE TO CORTICOSTEROID	SET	154	0.068435	0.0061933	0.073585	0.17619
KEGG GAP JUNCTION	SET	84	0.096543	0.0064649	0.10382	0.17621
GOMF PRIMARY AMINE OXIDASE ACTIVITY	SET	7	0.38546	0.0074667	0.41452	0.17622
GOBP POSITIVE REGULATION OF PROTEOLYSIS INVOLVED IN PROTEIN CATABOLIC PROCESS	SET	128	0.074321	0.0061362	0.079934	0.17625
GOBP POSITIVE REGULATION OF B CELL RECEPTOR SIGNALING PATHWAY	SET	8	0.35622	0.0073766	0.38322	0.17631
BIOCARTA WNT LRP6 PATHWAY	SET	6	0.32549	0.0058375	0.35017	0.17632
GOBP REGULATION OF TYPE B PANCREATIC CELL PROLIFERATION	SET	15	0.22596	0.0064059	0.24319	0.17641
GOBP REGULATION OF INOSITOL 1 4 5 TRISPHOSPHATE SENSITIVE CALCIUM RELEASE CHANNEL ACTIVITY	SET	4	0.40368	0.0059116	0.43449	0.17643
MATZUK SPERMATOCYTE	SET	69	0.094613	0.0057445	0.10184	0.17643
REACTOME RELEASE OF HH NP FROM THE SECRETING CELL	SET	8	0.25719	0.005326	0.27684	0.17644
GOBP NEGATIVE REGULATION OF NEURON APOPTOTIC PROCESS	SET	145	0.070909	0.0062284	0.076333	0.17647
BIOCARTA CCR3 PATHWAY	SET	18	0.20894	0.0064884	0.22499	0.17653
GOBP ZYMOGEN INHIBITION	SET	7	0.26389	0.0051117	0.28428	0.17664
GOCC CARBOXY TERMINAL DOMAIN PROTEIN KINASE COMPLEX	SET	17	0.18083	0.0054572	0.19483	0.17668
REACTOME HEME BIOSYNTHESIS	SET	13	0.21941	0.0057912	0.23649	0.17676
PID CIRCADIAN PATHWAY	SET	14	0.21892	0.0059961	0.23599	0.1768
SPIRA SMOKERS LUNG CANCER DN	SET	14	0.19351	0.0053002	0.20862	0.17682
GOBP NOTCH RECEPTOR PROCESSING	SET	9	0.2724	0.0059828	0.29387	0.17698
BIOCARTA CALCINEURIN PATHWAY	SET	17	0.1958	0.0059092	0.21129	0.17705
GOMF NAD RETINOL DEHYDROGENASE ACTIVITY	SET	19	0.20304	0.0064778	0.21912	0.17706
GOBP DNA METHYLATION INVOLVED IN EMBRYO DEVELOPMENT	SET	8	0.31409	0.0065042	0.33904	0.17712
GOBP G PROTEIN COUPLED ACETYLCHOLINE RECEPTOR SIGNALING PATHWAY	SET	21	0.18833	0.0063165	0.20343	0.17729
GOBP REGULATION OF RECEPTOR CATABOLIC PROCESS	SET	11	0.24552	0.0059612	0.26527	0.17735
GOBP MITOCHONDRIAL RESPIRATORY CHAIN COMPLEX ASSEMBLY	SET	88	0.082315	0.0056413	0.088953	0.17739
WP TGFBETA RECEPTOR SIGNALING IN SKELETAL DYSPLASIAS	SET	54	0.12812	0.0068845	0.13857	0.17759
GOBP INOSITOL PHOSPHATE CATABOLIC PROCESS	SET	18	0.18666	0.0057966	0.20191	0.17762
GOBP REGULATION OF DENDRITE MORPHOGENESIS	SET	58	0.1079	0.006008	0.11671	0.17762
DIAZ CHRONIC MYELOGENOUS LEUKEMIA UP	SET	1311	0.023362	0.0059726	0.025272	0.17764
RUAN RESPONSE TO TNF TROGLITAZONE UP	SET	13	0.25458	0.0067195	0.27541	0.17765
GOBP CELLULAR RESPONSE TO EPINEPHRINE STIMULUS	SET	11	0.28388	0.0068927	0.30715	0.17769
CAFFAREL RESPONSE TO THC 8HR 5 UP	SET	14	0.21602	0.0059166	0.23375	0.17771
GOBP POSITIVE REGULATION OF CELL GROWTH INVOLVED IN CARDIAC MUSCLE CELL DEVELOPMENT	SET	5	0.35101	0.0057468	0.38011	0.1779
GOMF VASCULAR ENDOTHELIAL GROWTH FACTOR RECEPTOR BINDING	SET	13	0.24449	0.0064529	0.26476	0.1779
BIOCARTA CXCR4 PATHWAY	SET	19	0.178	0.0056788	0.19276	0.17791
CHASSOT SKIN WOUND	SET	9	0.31913	0.0070093	0.34563	0.17792
GOBP TRUNK SEGMENTATION	SET	5	0.37374	0.0061191	0.40477	0.17792
CHIARETTI T ALL RELAPSE PROGNOSIS	SET	19	0.20229	0.0064539	0.21917	0.17801
GOMF ALCOHOL BINDING	SET	83	0.092625	0.0061657	0.10037	0.17805
GOMF ENZYME SUBSTRATE ADAPTOR ACTIVITY	SET	38	0.13434	0.006058	0.14558	0.17807
KEGG OTHER GLYCAN DEGRADATION	SET	15	0.19372	0.0054921	0.20994	0.17808
GOBP TAURINE METABOLIC PROCESS	SET	9	0.25956	0.0057008	0.28136	0.17814
GOBP POSITIVE REGULATION OF PLASMINOGEN ACTIVATION	SET	8	0.29694	0.006149	0.32199	0.17822
NOUSHMEHR GBM SOMATIC MUTATED	SET	9	0.3095	0.0067976	0.33561	0.17822
MCDOWELL ACUTE LUNG INJURY UP	SET	44	0.12787	0.0062041	0.13868	0.17825
GOCC BASOLATERAL PLASMA MEMBRANE	SET	220	0.058118	0.0062752	0.063041	0.1783
GOBP NEGATIVE REGULATION OF T HELPER 17 TYPE IMMUNE RESPONSE	SET	11	0.24846	0.0060327	0.26956	0.17834
SABATES COLORECTAL ADENOMA SIZE DN	SET	10	0.26834	0.0062123	0.29121	0.17841
GOBP RESPONSE TO CADMIUM ION	SET	50	0.12216	0.0063169	0.13259	0.17846
GOBP EMBRYONIC HEART TUBE MORPHOGENESIS	SET	69	0.10538	0.0063983	0.11442	0.17853
REACTOME INTERLEUKIN 23 SIGNALING	SET	9	0.29414	0.0064604	0.31941	0.17856
GOBP PHOSPHATIDYLCHOLINE ACYL CHAIN REMODELING	SET	13	0.2539	0.0067014	0.27577	0.17861
GOBP PROTEIN LOCALIZATION TO CONDENSED CHROMOSOME	SET	18	0.17781	0.0055216	0.19312	0.17861
GOCC PLATELET DENSE TUBULAR NETWORK MEMBRANE	SET	8	0.30955	0.0064102	0.33628	0.17865
GOBP NEGATIVE REGULATION OF VASCULATURE DEVELOPMENT	SET	91	0.092854	0.0064706	0.10089	0.1787
GOBP BEHAVIORAL RESPONSE TO PAIN	SET	19	0.18835	0.006009	0.20469	0.17875
REACTOME LDL REMODELING	SET	6	0.38988	0.0069923	0.4238	0.1788
GOMF ALPHA AMYLASE ACTIVITY	SET	4	0.47266	0.0069218	0.51382	0.17882
GOBP NEGATIVE REGULATION OF PROTEIN K63 LINKED UBIQUITINATION	SET	7	0.24692	0.0047832	0.26864	0.17901
HOLLEMAN VINCRISTINE RESISTANCE B ALL UP	SET	37	0.13122	0.0058393	0.14282	0.1791
LEE NEURAL CREST STEM CELL DN	SET	105	0.089313	0.0066829	0.097205	0.1791
WP MALIGNANT PLEURAL MESOTHELIOMA	SET	413	0.042517	0.0062569	0.046278	0.17912
BIOCARTA SHH PATHWAY	SET	16	0.21885	0.0064078	0.23822	0.17913
GOBP REGULATION OF VESICLE MEDIATED TRANSPORT	SET	491	0.036919	0.0059112	0.040201	0.17923
GOBP OUTER MITOCHONDRIAL MEMBRANE ORGANIZATION	SET	13	0.2226	0.0058753	0.24247	0.17931
REACTOME DOWNREGULATION OF ERBB4 SIGNALING	SET	9	0.27622	0.0060667	0.30098	0.17938
KAYO CALORIE RESTRICTION MUSCLE DN	SET	75	0.091531	0.005793	0.09974	0.1794
REACTOME JOSEPHIN DOMAIN DUBS	SET	11	0.26271	0.0063787	0.28643	0.17953
REACTOME MITOTIC TELOPHASE CYTOKINESIS	SET	11	0.2853	0.0069272	0.31147	0.17985
GOBP CELLULAR RESPONSE TO CADMIUM ION	SET	28	0.15763	0.0061033	0.17211	0.17988
GOBP REGULATION OF HISTONE MODIFICATION	SET	128	0.068674	0.00567	0.074988	0.17989
GOBP LEUKOCYTE DEGRANULATION	SET	76	0.093245	0.0059406	0.10184	0.17996
BIOCARTA MCALPAIN PATHWAY	SET	18	0.17592	0.0054629	0.19216	0.17998
CHEMNITZ RESPONSE TO PROSTAGLANDIN E2 DN	SET	358	0.045511	0.006245	0.049741	0.18011
GOCC SPLICEOSOMAL SNRNP COMPLEX	SET	59	0.098994	0.0055595	0.1082	0.18012
GOBP REGULATION OF GLYCOGEN METABOLIC PROCESS	SET	32	0.14123	0.0058452	0.15439	0.18017
GOBP CHROMOSOME SEGREGATION	SET	421	0.038083	0.0056571	0.041647	0.18025
MOREIRA RESPONSE TO TSA DN	SET	18	0.18292	0.0056803	0.20005	0.18026
GOBP HEPARAN SULFATE PROTEOGLYCAN CATABOLIC PROCESS	SET	8	0.2625	0.0054358	0.28711	0.1803
BACOLOD RESISTANCE TO ALKYLATING AGENTS DN	SET	45	0.13152	0.0064532	0.14389	0.18035
GOBP STRIATED MUSCLE ADAPTATION	SET	44	0.12842	0.0062305	0.14051	0.18037
GOBP NEGATIVE REGULATION OF P38MAPK CASCADE	SET	7	0.39186	0.0075906	0.42883	0.18042
GOBP REGULATION OF TOLL LIKE RECEPTOR SIGNALING PATHWAY	SET	28	0.15255	0.0059067	0.16695	0.18044
GOMF RNA DNA HYBRID RIBONUCLEASE ACTIVITY	SET	6	0.44627	0.0080037	0.48851	0.18049
REACTOME SIGNALING BY NOTCH1 PEST DOMAIN MUTANTS IN CANCER	SET	54	0.12295	0.0066065	0.13461	0.18054
REACTOME VEGFR2 MEDIATED VASCULAR PERMEABILITY	SET	26	0.16321	0.0060899	0.1787	0.18055
REACTOME MITOTIC PROPHASE	SET	88	0.092595	0.0063458	0.10142	0.18063
MIKKELSEN ES LCP WITH H3K27ME3	SET	14	0.23727	0.0064988	0.26003	0.18077
GOBP REACTIVE OXYGEN SPECIES BIOSYNTHETIC PROCESS	SET	48	0.11218	0.005684	0.12295	0.18079
CHYLA CBFA2T3 TARGETS DN	SET	229	0.053971	0.005944	0.059177	0.18088
REACTOME FLT3 SIGNALING BY CBL MUTANTS	SET	7	0.3238	0.0062724	0.35504	0.18088
REACTOME ACTIVATED NTRK2 SIGNALS THROUGH RAS	SET	9	0.22827	0.0050136	0.2503	0.1809
GOBP POSITIVE REGULATION OF LEUKOCYTE MEDIATED IMMUNITY	SET	126	0.07756	0.0063539	0.085059	0.18093
GOMF RNA BINDING	SET	1492	0.021073	0.0057174	0.023111	0.18094
WP INITIATION OF TRANSCRIPTION AND TRANSLATION ELONGATION AT THE HIV1 LTR	SET	30	0.14752	0.005912	0.16187	0.18106
SCHAEFFER PROSTATE DEVELOPMENT AND CANCER BOX3	SET	5	0.381	0.0062379	0.41808	0.18107
GOMF GLUCOSYLTRANSFERASE ACTIVITY	SET	19	0.18084	0.0057693	0.19844	0.18108
PETRETTO BLOOD PRESSURE DN	SET	7	0.32407	0.0062775	0.35568	0.18112
GOBP MICROTUBULE BUNDLE FORMATION	SET	118	0.072357	0.0057376	0.079437	0.18119
GOBP NEGATIVE REGULATION OF PROTEIN MODIFICATION BY SMALL PROTEIN CONJUGATION OR REMOVAL	SET	87	0.083654	0.0057005	0.091862	0.18125
GOBP CELLULAR RESPONSE TO INTERLEUKIN 1	SET	93	0.092575	0.0065213	0.1017	0.18133
GOBP PROTEIN RETENTION IN GOLGI APPARATUS	SET	5	0.44503	0.0072861	0.48892	0.18136
GOBP CHEMOREPULSION OF AXON	SET	5	0.44764	0.007329	0.49194	0.18143
GOMF DEOXYRIBONUCLEOTIDE BINDING	SET	5	0.28751	0.0047071	0.31597	0.18144
JIANG TIP30 TARGETS DN	SET	22	0.17516	0.0060128	0.19251	0.18144
RAMPON ENRICHED LEARNING ENVIRONMENT EARLY UP	SET	13	0.22089	0.0058301	0.24281	0.18149
GOBP GRANULOCYTE COLONY STIMULATING FACTOR PRODUCTION	SET	5	0.35679	0.0058415	0.39225	0.18153
REACTOME NITRIC OXIDE STIMULATES GUANYLATE CYCLASE	SET	22	0.20372	0.0069931	0.22397	0.18153
MATZUK IMPLANTATION AND UTERINE	SET	19	0.19177	0.0061182	0.21089	0.18159
GOBP POSITIVE REGULATION OF CHONDROCYTE DIFFERENTIATION	SET	21	0.19714	0.006612	0.21681	0.1816
GOBP REGULATION OF PHOSPHATE TRANSPORT	SET	6	0.35591	0.006383	0.39188	0.18189
REACTOME METABOLISM OF STEROIDS	SET	147	0.067722	0.005989	0.074567	0.18189
NIKOLSKY BREAST CANCER 8Q23 Q24 AMPLICON	SET	150	0.097091	0.0086727	0.10693	0.18194
LANDIS ERBB2 BREAST TUMORS 324 UP	SET	142	0.070798	0.0061545	0.077995	0.18202
REACTOME ATORVASTATIN ADME	SET	8	0.29423	0.0060929	0.32422	0.18208
GOBP COLLAGEN METABOLIC PROCESS	SET	92	0.087489	0.00613	0.096423	0.18212
PID FAK PATHWAY	SET	57	0.10395	0.0057382	0.1146	0.18219
GOCC EXTERNAL SIDE OF APICAL PLASMA MEMBRANE	SET	6	0.37934	0.0068032	0.41822	0.1822
GOCC GLYCOPROTEIN IB IX V COMPLEX	SET	4	0.4557	0.0066735	0.50242	0.18221
GOBP REGULATION OF LEUKOCYTE MEDIATED IMMUNITY	SET	216	0.058602	0.0062703	0.064646	0.18234
GOCC POST MRNA RELEASE SPLICEOSOMAL COMPLEX	SET	10	0.2043	0.0047297	0.22542	0.18239
GOBP REGULATION OF LYASE ACTIVITY	SET	59	0.1119	0.0062841	0.12352	0.1825
JI RESPONSE TO FSH DN	SET	50	0.11644	0.0060214	0.12854	0.18251
GOBP REGULATION OF CELL CELL ADHESION MEDIATED BY INTEGRIN	SET	10	0.30264	0.0070064	0.33418	0.18258
REACTOME E2F ENABLED INHIBITION OF PRE REPLICATION COMPLEX FORMATION	SET	9	0.27044	0.0059397	0.29876	0.18269
BLANCO MELO RESPIRATORY SYNCYTIAL VIRUS INFECTION A594 CELLS DN	SET	105	0.075242	0.0056301	0.083133	0.18272
LOPEZ MESOTHELIOMA SURVIVAL OVERALL UP	SET	8	0.2607	0.0053986	0.28807	0.18273
GOMF TUBULIN BINDING	SET	347	0.04379	0.0059176	0.048397	0.18279
GOMF G PROTEIN COUPLED ACETYLCHOLINE RECEPTOR ACTIVITY	SET	7	0.34457	0.0066746	0.38085	0.18281
REACTOME LYSOSPHINGOLIPID AND LPA RECEPTORS	SET	14	0.21956	0.0060137	0.24268	0.18281
GOCC MEDIATOR COMPLEX	SET	35	0.13008	0.0056303	0.14379	0.18282
FIGUEROA AML METHYLATION CLUSTER 6 UP	SET	128	0.074054	0.0061142	0.081893	0.18293
RAFFEL VEGFA TARGETS DN	SET	5	0.43749	0.0071628	0.48392	0.18299
GOBP SPHINGOMYELIN CATABOLIC PROCESS	SET	8	0.23331	0.0048314	0.25815	0.18306
GOBP POSITIVE REGULATION OF ENDOTHELIAL CELL PROLIFERATION	SET	92	0.086222	0.0060412	0.095407	0.18308
GOBP POSITIVE REGULATION OF MONOOXYGENASE ACTIVITY	SET	28	0.16713	0.0064715	0.18498	0.18312
WP NOTCH SIGNALING PATHWAY	SET	57	0.11172	0.006167	0.12364	0.18312
MAHAJAN RESPONSE TO IL1A UP	SET	70	0.1052	0.0064336	0.11644	0.18314
REACTOME CLEC7A INFLAMMASOME PATHWAY	SET	5	0.34413	0.0056341	0.38089	0.18315
GOBP NEGATIVE REGULATION OF NF KAPPAB TRANSCRIPTION FACTOR ACTIVITY	SET	77	0.09257	0.0059361	0.10251	0.18325
GOBP POSITIVE REGULATION OF MUSCLE CELL DIFFERENTIATION	SET	61	0.11151	0.0063674	0.12349	0.18327
GRADE COLON AND RECTAL CANCER DN	SET	96	0.085969	0.0061524	0.095216	0.1833
GOCC GABA ERGIC SYNAPSE	SET	73	0.10649	0.0066499	0.11796	0.18333
WP ESTROGEN RECEPTOR PATHWAY	SET	13	0.21987	0.0058032	0.24358	0.18336
GOMF RNA EXONUCLEASE ACTIVITY PRODUCING 5 PHOSPHOMONOESTERS	SET	39	0.12133	0.0055427	0.13443	0.18339
GOCC CYTOPLASMIC SIDE OF ENDOSOME MEMBRANE	SET	5	0.4644	0.0076034	0.51457	0.1834
GOBP REGULATION OF ADENYLATE CYCLASE ACTIVITY	SET	47	0.12649	0.0063423	0.14021	0.18349
REACTOME SIGNALING BY PDGFRA TRANSMEMBRANE JUXTAMEMBRANE AND KINASE DOMAIN MUTANTS	SET	12	0.24184	0.0061328	0.26809	0.18351
GOBP RNA 3 URIDYLATION	SET	5	0.35653	0.0058373	0.39537	0.1836
ZHENG FOXP3 TARGETS UP	SET	26	0.1662	0.0062016	0.18432	0.18362
GOBP NEGATIVE REGULATION OF HORMONE BIOSYNTHETIC PROCESS	SET	10	0.28163	0.00652	0.31244	0.18369
GOBP EYE PIGMENTATION	SET	4	0.31816	0.0046592	0.353	0.18373
REACTOME MRNA SPLICING	SET	191	0.051991	0.0052347	0.057693	0.18375
GOBP SPHINGOLIPID MEDIATED SIGNALING PATHWAY	SET	17	0.18473	0.0055749	0.20499	0.18376
BERTUCCI MEDULLARY VS DUCTAL BREAST CANCER UP	SET	177	0.060793	0.0058946	0.067469	0.18379
BIOCARTA CBL PATHWAY	SET	11	0.24976	0.0060643	0.27727	0.18385
ZHANG RESPONSE TO CANTHARIDIN DN	SET	62	0.09283	0.0053437	0.10305	0.18385
GOBP REGULATION OF CELL ACTIVATION	SET	588	0.03509	0.006132	0.038971	0.18396
BROWNE HCMV INFECTION 2HR DN	SET	47	0.11155	0.005593	0.12389	0.18397
GOBP REGULATION OF MICROTUBULE POLYMERIZATION OR DEPOLYMERIZATION	SET	80	0.085545	0.005591	0.095029	0.18401
GOMF RIBOSOMAL LARGE SUBUNIT BINDING	SET	13	0.21356	0.0056368	0.23724	0.18402
GOMF XMP 5 NUCLEOSIDASE ACTIVITY	SET	6	0.41351	0.0074161	0.45941	0.18404
GOBP COLLAGEN ACTIVATED SIGNALING PATHWAY	SET	13	0.25914	0.0068398	0.28801	0.18413
GOBP DIADENOSINE POLYPHOSPHATE METABOLIC PROCESS	SET	5	0.40385	0.0066119	0.44886	0.18414
GOBP PYRIMIDINE RIBONUCLEOTIDE METABOLIC PROCESS	SET	29	0.14308	0.0056381	0.15903	0.18414
GOBP CARDIAC CONDUCTION	SET	92	0.095046	0.0066594	0.10568	0.18423
GOBP CELLULAR RESPONSE TO PEPTIDOGLYCAN	SET	6	0.28449	0.0051022	0.31645	0.18433
GOMF PROTEIN TYROSINE KINASE BINDING	SET	118	0.07388	0.0058583	0.082194	0.18437
GOBP DETERMINATION OF DIGESTIVE TRACT LEFT RIGHT ASYMMETRY	SET	5	0.40779	0.0066765	0.45372	0.18439
GOBP P38MAPK CASCADE	SET	52	0.12337	0.0065056	0.13729	0.18445
PID NETRIN PATHWAY	SET	32	0.13875	0.0057429	0.15445	0.1845
WP MRNA PROCESSING	SET	117	0.068498	0.0054086	0.076254	0.18452
BIOCARTA TFF PATHWAY	SET	24	0.15716	0.0056343	0.175	0.18459
GOBP MINERALOCORTICOID BIOSYNTHETIC PROCESS	SET	11	0.26277	0.0063802	0.29261	0.18459
REACTOME SIGNALING BY TGF BETA RECEPTOR COMPLEX IN CANCER	SET	8	0.37238	0.0077111	0.41471	0.18462
GOBP POSITIVE REGULATION OF PHOSPHATASE ACTIVITY	SET	34	0.14659	0.0062534	0.16326	0.18464
REACTOME ONCOGENIC MAPK SIGNALING	SET	79	0.090653	0.0058879	0.10097	0.18464
GOBP NEGATIVE REGULATION OF LYMPHOCYTE MEDIATED IMMUNITY	SET	47	0.11782	0.0059076	0.13124	0.18466
REACTOME INTERFERON GAMMA SIGNALING	SET	69	0.094987	0.0057672	0.10581	0.18468
GOBP NEGATIVE REGULATION OF T CELL DIFFERENTIATION IN THYMUS	SET	10	0.21847	0.0050577	0.24348	0.18479
GAUSSMANN MLL AF4 FUSION TARGETS E UP	SET	89	0.089383	0.0061602	0.099628	0.18482
SERVITJA ISLET HNF1A TARGETS UP	SET	157	0.07042	0.0064342	0.078522	0.18491
GOBP REGULATION OF MEMBRANE REPOLARIZATION	SET	29	0.16516	0.0065081	0.18434	0.18514
GOBP NEGATIVE REGULATION OF VASCULAR PERMEABILITY	SET	17	0.20674	0.0062392	0.23076	0.18516
GOBP NEGATIVE REGULATION OF ADAPTIVE IMMUNE RESPONSE	SET	55	0.11569	0.0062739	0.12915	0.18519
ACEVEDO NORMAL TISSUE ADJACENT TO LIVER TUMOR DN	SET	338	0.041888	0.005588	0.04677	0.18523
WOOD EBV EBNA1 TARGETS UP	SET	103	0.082011	0.0060782	0.091577	0.18526
REACTOME MTOR SIGNALLING	SET	40	0.12707	0.005879	0.14198	0.18539
GOBP RESPONSE TO OSMOTIC STRESS	SET	82	0.084802	0.005611	0.094774	0.18546
REACTOME SEMA3A PAK DEPENDENT AXON REPULSION	SET	14	0.21993	0.0060237	0.24589	0.18556
GOBP HISTONE H2A K63 LINKED DEUBIQUITINATION	SET	8	0.25995	0.005383	0.29065	0.18557
GOMF PROTEIN DISULFIDE REDUCTASE NAD P ACTIVITY	SET	9	0.29829	0.0065514	0.33378	0.18576
REACTOME ACTIVATED TAK1 MEDIATES P38 MAPK ACTIVATION	SET	20	0.19174	0.0062761	0.21461	0.18581
WP METABOLIC PATHWAY OF LDL HDL AND TG INCLUDING DISEASES	SET	17	0.20956	0.0063242	0.23455	0.18582
GOBP POSITIVE REGULATION OF LOCOMOTION	SET	529	0.03696	0.0061362	0.041371	0.18583
GOBP RETINAL ROD CELL DEVELOPMENT	SET	8	0.31324	0.0064865	0.35061	0.18583
HERNANDEZ ABERRANT MITOSIS BY DOCETACEL 4NM UP	SET	20	0.205	0.0067098	0.22946	0.18583
GOMF PROTEIN DISULFIDE ISOMERASE ACTIVITY	SET	20	0.19461	0.0063698	0.21785	0.18586
GOBP CELLULAR RESPONSE TO PROGESTERONE STIMULUS	SET	7	0.29962	0.0058039	0.33547	0.1859
GOBP DCMP CATABOLIC PROCESS	SET	6	0.29987	0.0053779	0.33578	0.18592
MORI PRE BI LYMPHOCYTE DN	SET	74	0.093524	0.0058798	0.10477	0.18603
GOBP RETINA VASCULATURE MORPHOGENESIS IN CAMERA TYPE EYE	SET	9	0.30362	0.0066684	0.34016	0.18605
SCIBETTA KDM5B TARGETS DN	SET	73	0.092664	0.0057863	0.10383	0.18608
REACTOME METABOLISM OF PORPHYRINS	SET	26	0.14257	0.00532	0.15976	0.18609
GOBP VAGINA DEVELOPMENT	SET	8	0.3387	0.0070138	0.37965	0.18617
NAKAMURA ADIPOGENESIS EARLY DN	SET	34	0.14902	0.0063572	0.16706	0.1862
GOBP MICROGLIA DIFFERENTIATION	SET	8	0.29924	0.0061967	0.33552	0.18624
GOCC CLATHRIN COATED ENDOCYTIC VESICLE	SET	76	0.10009	0.006377	0.11226	0.18629
REACTOME GLYCOSPHINGOLIPID METABOLISM	SET	38	0.11766	0.0053059	0.13195	0.18629
WP NONHOMOLOGOUS END JOINING	SET	10	0.23648	0.0054747	0.26526	0.18634
GOBP ADENYLATE CYCLASE INHIBITING G PROTEIN COUPLED ACETYLCHOLINE RECEPTOR SIGNALING PATHWAY	SET	8	0.31672	0.0065587	0.35543	0.18645
TIEN INTESTINE PROBIOTICS 24HR DN	SET	202	0.055902	0.0057866	0.062738	0.18646
GOBP POSITIVE REGULATION OF PATHWAY RESTRICTED SMAD PROTEIN PHOSPHORYLATION	SET	43	0.12811	0.0061445	0.1438	0.18651
GOBP HEART FORMATION	SET	32	0.15672	0.0064867	0.17597	0.18657
GOBP NEGATIVE REGULATION OF G0 TO G1 TRANSITION	SET	3	0.37647	0.0047746	0.42269	0.18657
GOBP BEHAVIOR	SET	605	0.034984	0.0061983	0.039282	0.18658
GOBP POSITIVE REGULATION OF RESPONSE TO DNA DAMAGE STIMULUS	SET	161	0.0608	0.0056249	0.068295	0.18667
GOMF AMINOACYLTRANSFERASE ACTIVITY	SET	16	0.21977	0.0064348	0.24694	0.18674
GOBP EMBRYONIC HEART TUBE DEVELOPMENT	SET	81	0.093387	0.0061414	0.10496	0.18681
BIOCARTA BARR MAPK PATHWAY	SET	14	0.22094	0.0060515	0.24833	0.18682
GOBP TOLERANCE INDUCTION	SET	26	0.16598	0.0061934	0.18656	0.18682
WP PDGF PATHWAY	SET	38	0.11831	0.0053354	0.13298	0.18682
GOCC POSTSYNAPTIC ACTIN CYTOSKELETON	SET	5	0.3673	0.0060136	0.41291	0.18686
REACTOME CONSTITUTIVE SIGNALING BY LIGAND RESPONSIVE EGFR CANCER VARIANTS	SET	19	0.16064	0.0051251	0.18063	0.18692
GOBP GOLGI TO ENDOSOME TRANSPORT	SET	17	0.21013	0.0063416	0.23632	0.18696
GOCC UNIPLEX COMPLEX	SET	6	0.34754	0.0062329	0.39113	0.18713
MILI PSEUDOPODIA CHEMOTAXIS DN	SET	389	0.039002	0.005574	0.0439	0.18716
WENG POR TARGETS LIVER DN	SET	23	0.17622	0.0061849	0.19836	0.18717
GOBP NEUROGENESIS	SET	1551	0.021879	0.0060418	0.024629	0.18718
GOMF NEUROPEPTIDE RECEPTOR BINDING	SET	25	0.16454	0.0060206	0.1853	0.18728
GOBP PEPTIDYL TYROSINE DEPHOSPHORYLATION INVOLVED IN INACTIVATION OF PROTEIN KINASE ACTIVITY	SET	8	0.25839	0.0053506	0.29099	0.18729
PLASARI TGFB1 SIGNALING VIA NFIC 1HR DN	SET	100	0.083125	0.0060708	0.093638	0.18735
GOBP NON CANONICAL WNT SIGNALING PATHWAY	SET	70	0.10196	0.0062351	0.11488	0.1874
GOBP ESTABLISHMENT OF PROTEIN LOCALIZATION TO ORGANELLE	SET	412	0.038538	0.0056647	0.043429	0.18744
WP MIRNA REGULATION OF DNA DAMAGE RESPONSE	SET	69	0.08945	0.005431	0.1008	0.18745
REACTOME CLEC7A DECTIN 1 INDUCES NFAT ACTIVATION	SET	10	0.30299	0.0070145	0.34156	0.18753
GOMF GANGLIOSIDE BINDING	SET	5	0.36824	0.006029	0.41523	0.18759
REACTOME MAP2K AND MAPK ACTIVATION	SET	38	0.12114	0.0054628	0.1366	0.18759
GOCC PARASPECKLES	SET	6	0.35765	0.0064143	0.40337	0.18764
REACTOME G ALPHA Z SIGNALLING EVENTS	SET	47	0.12146	0.0060899	0.137	0.18767
GAZDA DIAMOND BLACKFAN ANEMIA PROGENITOR DN	SET	57	0.10999	0.0060717	0.12407	0.18768
KEGG NON HOMOLOGOUS END JOINING	SET	13	0.2057	0.0054294	0.23204	0.18768
GOBP DOUBLE STRAND BREAK REPAIR	SET	291	0.044816	0.0055546	0.050566	0.18774
GOBP GERMINAL CENTER B CELL DIFFERENTIATION	SET	9	0.30544	0.0067086	0.34474	0.18781
GOBP POSITIVE REGULATION OF PROTEOGLYCAN BIOSYNTHETIC PROCESS	SET	5	0.41264	0.0067558	0.46577	0.18784
REACTOME ESTROGEN BIOSYNTHESIS	SET	6	0.3272	0.0058681	0.36938	0.18787
GOBP PEPTIDYL LYSINE MODIFICATION	SET	334	0.043195	0.0057288	0.048767	0.18789
GOBP REGULATION OF SYNAPSE ASSEMBLY	SET	102	0.084774	0.0062525	0.095718	0.1879
GOMF C ACETYLTRANSFERASE ACTIVITY	SET	7	0.29611	0.0057359	0.33439	0.18794
GOBP HISTONE H3 K4 TRIMETHYLATION	SET	16	0.19855	0.0058132	0.22425	0.18798
GOBP MONOCYTE ACTIVATION	SET	13	0.22908	0.0060463	0.25878	0.18803
PID LYSOPHOSPHOLIPID PATHWAY	SET	64	0.09887	0.0057822	0.11175	0.18815
GOMF OXYSTEROL BINDING	SET	7	0.33291	0.0064487	0.37633	0.18819
GOBP RESPONSE TO WATER DEPRIVATION	SET	7	0.25957	0.0050281	0.29344	0.1882
GOCC SHELTERIN COMPLEX	SET	5	0.34745	0.0056886	0.3929	0.18826
WP INTERACTIONS BETWEEN IMMUNE CELLS AND MICRORNAS IN TUMOR MICROENVIRONMENT	SET	24	0.1722	0.0061738	0.19474	0.18828
YAO TEMPORAL RESPONSE TO PROGESTERONE CLUSTER 8	SET	48	0.12072	0.0061169	0.13654	0.18831
GOBP POSITIVE REGULATION OF CELL DEVELOPMENT	SET	397	0.040768	0.0058847	0.046118	0.18836
GOBP POSITIVE REGULATION OF PROTEIN NEDDYLATION	SET	5	0.45501	0.0074495	0.51562	0.18877
GOMF CHROMATIN DNA BINDING	SET	100	0.077416	0.0056539	0.087735	0.18879
GOBP STEROL METABOLIC PROCESS	SET	145	0.064379	0.0056548	0.072963	0.1888
GOBP VASCULAR ENDOTHELIAL GROWTH FACTOR SIGNALING PATHWAY	SET	40	0.136	0.0062919	0.15418	0.18887
VARELA ZMPSTE24 TARGETS DN	SET	38	0.11636	0.0052472	0.13193	0.1889
GOBP POST TRANSLATIONAL PROTEIN TARGETING TO ENDOPLASMIC RETICULUM MEMBRANE	SET	15	0.18507	0.0052468	0.20988	0.18895
MIKKELSEN NPC WITH LCP H3K27ME3	SET	8	0.24736	0.0051223	0.28053	0.18896
GOBP CYCLIC NUCLEOTIDE BIOSYNTHETIC PROCESS	SET	19	0.18001	0.005743	0.20424	0.18906
GOBP REGULATION OF MUSCLE CONTRACTION	SET	153	0.067696	0.0061067	0.076814	0.18908
GOBP RESPONSE TO SORBITOL	SET	7	0.28544	0.0055293	0.32412	0.18925
GOCC RSC TYPE COMPLEX	SET	15	0.19496	0.0055273	0.22138	0.18925
GOMF DOUBLE STRANDED TELOMERIC DNA BINDING	SET	9	0.29384	0.0064536	0.33383	0.18938
ITO PTTG1 TARGETS DN	SET	9	0.23099	0.0050734	0.26264	0.18957
CHIARADONNA NEOPLASTIC TRANSFORMATION KRAS CDC25 UP	SET	56	0.11033	0.0060368	0.12547	0.18963
GOBP INFLAMMATORY CELL APOPTOTIC PROCESS	SET	22	0.16818	0.0057732	0.19128	0.18965
REACTOME TRANSCRIPTIONAL REGULATION BY RUNX2	SET	114	0.076294	0.005947	0.086816	0.18976
GOBP PARAXIAL MESODERM MORPHOGENESIS	SET	9	0.27224	0.0059793	0.30995	0.18989
GOBP AMMONIUM HOMEOSTASIS	SET	5	0.42642	0.0069815	0.48571	0.19
GOMF ALPHA GLUCOSIDASE ACTIVITY	SET	6	0.32914	0.0059029	0.37497	0.19004
WP HIF1A AND PPARG REGULATION OF GLYCOLYSIS	SET	7	0.30879	0.0059816	0.35192	0.19013
GOBP REGULATION OF LONG CHAIN FATTY ACID IMPORT INTO CELL	SET	8	0.24523	0.0050783	0.27952	0.19016
BONCI TARGETS OF MIR15A AND MIR16 1	SET	91	0.084172	0.0058656	0.095944	0.19017
GOBP POSITIVE REGULATION OF IMMUNE EFFECTOR PROCESS	SET	233	0.055648	0.0061813	0.063431	0.19017
GOBP BRANCHING INVOLVED IN LABYRINTHINE LAYER MORPHOGENESIS	SET	13	0.25194	0.0066496	0.28723	0.19022
GOBP NEGATIVE REGULATION BY HOST OF VIRAL GENOME REPLICATION	SET	6	0.36656	0.0065742	0.41795	0.19023
GOMF ENDONUCLEASE ACTIVITY ACTIVE WITH EITHER RIBO OR DEOXYRIBONUCLEIC ACIDS AND PRODUCING 3 PHOSPHOMONOESTERS	SET	18	0.18574	0.0057678	0.21178	0.19024
REACTOME JNK C JUN KINASES PHOSPHORYLATION AND ACTIVATION MEDIATED BY ACTIVATED HUMAN TAK1	SET	19	0.19597	0.006252	0.22346	0.19026
GOBP REGULATION OF FIBROBLAST PROLIFERATION	SET	79	0.092117	0.005983	0.10505	0.19027
KEGG VEGF SIGNALING PATHWAY	SET	76	0.088508	0.0056388	0.10093	0.19027
REACTOME REGULATION OF TP53 ACTIVITY	SET	150	0.062588	0.0055907	0.071393	0.19034
GOBP VASCULAR ASSOCIATED SMOOTH MUSCLE CELL MIGRATION	SET	25	0.18109	0.0066259	0.20659	0.19037
GOBP NEGATIVE REGULATION OF DENDRITIC SPINE MORPHOGENESIS	SET	7	0.32041	0.0062067	0.36555	0.19038
GOBP REGULATION OF NITRIC OXIDE MEDIATED SIGNAL TRANSDUCTION	SET	11	0.28257	0.0068609	0.32247	0.19044
GOMF 1 PHOSPHATIDYLINOSITOL 3 KINASE ACTIVITY	SET	10	0.25157	0.005824	0.28714	0.19049
GOCC ENDOCYTIC VESICLE MEMBRANE	SET	158	0.064678	0.0059281	0.073826	0.1905
GOBP REGULATION OF PIGMENTATION	SET	15	0.20193	0.0057246	0.23061	0.19063
HOLLEMAN PREDNISOLONE RESISTANCE B ALL UP	SET	21	0.15323	0.005139	0.17506	0.19072
GOBP HEART MORPHOGENESIS	SET	249	0.053432	0.0061329	0.061049	0.19073
GOBP NEGATIVE REGULATION OF CELL CYCLE G2 M PHASE TRANSITION	SET	61	0.094409	0.0053908	0.10793	0.19087
KEGG AMINOACYL TRNA BIOSYNTHESIS	SET	39	0.11744	0.0053652	0.13426	0.19087
GOMF CELL CELL ADHESION MEDIATOR ACTIVITY	SET	50	0.12851	0.0066453	0.14703	0.19106
GOBP CELL GROWTH	SET	452	0.038096	0.0058588	0.043594	0.1911
GOBP REGULATION OF PHOSPHOLIPID TRANSPORT	SET	15	0.21225	0.0060174	0.2429	0.19111
GOBP POSITIVE REGULATION OF VASCULAR ASSOCIATED SMOOTH MUSCLE CELL PROLIFERATION	SET	33	0.1522	0.006397	0.17418	0.19112
GOBP UBIQUITIN DEPENDENT PROTEIN CATABOLIC PROCESS VIA THE MULTIVESICULAR BODY SORTING PATHWAY	SET	34	0.11951	0.0050983	0.1368	0.19118
GOBP ETHANOL OXIDATION	SET	8	0.37159	0.0076948	0.42537	0.19119
GOMF ACTIVIN RECEPTOR ACTIVITY	SET	9	0.34905	0.0076664	0.39966	0.19123
GOMF BILE ACID TRANSMEMBRANE TRANSPORTER ACTIVITY	SET	19	0.17253	0.0055043	0.19759	0.19129
MORI SMALL PRE BII LYMPHOCYTE UP	SET	74	0.096995	0.006098	0.11108	0.19129
GOMF TELOMERIC DNA BINDING	SET	37	0.13268	0.0059041	0.15197	0.19132
GOMF G PROTEIN COUPLED ADENOSINE RECEPTOR ACTIVITY	SET	4	0.33292	0.0048754	0.38138	0.19135
GOBP IMPORT INTO NUCLEUS	SET	158	0.061292	0.0056179	0.070215	0.19136
GOBP ACINAR CELL DIFFERENTIATION	SET	5	0.39477	0.0064633	0.45229	0.19139
GOBP REGULATION OF NEURON PROJECTION DEVELOPMENT	SET	418	0.040215	0.005953	0.046079	0.19141
GOBP REGULATION OF BINDING	SET	349	0.042597	0.0057726	0.048813	0.19143
GOBP GLUTAMINE FAMILY AMINO ACID METABOLIC PROCESS	SET	71	0.097499	0.0060046	0.11174	0.19145
PID CMYB PATHWAY	SET	82	0.090415	0.0059824	0.10363	0.19149
GOBP MESENCHYMAL TO EPITHELIAL TRANSITION INVOLVED IN METANEPHROS MORPHOGENESIS	SET	12	0.26897	0.0068207	0.30835	0.19154
IVANOV MUTATED IN COLON CANCER	SET	11	0.19778	0.0048021	0.22683	0.19163
GOMF ALANINE TRANSMEMBRANE TRANSPORTER ACTIVITY	SET	13	0.24257	0.0064023	0.27823	0.19166
WP NICOTINE EFFECT ON DOPAMINERGIC NEURONS	SET	21	0.17896	0.0060021	0.20528	0.19166
GOBP POSITIVE REGULATION OF PHOSPHOPROTEIN PHOSPHATASE ACTIVITY	SET	21	0.17055	0.0057201	0.19564	0.19167
GOBP RETINAL CELL PROGRAMMED CELL DEATH	SET	6	0.31672	0.0056803	0.36337	0.19171
GOMF PHOSPHATIDYLINOSITOL TRISPHOSPHATE PHOSPHATASE ACTIVITY	SET	8	0.24298	0.0050316	0.27878	0.19172
RODRIGUES NTN1 TARGETS UP	SET	14	0.22833	0.0062539	0.26197	0.19172
GOBP CARDIAC MUSCLE CELL FATE COMMITMENT	SET	10	0.26626	0.0061641	0.30555	0.19177
GOBP CHEMOKINE C X C MOTIF LIGAND 12 SIGNALING PATHWAY	SET	7	0.28462	0.0055135	0.3267	0.19182
REACTOME LIPOPHAGY	SET	9	0.30264	0.0066469	0.34747	0.19189
REACTOME REGULATION OF RAS BY GAPS	SET	64	0.099734	0.0058327	0.11456	0.19199
CHIARADONNA NEOPLASTIC TRANSFORMATION CDC25 UP	SET	105	0.083298	0.0062329	0.095683	0.192
GOMF ANNEALING ACTIVITY	SET	8	0.22992	0.0047612	0.26411	0.192
GOBP TUBE FORMATION	SET	148	0.068619	0.0060888	0.078833	0.19204
GOCC ATP BINDING CASSETTE ABC TRANSPORTER COMPLEX	SET	6	0.27838	0.0049925	0.32003	0.1922
WP DNA REPLICATION	SET	40	0.10788	0.0049909	0.12403	0.19222
REACTOME SARS COV INFECTIONS	SET	382	0.040583	0.0057486	0.046675	0.1923
REACTOME RESOLUTION OF D LOOP STRUCTURES	SET	34	0.13931	0.0059433	0.16023	0.19231
WP CLEAR CELL RENAL CELL CARCINOMA PATHWAYS	SET	80	0.088526	0.0057858	0.10182	0.19231
GOBP REGULATION OF TRANSCRIPTION FROM RNA POLYMERASE II PROMOTER IN RESPONSE TO HYPOXIA	SET	11	0.26333	0.0063937	0.30288	0.19232
GOMF L LEUCINE TRANSMEMBRANE TRANSPORTER ACTIVITY	SET	7	0.28054	0.0054343	0.32273	0.19235
GOBP BERGMANN GLIAL CELL DIFFERENTIATION	SET	11	0.21	0.0050989	0.24168	0.19244
XU GH1 EXOGENOUS TARGETS UP	SET	48	0.11671	0.0059137	0.13432	0.19246
REACTOME INTRINSIC PATHWAY OF FIBRIN CLOT FORMATION	SET	20	0.1663	0.0054432	0.19144	0.19251
GOBP SISTER CHROMATID SEGREGATION	SET	241	0.04733	0.0053457	0.054536	0.19274
GOBP REGULATION OF NERVOUS SYSTEM DEVELOPMENT	SET	423	0.03945	0.0058738	0.045458	0.19275
GOBP T CELL DIFFERENTIATION INVOLVED IN IMMUNE RESPONSE	SET	73	0.097362	0.0060797	0.11219	0.19276
WEBER METHYLATED ICP IN SPERM DN	SET	11	0.25043	0.0060805	0.28862	0.19279
REACTOME MITOCHONDRIAL FATTY ACID BETA OXIDATION OF SATURATED FATTY ACIDS	SET	11	0.20764	0.0050416	0.23932	0.1928
GOMF CALCIUM DEPENDENT PROTEIN SERINE THREONINE PHOSPHATASE ACTIVITY	SET	7	0.30157	0.0058418	0.34766	0.19286
HERNANDEZ MITOTIC ARREST BY DOCETAXEL 1 DN	SET	34	0.1355	0.0057806	0.15628	0.19296
GOMF FLAP ENDONUCLEASE ACTIVITY	SET	7	0.30494	0.005907	0.35173	0.19298
GOBP NEGATIVE REGULATION OF EPITHELIAL CELL APOPTOTIC PROCESS	SET	58	0.11065	0.0061613	0.12765	0.19302
GOBP BLOOD VESSEL REMODELING	SET	39	0.13523	0.0061778	0.15601	0.19303
GOBP REGULATION OF VOLTAGE GATED CALCIUM CHANNEL ACTIVITY	SET	40	0.11841	0.0054782	0.13661	0.19303
GOBP PROTECTION FROM NON HOMOLOGOUS END JOINING AT TELOMERE	SET	10	0.22357	0.0051759	0.25797	0.19307
REACTOME EGR2 AND SOX10 MEDIATED INITIATION OF SCHWANN CELL MYELINATION	SET	27	0.1645	0.0062548	0.18985	0.19312
GOBP POSITIVE REGULATION OF SPHINGOLIPID BIOSYNTHETIC PROCESS	SET	6	0.27458	0.0049244	0.31696	0.19317
GOMF OXIDOREDUCTASE ACTIVITY ACTING ON CH OR CH2 GROUPS DISULFIDE AS ACCEPTOR	SET	5	0.27103	0.0044374	0.31287	0.19318
GOBP SPINAL CORD MOTOR NEURON CELL FATE SPECIFICATION	SET	10	0.28239	0.0065377	0.3261	0.19326
GOMF SEMAPHORIN RECEPTOR BINDING	SET	22	0.16351	0.0056128	0.18887	0.19333
GOCC BBSOME	SET	8	0.34151	0.007072	0.39451	0.19334
WP T CELL RECEPTOR AND COSTIMULATORY SIGNALING	SET	27	0.14504	0.0055151	0.16763	0.19345
GOBP RESPONSE TO CORTICOTROPIN RELEASING HORMONE	SET	5	0.4298	0.0070368	0.49673	0.19346
SESTO RESPONSE TO UV C2	SET	51	0.10765	0.0056217	0.12442	0.19348
KEGG STEROID BIOSYNTHESIS	SET	15	0.21784	0.0061759	0.25181	0.1935
GOBP PEPTIDYL LYSINE HYDROXYLATION	SET	8	0.27497	0.0056941	0.31797	0.19359
REACTOME DAG AND IP3 SIGNALING	SET	39	0.12663	0.0057849	0.14643	0.19359
GOBP DOSAGE COMPENSATION	SET	25	0.15905	0.0058195	0.18394	0.19362
BIOCARTA GSK3 PATHWAY	SET	19	0.18124	0.0057824	0.20979	0.19382
GOBP GAMMA AMINOBUTYRIC ACID BIOSYNTHETIC PROCESS	SET	6	0.37453	0.0067171	0.4336	0.19386
GOCC SORTING ENDOSOME	SET	6	0.31393	0.0056302	0.36368	0.19402
REACTOME NEGATIVE REGULATORS OF DDX58 IFIH1 SIGNALING	SET	33	0.13503	0.0056754	0.15646	0.19406
ZWANG EGF PERSISTENTLY UP	SET	30	0.1382	0.0055385	0.16012	0.19406
GOBP REGULATION OF MACROPHAGE DERIVED FOAM CELL DIFFERENTIATION	SET	31	0.15545	0.0063326	0.18013	0.19408
GOCC TRANS GOLGI NETWORK TRANSPORT VESICLE	SET	36	0.1352	0.0059347	0.15668	0.1941
GOBP NEGATIVE REGULATION OF EXOCYTOSIS	SET	32	0.13994	0.005792	0.16219	0.19413
REACTOME 2 LTR CIRCLE FORMATION	SET	7	0.28538	0.0055281	0.33077	0.19414
GOCC COPI COATED VESICLE MEMBRANE	SET	18	0.18699	0.0058068	0.21679	0.1942
WP NITRIC OXIDE METABOLISM IN CYSTIC FIBROSIS	SET	12	0.23352	0.005922	0.27076	0.19422
GOBP NEGATIVE REGULATION OF GLYCOLYTIC PROCESS	SET	13	0.21644	0.0057126	0.25099	0.19426
GOBP CEREBRAL CORTEX GABAERGIC INTERNEURON DIFFERENTIATION	SET	10	0.27185	0.0062937	0.31544	0.1944
REACTOME DOWNSTREAM SIGNALING OF ACTIVATED FGFR4	SET	26	0.14631	0.0054593	0.16977	0.1944
REACTOME TELOMERE MAINTENANCE	SET	69	0.082842	0.0050298	0.09615	0.19446
REACTOME MAPK1 ERK2 ACTIVATION	SET	9	0.26581	0.0058381	0.3086	0.19453
GOBP NEGATIVE REGULATION OF PROTEIN POLYUBIQUITINATION	SET	10	0.20814	0.0048187	0.24168	0.19457
GRYDER PAX3FOXO1 ENHANCERS KO DOWN	SET	427	0.041216	0.006165	0.047858	0.19457
REACTOME NRCAM INTERACTIONS	SET	6	0.3078	0.0055203	0.35742	0.19457
BRUNEAU SEPTATION ATRIAL	SET	5	0.4005	0.0065572	0.46513	0.19461
GOMF OXIDOREDUCTASE ACTIVITY ACTING ON THE CH CH GROUP OF DONORS NAD OR NADP AS ACCEPTOR	SET	27	0.12884	0.0048988	0.14965	0.19464
GOBP REELIN MEDIATED SIGNALING PATHWAY	SET	7	0.29321	0.0056797	0.34063	0.19469
GOBP AORTIC VALVE MORPHOGENESIS	SET	38	0.14085	0.0063519	0.16373	0.19482
LINSLEY MIR16 TARGETS	SET	196	0.052913	0.0053961	0.061513	0.19485
REACTOME CONDENSATION OF PROPHASE CHROMOSOMES	SET	22	0.16475	0.0056555	0.19154	0.19486
PUJANA ATM PCC NETWORK	SET	1254	0.021965	0.005501	0.025537	0.19487
GOBP TUBE DEVELOPMENT	SET	996	0.026418	0.0059401	0.030722	0.19493
GOBP REGULATION OF MEMBRANE DEPOLARIZATION DURING CARDIAC MUSCLE CELL ACTION POTENTIAL	SET	4	0.39441	0.0057759	0.45883	0.19501
REACTOME REGULATION OF GENE EXPRESSION IN EARLY PANCREATIC PRECURSOR CELLS	SET	7	0.34494	0.0066818	0.40131	0.19503
SEMBA FHIT TARGETS UP	SET	11	0.21541	0.0052301	0.25066	0.19508
ZHAN MULTIPLE MYELOMA MF DN	SET	40	0.13386	0.0061928	0.15579	0.19511
GOBP GLUTATHIONE METABOLIC PROCESS	SET	50	0.11272	0.0058287	0.13121	0.19517
GOBP METENCEPHALON DEVELOPMENT	SET	103	0.075024	0.0055603	0.087338	0.19517
GOBP ONE CARBON COMPOUND TRANSPORT	SET	53	0.1044	0.0055577	0.12155	0.19521
GOBP SA NODE CELL TO ATRIAL CARDIAC MUSCLE CELL COMMUNICATION	SET	13	0.24374	0.0064332	0.2838	0.19522
GOCC ENDOCYTIC VESICLE	SET	301	0.045799	0.0057715	0.053358	0.19536
REACTOME NR1H3 NR1H2 REGULATE GENE EXPRESSION LINKED TO CHOLESTEROL TRANSPORT AND EFFLUX	SET	35	0.13408	0.0058034	0.15622	0.19537
GOBP HEMATOPOIETIC PROGENITOR CELL DIFFERENTIATION	SET	130	0.069149	0.0057534	0.080571	0.19539
GOMF ALPHA N ACETYLGALACTOSAMINIDE ALPHA 2 6 SIALYLTRANSFERASE ACTIVITY	SET	6	0.38318	0.0068722	0.44668	0.1955
MEBARKI HCC PROGENITOR WNT UP BLOCKED BY FZD8CRD	SET	112	0.080232	0.0061992	0.093532	0.19551
GOBP HORMONE METABOLIC PROCESS	SET	226	0.054679	0.0059829	0.063789	0.19568
GALINDO IMMUNE RESPONSE TO ENTEROTOXIN	SET	69	0.10028	0.0060885	0.117	0.19571
GOBP RESPONSE TO COCAINE	SET	45	0.12173	0.0059725	0.14203	0.19572
GOBP LOW DENSITY LIPOPROTEIN PARTICLE CLEARANCE	SET	27	0.14385	0.0054698	0.16791	0.1958
GOBP POSITIVE REGULATION OF STEROL TRANSPORT	SET	36	0.13557	0.0059508	0.15824	0.19581
KORKOLA EMBRYONAL CARCINOMA DN	SET	12	0.23927	0.0060678	0.27932	0.19583
PANGAS TUMOR SUPPRESSION BY SMAD1 AND SMAD5 UP	SET	127	0.071929	0.0059157	0.083968	0.19583
GOBP 3 UTR MEDIATED MRNA DESTABILIZATION	SET	17	0.19056	0.005751	0.22247	0.19585
GRASEMANN RETINOBLASTOMA WITH 6P AMPLIFICATION	SET	10	0.30178	0.0069866	0.35236	0.19588
GOBP REGULATION OF MYELOID LEUKOCYTE DIFFERENTIATION	SET	115	0.075856	0.0059386	0.088594	0.19594
KEGG AMINO SUGAR AND NUCLEOTIDE SUGAR METABOLISM	SET	43	0.10818	0.0051886	0.12639	0.19602
GOBP NEGATIVE REGULATION OF T CELL MEDIATED CYTOTOXICITY	SET	9	0.22927	0.0050355	0.26797	0.19612
GOBP RESPONSE TO CALCIUM ION	SET	144	0.067023	0.0058669	0.078339	0.19613
DER IFN ALPHA RESPONSE DN	SET	5	0.28582	0.0046796	0.33411	0.19615
GOBP NUCLEOSIDE MONOPHOSPHATE BIOSYNTHETIC PROCESS	SET	38	0.12557	0.0056628	0.14683	0.19622
MANNE COVID19 NONICU VS HEALTHY DONOR PLATELETS DN	SET	182	0.062843	0.006178	0.07352	0.19634
WP ECTODERM DIFFERENTIATION	SET	123	0.075144	0.0060827	0.087933	0.1964
GOBP PODOSOME ASSEMBLY	SET	18	0.18851	0.005854	0.22071	0.19653
GOBP REGULATION OF CAVEOLIN MEDIATED ENDOCYTOSIS	SET	6	0.32175	0.0057704	0.37673	0.19654
TERAMOTO OPN TARGETS CLUSTER 6	SET	26	0.16019	0.0059772	0.18756	0.19654
GOMF EXONUCLEASE ACTIVITY ACTIVE WITH EITHER RIBO OR DEOXYRIBONUCLEIC ACIDS AND PRODUCING 5 PHOSPHOMONOESTERS	SET	56	0.097682	0.0053449	0.11438	0.19656
BIOCARTA GABA PATHWAY	SET	9	0.26175	0.0057489	0.30671	0.19672
GOBP PEPTIDYL SERINE DEPHOSPHORYLATION	SET	15	0.24301	0.0068894	0.28477	0.19674
GOMF 1 PHOSPHATIDYLINOSITOL 4 PHOSPHATE 3 KINASE ACTIVITY	SET	7	0.30359	0.0058808	0.35579	0.19676
WEBER METHYLATED HCP IN SPERM DN	SET	27	0.15078	0.0057333	0.17672	0.19678
BIDUS METASTASIS UP	SET	197	0.052663	0.0053841	0.061732	0.19681
GOBP GOLGI ORGANIZATION	SET	152	0.062883	0.0056541	0.073712	0.19681
ZHU CMV 8 HR UP	SET	37	0.13388	0.0059578	0.15694	0.19681
GOCC MOTILE CILIUM	SET	235	0.049936	0.0055703	0.05855	0.19687
PID AR NONGENOMIC PATHWAY	SET	30	0.12222	0.0048984	0.1434	0.19702
GHO ATF5 TARGETS UP	SET	12	0.21629	0.005485	0.25384	0.19708
REACTOME REMOVAL OF AMINOTERMINAL PROPEPTIDES FROM GAMMA CARBOXYLATED PROTEINS	SET	9	0.20921	0.004595	0.24565	0.19721
GOBP TRANSCRIPTION BY RNA POLYMERASE I	SET	57	0.094895	0.0052384	0.11145	0.19726
GOBP IMMUNE COMPLEX CLEARANCE	SET	5	0.31945	0.0052301	0.37521	0.19728
GOMF INTRAMOLECULAR OXIDOREDUCTASE ACTIVITY INTERCONVERTING ALDOSES AND KETOSES	SET	5	0.29884	0.0048928	0.35103	0.1973
GOCC NPBAF COMPLEX	SET	14	0.20397	0.0055866	0.23964	0.19735
PID ECADHERIN KERATINOCYTE PATHWAY	SET	21	0.1623	0.0054434	0.19072	0.19739
GOBP STEROL TRANSPORT	SET	118	0.075207	0.0059636	0.088403	0.19747
ICHIBA GRAFT VERSUS HOST DISEASE 35D DN	SET	52	0.11199	0.0059053	0.13166	0.1975
REACTOME TICAM1 DEPENDENT ACTIVATION OF IRF3 IRF7	SET	11	0.21129	0.0051301	0.24846	0.19756
GOBP MEMBRANE REPOLARIZATION	SET	43	0.12676	0.0060798	0.14907	0.19758
GOCC MEMBRANE MICRODOMAIN	SET	306	0.046356	0.0058892	0.054518	0.19759
PASINI SUZ12 TARGETS DN	SET	291	0.047841	0.0059294	0.056264	0.19759
GOBP B CELL DIFFERENTIATION	SET	140	0.069507	0.0059998	0.081753	0.19761
GOBP SYNAPTIC VESICLE PRIMING	SET	19	0.16304	0.0052017	0.19178	0.19762
GOBP SECONDARY HEART FIELD SPECIFICATION	SET	11	0.25776	0.0062584	0.30325	0.19767
GOBP CORTICOSTERONE SECRETION	SET	5	0.42835	0.0070132	0.50405	0.19772
GOBP PIGMENT CATABOLIC PROCESS	SET	11	0.20102	0.0048807	0.23662	0.1978
GOBP EPITHELIAL TUBE MORPHOGENESIS	SET	309	0.047139	0.0060175	0.055491	0.19781
GOCC ENDOLYSOSOME MEMBRANE	SET	17	0.18644	0.0056266	0.21953	0.19787
REACTOME FORMATION OF FIBRIN CLOT CLOTTING CASCADE	SET	35	0.1338	0.005791	0.15754	0.19787
GOBP EMBRYONIC SKELETAL JOINT MORPHOGENESIS	SET	10	0.25585	0.0059231	0.30127	0.19789
GOMF CALCIUM ION BINDING	SET	641	0.032919	0.0059974	0.038764	0.19789
GOCC GAMMA DELTA T CELL RECEPTOR COMPLEX	SET	3	0.47325	0.006002	0.55737	0.19792
GOCC PLASMA MEMBRANE RAFT	SET	110	0.080202	0.0061416	0.094489	0.198
GOBP REGULATION OF ADHERENS JUNCTION ORGANIZATION	SET	5	0.37596	0.0061554	0.44296	0.19801
GOBP ACTIVATION OF TRANSMEMBRANE RECEPTOR PROTEIN TYROSINE KINASE ACTIVITY	SET	7	0.38032	0.0073671	0.44813	0.19804
REACTOME FCERI MEDIATED MAPK ACTIVATION	SET	32	0.12529	0.0051856	0.14765	0.19807
GOBP POSITIVE REGULATION OF TRANSMISSION OF NERVE IMPULSE	SET	6	0.35132	0.0063007	0.41407	0.1981
GOCC MITOCHONDRIA ASSOCIATED ENDOPLASMIC RETICULUM MEMBRANE	SET	18	0.19875	0.006172	0.23425	0.1981
GOBP ENDOPLASMIC RETICULUM CALCIUM ION HOMEOSTASIS	SET	23	0.17869	0.0062717	0.21062	0.19812
GOBP ORGANOPHOSPHATE CATABOLIC PROCESS	SET	151	0.061492	0.0055109	0.072527	0.19827
WP PRADERWILLI AND ANGELMAN SYNDROME	SET	59	0.10538	0.0059183	0.12431	0.19829
YAO TEMPORAL RESPONSE TO PROGESTERONE CLUSTER 11	SET	96	0.075003	0.0053676	0.088559	0.19852
KORKOLA CHORIOCARCINOMA DN	SET	11	0.2443	0.0059317	0.28851	0.19857
REACTOME SIGNALING BY EGFR IN CANCER	SET	25	0.14138	0.0051731	0.16698	0.19859
NUYTTEN EZH2 TARGETS DN	SET	942	0.024712	0.0054121	0.029192	0.19863
GOMF ENDODEOXYRIBONUCLEASE ACTIVITY PRODUCING 5 PHOSPHOMONOESTERS	SET	9	0.29955	0.0065792	0.35394	0.19869
GOBP SNRNA TRANSPORT	SET	6	0.28361	0.0050864	0.33516	0.19873
REACTOME CHYLOMICRON CLEARANCE	SET	5	0.36283	0.0059403	0.42879	0.19874
MEISSNER NPC HCP WITH H3 UNMETHYLATED	SET	516	0.033942	0.0055674	0.040116	0.19875
GOCC PROTEIN PHOSPHATASE TYPE 2A COMPLEX	SET	16	0.18515	0.0054211	0.21884	0.19877
GOBP INTRACELLULAR PROTEIN TRANSPORT	SET	815	0.02634	0.0053848	0.031144	0.19885
GOMF ADENYLATE CYCLASE ACTIVITY	SET	11	0.2325	0.0056452	0.2749	0.19885
RICKMAN TUMOR DIFFERENTIATED WELL VS POORLY DN	SET	365	0.04023	0.005573	0.047567	0.19885
IBRAHIM NRF3 UP	SET	5	0.36905	0.0060422	0.43637	0.19886
GOBP SKELETAL MUSCLE SATELLITE CELL DIFFERENTIATION	SET	9	0.29028	0.0063755	0.34326	0.19888
GOCC GOLGI APPARATUS SUBCOMPARTMENT	SET	346	0.040843	0.0055115	0.048298	0.19888
GOBP POSITIVE REGULATION OF HISTONE H3 K27 METHYLATION	SET	3	0.406	0.0051492	0.48018	0.19892
GOBP NEGATIVE REGULATION OF AMYLOID PRECURSOR PROTEIN BIOSYNTHETIC PROCESS	SET	5	0.36029	0.0058988	0.42628	0.199
WP CONGENITAL GENERALIZED LIPODYSTROPHY	SET	18	0.18284	0.0056777	0.21633	0.19901
GOBP POSITIVE REGULATION OF INTERLEUKIN 1 ALPHA PRODUCTION	SET	6	0.37096	0.006653	0.43914	0.19913
IVANOVA HEMATOPOIESIS STEM CELL	SET	180	0.059288	0.0057967	0.070188	0.19914
GOBP C4 DICARBOXYLATE TRANSPORT	SET	29	0.13447	0.0052987	0.1592	0.19915
REACTOME ZINC EFFLUX AND COMPARTMENTALIZATION BY THE SLC30 FAMILY	SET	5	0.31633	0.0051791	0.37462	0.19923
REACTOME REGULATED NECROSIS	SET	55	0.096404	0.0052278	0.11424	0.19938
GOMF PHOSPHORIC ESTER HYDROLASE ACTIVITY	SET	340	0.041654	0.0055729	0.049362	0.19939
REACTOME FCERI MEDIATED CA 2 MOBILIZATION	SET	29	0.1421	0.0055994	0.16841	0.1994
GOMF OXIDOREDUCTASE ACTIVITY ACTING ON PAIRED DONORS WITH INCORPORATION OR REDUCTION OF MOLECULAR OXYGEN REDUCED FLAVIN OR FLAVOPROTEIN AS ONE DONOR AND INCORPORATION OF ONE ATOM OF OXYGEN	SET	37	0.13682	0.0060883	0.1622	0.19947
GOBP CALCIUM INDEPENDENT CELL CELL ADHESION VIA PLASMA MEMBRANE CELL ADHESION MOLECULES	SET	22	0.17595	0.00604	0.2086	0.19948
SCHLOSSER SERUM RESPONSE AUGMENTED BY MYC	SET	102	0.070784	0.0052207	0.083929	0.19952
SHEPARD CRASH AND BURN MUTANT UP	SET	191	0.055225	0.0055604	0.06549	0.19955
REACTOME TICAM1 TRAF6 DEPENDENT INDUCTION OF TAK1 COMPLEX	SET	10	0.26306	0.0060902	0.31199	0.19957
CLAUS PGR POSITIVE MENINGIOMA UP	SET	10	0.26785	0.0062009	0.31775	0.19963
GOMF POLYSOME BINDING	SET	6	0.26968	0.0048366	0.32	0.19969
GOBP CELLULAR MACROMOLECULE CATABOLIC PROCESS	SET	927	0.024586	0.0053436	0.029188	0.19981
MANALO HYPOXIA UP	SET	186	0.060564	0.0060184	0.071903	0.19981
BIOCARTA NOTCH PATHWAY	SET	6	0.38248	0.0068597	0.45426	0.1999
BIOCARTA LEPTIN PATHWAY	SET	10	0.26317	0.0060927	0.31261	0.19994
BIOCARTA PLC PATHWAY	SET	9	0.23883	0.0052454	0.28369	0.19994
GOBP POSITIVE REGULATION OF HEMOPOIESIS	SET	171	0.059835	0.0057035	0.071089	0.19999
FURUKAWA DUSP6 TARGETS PCI35 UP	SET	63	0.099445	0.0057704	0.11817	0.20003
BIOCARTA INFLAM PATHWAY	SET	23	0.17466	0.00613	0.20756	0.20005
PID PDGFRA PATHWAY	SET	21	0.15117	0.0050701	0.17965	0.20005
GOBP REGULATION OF BRANCHING INVOLVED IN PROSTATE GLAND MORPHOGENESIS	SET	5	0.41107	0.0067302	0.4889	0.20023
GOBP MITOTIC G1 S TRANSITION CHECKPOINT SIGNALING	SET	29	0.12736	0.0050187	0.15156	0.20037
GOMF PHOSPHATIDYLINOSITOL 3 5 BISPHOSPHATE BINDING	SET	27	0.13692	0.0052061	0.16299	0.20045
BENPORATH SOX2 TARGETS	SET	692	0.029085	0.0054978	0.034628	0.20048
GOBP NEGATIVE REGULATION OF STEM CELL PROLIFERATION	SET	22	0.16183	0.0055551	0.19267	0.20049
GOBP REGULATION OF MITOTIC RECOMBINATION	SET	7	0.23506	0.0045533	0.28003	0.20063
GOBP POSITIVE REGULATION OF RESPONSE TO EXTERNAL STIMULUS	SET	512	0.034795	0.0056857	0.041476	0.20077
GOBP REGULATION OF CELL SUBSTRATE ADHESION	SET	205	0.055988	0.0058379	0.066745	0.20079
REACTOME APOPTOSIS	SET	164	0.057894	0.0054054	0.069028	0.20082
GOMF PRE MIRNA BINDING	SET	8	0.28762	0.0059561	0.34318	0.20099
HUNSBERGER EXERCISE REGULATED GENES	SET	27	0.15602	0.0059324	0.18622	0.20107
GOBP REGULATION OF PROTEIN LOCALIZATION TO MEMBRANE	SET	163	0.056737	0.0052813	0.067764	0.20122
GOBP POSITIVE REGULATION OF CHROMOSOME CONDENSATION	SET	8	0.20306	0.0042049	0.24253	0.20123
GOCC CONDENSIN COMPLEX	SET	8	0.20306	0.0042049	0.24253	0.20123
GOBP NEGATIVE REGULATION OF LEUKOCYTE DEGRANULATION	SET	12	0.21729	0.0055104	0.25956	0.20125
GOBP OLIGOSACCHARIDE BIOSYNTHETIC PROCESS	SET	28	0.16333	0.006324	0.19513	0.2013
GOBP CHONDROITIN SULFATE PROTEOGLYCAN BIOSYNTHETIC PROCESS	SET	22	0.16355	0.0056141	0.19541	0.20132
GOBP REGULATION OF TISSUE REMODELING	SET	73	0.091826	0.005734	0.10972	0.20134
BIOCARTA AGPCR PATHWAY	SET	11	0.24403	0.0059252	0.29166	0.20139
ZIRN TRETINOIN RESPONSE WT1 UP	SET	23	0.18261	0.0064093	0.21826	0.20139
GOBP SODIUM ION TRANSMEMBRANE TRANSPORT	SET	164	0.064289	0.0060024	0.076841	0.2014
GOMF PEPTIDYL PROLINE DIOXYGENASE ACTIVITY	SET	11	0.21435	0.0052044	0.25624	0.20144
KEGG SYSTEMIC LUPUS ERYTHEMATOSUS	SET	49	0.1185	0.0060665	0.14166	0.20144
KOBAYASHI EGFR SIGNALING 6HR UP	SET	7	0.35369	0.0068513	0.42289	0.20148
REACTOME GPVI MEDIATED ACTIVATION CASCADE	SET	32	0.13906	0.0057558	0.16632	0.20155
GOBP CARDIAC MUSCLE CELL ACTION POTENTIAL	SET	69	0.09955	0.0060443	0.11909	0.20161
GOBP RRNA TRANSPORT	SET	5	0.29776	0.004875	0.35629	0.20166
GRANDVAUX IFN RESPONSE NOT VIA IRF3	SET	14	0.19795	0.0054217	0.23689	0.20169
GOBP POSITIVE REGULATION OF DNA TEMPLATED TRANSCRIPTION INITIATION	SET	62	0.088577	0.0050989	0.10601	0.2017
LINDGREN BLADDER CANCER CLUSTER 1 UP	SET	112	0.073787	0.0057012	0.088318	0.20173
BIOCARTA PELP1 PATHWAY	SET	6	0.29376	0.0052684	0.3517	0.20179
DORSAM HOXA9 TARGETS UP	SET	35	0.11684	0.0050573	0.1399	0.2018
STAMBOLSKY RESPONSE TO VITAMIN D3 DN	SET	21	0.17317	0.0058078	0.20735	0.20182
GOBP CELL PROLIFERATION IN HINDBRAIN	SET	15	0.18971	0.0053784	0.22723	0.2019
GOBP NEGATIVE REGULATION OF INCLUSION BODY ASSEMBLY	SET	10	0.2271	0.0052576	0.27206	0.20193
GOMF GUANYLYLTRANSFERASE ACTIVITY	SET	7	0.28168	0.0054564	0.33745	0.20194
GOBP GAMMA AMINOBUTYRIC ACID TRANSPORT	SET	17	0.19901	0.006006	0.23849	0.20202
GOBP REGULATION OF CATECHOLAMINE UPTAKE INVOLVED IN SYNAPTIC TRANSMISSION	SET	8	0.25733	0.0053287	0.30841	0.20204
GOBP RESPONSE TO PEPTIDE	SET	478	0.034914	0.0055177	0.041856	0.2021
PEDRIOLI MIR31 TARGETS DN	SET	376	0.040966	0.005758	0.04911	0.2021
GOMF ENZYME INHIBITOR ACTIVITY	SET	327	0.044139	0.0057935	0.052918	0.20212
GOMF IGG BINDING	SET	9	0.26887	0.0059053	0.32243	0.20218
GOBP MULTICELLULAR ORGANISM GROWTH	SET	140	0.065115	0.0056207	0.078092	0.2022
GOBP RNA PROCESSING	SET	856	0.024569	0.0051417	0.029488	0.20237
GOCC CTF18 RFC LIKE COMPLEX	SET	7	0.23281	0.0045098	0.27943	0.20238
GOBP COMPLEMENT ACTIVATION CLASSICAL PATHWAY	SET	27	0.16957	0.0064475	0.2037	0.20259
GOBP POSITIVE REGULATION OF RECEPTOR CATABOLIC PROCESS	SET	7	0.25665	0.0049717	0.30835	0.20261
REACTOME CALCINEURIN ACTIVATES NFAT	SET	9	0.28757	0.0063159	0.34549	0.20261
MIKI COEXPRESSED WITH CYP19A1	SET	6	0.31536	0.0056558	0.37904	0.20271
WP CLOCKCONTROLLED AUTOPHAGY IN BONE METABOLISM	SET	78	0.084714	0.0054673	0.10183	0.20273
GOBP REGULATION OF INTEGRIN ACTIVATION	SET	17	0.20266	0.0061162	0.24386	0.20298
GOBP TAXIS	SET	561	0.033786	0.0057712	0.040666	0.20304
GOBP RESPONSE TO UV B	SET	21	0.15496	0.0051973	0.18653	0.20305
REACTOME GLOBAL GENOME NUCLEOTIDE EXCISION REPAIR GG NER	SET	81	0.073751	0.0048501	0.088778	0.20307
GAZDA DIAMOND BLACKFAN ANEMIA PROGENITOR UP	SET	33	0.14747	0.006198	0.17752	0.20308
GOBP RETINA VASCULATURE DEVELOPMENT IN CAMERA TYPE EYE	SET	17	0.19458	0.0058724	0.23425	0.20309
ZHONG RESPONSE TO AZACITIDINE AND TSA DN	SET	62	0.09046	0.0052073	0.10899	0.20327
GOMF ATPASE ACTIVATOR ACTIVITY	SET	25	0.14861	0.0054377	0.17907	0.20331
GOBP EPITHELIAL TUBE FORMATION	SET	134	0.068124	0.005754	0.082127	0.20342
LANDIS BREAST CANCER PROGRESSION DN	SET	69	0.097	0.0058895	0.11694	0.20343
GOBP PYRIMIDINE RIBONUCLEOSIDE MONOPHOSPHATE METABOLIC PROCESS	SET	15	0.19751	0.0055995	0.23827	0.20358
REACTOME ACTIVATION OF MATRIX METALLOPROTEINASES	SET	31	0.14345	0.0058438	0.17305	0.20358
HINATA NFKB TARGETS FIBROBLAST UP	SET	74	0.090987	0.0057203	0.10977	0.20359
BIOCARTA TOB1 PATHWAY	SET	19	0.17825	0.0056867	0.2152	0.20376
GOBP MEIOTIC TELOMERE CLUSTERING	SET	9	0.20056	0.004405	0.2422	0.20382
GOBP MIRNA MEDIATED GENE SILENCING BY MRNA DESTABILIZATION	SET	5	0.26191	0.004288	0.31628	0.20382
GOBP RNA SPLICING	SET	390	0.035153	0.0050302	0.042473	0.20394
GOCC CYTOPLASMIC DYNEIN COMPLEX	SET	22	0.14417	0.004949	0.17422	0.20397
GOMF NUCLEAR RECEPTOR BINDING	SET	129	0.065597	0.005437	0.079276	0.204
GOBP RESPONSE TO HERBICIDE	SET	5	0.31761	0.0052001	0.38401	0.2041
GOBP REGULATION OF MITOTIC CELL CYCLE PHASE TRANSITION	SET	315	0.040559	0.0052267	0.049041	0.20411
PARK APL PATHOGENESIS UP	SET	13	0.22535	0.005948	0.2725	0.20413
GOBP FIBROBLAST GROWTH FACTOR PRODUCTION	SET	5	0.39987	0.0065469	0.48355	0.20414
GOMF O METHYLTRANSFERASE ACTIVITY	SET	19	0.16261	0.0051879	0.19669	0.2042
GOBP REGULATION OF CD4 POSITIVE ALPHA BETA T CELL ACTIVATION	SET	69	0.098964	0.0060087	0.11974	0.20426
IWANAGA CARCINOGENESIS BY KRAS PTEN DN	SET	334	0.041893	0.0055562	0.050685	0.20426
PUJANA BREAST CANCER WITH BRCA1 MUTATED DN	SET	8	0.24447	0.0050625	0.29579	0.20426
REACTOME DOWNREGULATION OF TGF BETA RECEPTOR SIGNALING	SET	26	0.15257	0.0056929	0.18462	0.20429
TARTE PLASMA CELL VS PLASMABLAST DN	SET	288	0.041435	0.0051094	0.050154	0.20436
REACTOME G BETA GAMMA SIGNALLING THROUGH PI3KGAMMA	SET	24	0.14991	0.0053745	0.18149	0.20441
GOBP REGULATION OF SYSTEMIC ARTERIAL BLOOD PRESSURE BY RENIN ANGIOTENSIN	SET	21	0.1764	0.0059164	0.21362	0.20446
LIANG HEMATOPOIESIS STEM CELL NUMBER SMALL VS HUGE UP	SET	38	0.12403	0.0055933	0.15026	0.20456
GOBP CELL CYCLE DNA REPLICATION	SET	39	0.11122	0.0050809	0.13474	0.20458
BIOCARTA BBCELL PATHWAY	SET	5	0.40058	0.0065584	0.48536	0.2046
REACTOME TICAM1 RIP1 MEDIATED IKK COMPLEX RECRUITMENT	SET	18	0.19126	0.0059393	0.23175	0.20461
GOBP PRE MIRNA PROCESSING	SET	15	0.1806	0.0051201	0.21888	0.20465
REACTOME INTRA GOLGI TRAFFIC	SET	43	0.11401	0.0054686	0.13818	0.20466
MURAKAMI UV RESPONSE 24HR	SET	18	0.17214	0.0053456	0.20875	0.20479
GOBP MONOCYTE DIFFERENTIATION	SET	33	0.14198	0.0059675	0.17219	0.20481
GOBP TELOMERE MAINTENANCE VIA TELOMERE LENGTHENING	SET	77	0.081801	0.0052455	0.099403	0.20528
GOBP TESTOSTERONE BIOSYNTHETIC PROCESS	SET	6	0.30588	0.0054857	0.37169	0.20528
GOBP REGULATION OF POSTSYNAPTIC DENSITY ASSEMBLY	SET	11	0.2277	0.0055286	0.2767	0.20529
REACTOME SYNTHESIS OF EPOXY EET AND DIHYDROXYEICOSATRIENOIC ACIDS DHET	SET	8	0.26709	0.0055309	0.32466	0.20535
REACTOME TANDEM PORE DOMAIN POTASSIUM CHANNELS	SET	12	0.224	0.0056804	0.27229	0.20536
GROSS HYPOXIA VIA ELK3 AND HIF1A UP	SET	130	0.068522	0.0057012	0.083307	0.20539
GOBP POSITIVE REGULATION OF PATTERN RECOGNITION RECEPTOR SIGNALING PATHWAY	SET	37	0.13516	0.0060145	0.16437	0.20546
REACTOME SIGNALING BY KIT IN DISEASE	SET	20	0.18109	0.0059273	0.22023	0.20547
GOMF CALCIUM CHANNEL REGULATOR ACTIVITY	SET	53	0.10137	0.0053963	0.12331	0.20554
MENSE HYPOXIA UP	SET	93	0.076634	0.0053984	0.09325	0.2056
LIAN NEUTROPHIL GRANULE CONSTITUENTS	SET	23	0.16106	0.0056528	0.19599	0.20561
GOCC ENDONUCLEASE COMPLEX	SET	34	0.11123	0.0047453	0.1354	0.20569
GOBP REGULATION OF MONOATOMIC ANION TRANSPORT	SET	18	0.17806	0.0055293	0.21694	0.2059
GOBP REGULATION OF ER ASSOCIATED UBIQUITIN DEPENDENT PROTEIN CATABOLIC PROCESS	SET	7	0.30383	0.0058854	0.37034	0.206
PID AMB2 NEUTROPHILS PATHWAY	SET	39	0.12162	0.005556	0.14824	0.206
GOBP NEGATIVE REGULATION OF MONONUCLEAR CELL MIGRATION	SET	22	0.15147	0.0051997	0.18467	0.20604
GOBP ACTIN FILAMENT BASED MOVEMENT	SET	121	0.073932	0.005936	0.090145	0.20607
GOBP TRNA PROCESSING	SET	129	0.059783	0.004955	0.072914	0.20614
GOBP POSITIVE REGULATION OF CELL DEATH	SET	542	0.03245	0.0054512	0.03958	0.20616
GOBP CARBOHYDRATE TRANSMEMBRANE TRANSPORT	SET	123	0.067739	0.0054833	0.082665	0.20627
GOBP CELLULAR RESPONSE TO FLUID SHEAR STRESS	SET	19	0.18258	0.0058249	0.22284	0.2063
FIGUEROA AML METHYLATION CLUSTER 3 UP	SET	154	0.062932	0.0056953	0.076833	0.20638
GOBP MEIOTIC SPINDLE ASSEMBLY	SET	8	0.22617	0.0046835	0.2762	0.20644
REACTOME RHO GTPASES ACTIVATE CIT	SET	19	0.16083	0.0051311	0.19641	0.20644
WP DRUG INDUCTION OF BILE ACID PATHWAY	SET	17	0.17263	0.0052099	0.21085	0.20647
REACTOME DEFECTIVE FACTOR IX CAUSES HEMOPHILIA B	SET	7	0.27135	0.0052563	0.33153	0.20655
GOBP NEGATIVE REGULATION OF CELLULAR RESPONSE TO TRANSFORMING GROWTH FACTOR BETA STIMULUS	SET	4	0.3026	0.0044313	0.36979	0.2066
GOBP EMBRYO DEVELOPMENT ENDING IN BIRTH OR EGG HATCHING	SET	648	0.030197	0.0055304	0.036926	0.20675
GOBP MATERNAL PROCESS INVOLVED IN PARTURITION	SET	5	0.33123	0.0054231	0.40515	0.20681
GOMF AMYLASE ACTIVITY	SET	5	0.38033	0.0062269	0.4653	0.20686
GOBP REGULATION OF POSTSYNAPTIC SPECIALIZATION ASSEMBLY	SET	13	0.20114	0.0053089	0.2462	0.20697
WP MITOCHONDRIAL LONG CHAIN FATTY ACID BETAOXIDATION	SET	16	0.17823	0.0052183	0.21822	0.20704
GOBP POSITIVE REGULATION OF LEUKOCYTE ADHESION TO VASCULAR ENDOTHELIAL CELL	SET	21	0.16247	0.0054491	0.19893	0.20705
GOBP REGULATION OF NEUROGENESIS	SET	348	0.040388	0.0054656	0.049461	0.20709
KYNG ENVIRONMENTAL STRESS RESPONSE UP	SET	47	0.10332	0.0051802	0.12656	0.20716
GOMF PROCOLLAGEN PROLINE 4 DIOXYGENASE ACTIVITY	SET	5	0.27825	0.0045557	0.34099	0.20725
GOBP REGULATION OF ORGANELLE ASSEMBLY	SET	215	0.05008	0.0053463	0.061383	0.20729
GOBP CYTOPLASM ORGANIZATION	SET	9	0.237	0.0052053	0.29052	0.20732
REACTOME NEGATIVE REGULATION OF FGFR2 SIGNALING	SET	33	0.13505	0.005676	0.16558	0.20737
GOBP MINERALOCORTICOID METABOLIC PROCESS	SET	13	0.22266	0.0058769	0.27308	0.20743
GOBP PLASMA MEMBRANE RAFT ORGANIZATION	SET	9	0.28517	0.0062633	0.34988	0.20753
BIOCARTA PCAF PATHWAY	SET	13	0.17901	0.0047248	0.2198	0.20771
REACTOME NEGATIVE REGULATION OF NOTCH4 SIGNALING	SET	49	0.1031	0.0052781	0.12662	0.20775
REACTOME RECYCLING PATHWAY OF L1	SET	42	0.11795	0.0055912	0.14488	0.2078
REACTOME SYNTHESIS OF PIPS AT THE PLASMA MEMBRANE	SET	46	0.10985	0.0054492	0.13498	0.20787
WP NEUROINFLAMMATION	SET	11	0.22667	0.0055035	0.2786	0.20795
PID SMAD2 3PATHWAY	SET	16	0.18705	0.0054766	0.22994	0.20798
WP 22Q112 COPY NUMBER VARIATION SYNDROME	SET	116	0.07876	0.0061925	0.096818	0.20798
GOBP HOMEOSTASIS OF NUMBER OF CELLS	SET	279	0.043923	0.0053322	0.053998	0.20799
GOBP QUATERNARY AMMONIUM GROUP TRANSPORT	SET	27	0.15664	0.0059559	0.1926	0.20803
GOBP REGULATION OF ENDOPEPTIDASE ACTIVITY	SET	293	0.044554	0.0055408	0.05482	0.20819
REACTOME SIGNALING BY NUCLEAR RECEPTORS	SET	236	0.048471	0.0054182	0.059657	0.20826
GOBP POSITIVE REGULATION OF MRNA METABOLIC PROCESS	SET	130	0.060097	0.0050002	0.073986	0.20832
GOBP SPHINGOLIPID CATABOLIC PROCESS	SET	29	0.12692	0.0050011	0.15625	0.20832
GOBP T CELL SELECTION	SET	50	0.11231	0.0058078	0.13827	0.20833
JOHANSSON BRAIN CANCER EARLY VS LATE UP	SET	7	0.26593	0.0051512	0.32753	0.20842
REACTOME DISEASES ASSOCIATED WITH SURFACTANT METABOLISM	SET	8	0.29669	0.0061438	0.36548	0.20846
GOBP REGULATION OF ACUTE INFLAMMATORY RESPONSE	SET	44	0.11964	0.0058047	0.14746	0.20858
MARIADASON RESPONSE TO BUTYRATE CURCUMIN SULINDAC TSA 8	SET	9	0.22024	0.0048373	0.27146	0.20859
BIOCARTA MPR PATHWAY	SET	21	0.15423	0.0051728	0.19024	0.20877
STEIN ESRRA TARGETS DN	SET	94	0.075809	0.0053688	0.09351	0.20877
GOBP AXONAL FASCICULATION	SET	21	0.18382	0.0061651	0.22679	0.20882
GAVIN FOXP3 TARGETS CLUSTER T7	SET	92	0.072898	0.0051076	0.089943	0.20884
GOBP CELLULAR RESPONSE TO OSMOTIC STRESS	SET	47	0.10391	0.0052099	0.12822	0.20887
GOBP L AMINO ACID TRANSPORT	SET	77	0.088029	0.0056449	0.10863	0.20887
WP SARSCOV2 B117 VARIANT ANTAGONISES INNATE IMMUNE ACTIVATION	SET	8	0.2049	0.004243	0.25297	0.20899
REACTOME SIGNALING BY ERBB2 ECD MUTANTS	SET	16	0.15244	0.0044632	0.18823	0.20902
DELYS THYROID CANCER DN	SET	214	0.056016	0.0059662	0.069184	0.20907
GOBP NEGATIVE REGULATION OF EPITHELIAL TO MESENCHYMAL TRANSITION	SET	34	0.12913	0.0055086	0.15948	0.20907
GOBP POSITIVE REGULATION OF CD4 POSITIVE ALPHA BETA T CELL PROLIFERATION	SET	10	0.28961	0.0067047	0.35776	0.20911
GOBP CONNECTIVE TISSUE DEVELOPMENT	SET	263	0.04793	0.0056517	0.059214	0.20914
REACTOME SMOOTH MUSCLE CONTRACTION	SET	43	0.11532	0.0055311	0.14249	0.20918
GOBP POSITIVE REGULATION OF AXONOGENESIS	SET	68	0.094541	0.0056986	0.11683	0.2092
REACTOME TRAFFICKING OF GLUR2 CONTAINING AMPA RECEPTORS	SET	14	0.19704	0.0053968	0.24354	0.20924
GOMF TRANSFERASE ACTIVITY TRANSFERRING NITROGENOUS GROUPS	SET	26	0.14951	0.0055787	0.18493	0.20942
GOBP ANTIGEN PROCESSING AND PRESENTATION OF PEPTIDE ANTIGEN VIA MHC CLASS I	SET	23	0.14703	0.0051604	0.1819	0.20947
GOBP LYMPHOCYTE COSTIMULATION	SET	42	0.11449	0.0054271	0.14165	0.20949
GOBP LYMPHOCYTE ANERGY	SET	6	0.28511	0.0051133	0.35309	0.2097
SOTIRIOU BREAST CANCER GRADE 1 VS 3 DN	SET	51	0.10282	0.0053697	0.12736	0.20976
REACTOME ACTIVATED NTRK2 SIGNALS THROUGH FRS2 AND FRS3	SET	11	0.19461	0.0047251	0.24109	0.20979
GOCC TRNA SPLICING LIGASE COMPLEX	SET	8	0.29023	0.0060101	0.35977	0.20992
GOBP REGULATION OF GLUCOSE TRANSMEMBRANE TRANSPORT	SET	72	0.088665	0.0054987	0.10994	0.21
GOBP REGULATION OF VIRAL TRANSCRIPTION	SET	16	0.19763	0.0057865	0.24509	0.21002
JIANG HYPOXIA NORMAL	SET	192	0.04962	0.005009	0.06154	0.21004
REACTOME RHOJ GTPASE CYCLE	SET	51	0.1035	0.0054051	0.12837	0.21006
SUZUKI RESPONSE TO TSA	SET	16	0.16489	0.0048279	0.20458	0.21013
GOBP FEEDING BEHAVIOR	SET	98	0.077108	0.0055751	0.095672	0.21014
GOBP DNA CATABOLIC PROCESS	SET	27	0.14224	0.0054086	0.1765	0.21015
KEGG CALCIUM SIGNALING PATHWAY	SET	166	0.060342	0.0056678	0.074876	0.21016
GOBP TOLL LIKE RECEPTOR SIGNALING PATHWAY	SET	60	0.09405	0.0053262	0.11672	0.21019
GOBP BLASTOCYST GROWTH	SET	21	0.15092	0.0050617	0.18736	0.21028
REACTOME STRIATED MUSCLE CONTRACTION	SET	34	0.12473	0.005321	0.15485	0.21028
GOMF PHOSPHATIDYLINOSITOL PHOSPHATE KINASE ACTIVITY	SET	13	0.21698	0.0057269	0.2694	0.2103
GOCC TRAPP COMPLEX	SET	16	0.15651	0.0045825	0.19436	0.21034
CREIGHTON ENDOCRINE THERAPY RESISTANCE 3	SET	675	0.029251	0.0054635	0.036329	0.21037
GOBP REGULATION OF SYNAPSE PRUNING	SET	7	0.25397	0.0049196	0.31543	0.21037
GOBP NEGATIVE REGULATION OF TELOMERE CAPPING	SET	8	0.2931	0.0060695	0.36425	0.21051
GOBP NEGATIVE REGULATION OF TOLL LIKE RECEPTOR 4 SIGNALING PATHWAY	SET	9	0.28987	0.0063665	0.36023	0.21051
GOBP RIBONUCLEOSIDE MONOPHOSPHATE METABOLIC PROCESS	SET	55	0.09858	0.0053458	0.12251	0.21052
GOBP RNA SPLICING VIA ENDONUCLEOLYTIC CLEAVAGE AND LIGATION	SET	14	0.19912	0.0054539	0.24753	0.21058
REACTOME RHOH GTPASE CYCLE	SET	37	0.11637	0.0051782	0.14468	0.21062
GOBP REGULATION OF CELLULAR RESPONSE TO GROWTH FACTOR STIMULUS	SET	288	0.046093	0.0056837	0.057316	0.21065
GOBP POLYSACCHARIDE BIOSYNTHETIC PROCESS	SET	66	0.086574	0.0051413	0.10773	0.21081
REACTOME DOWNSTREAM SIGNALING OF ACTIVATED FGFR1	SET	31	0.12546	0.005111	0.15616	0.21087
BIOCARTA CPSF PATHWAY	SET	9	0.20413	0.0044833	0.25414	0.21093
GOCC AZUROPHIL GRANULE LUMEN	SET	87	0.075506	0.0051453	0.094003	0.21093
MCBRYAN PUBERTAL BREAST 3 4WK DN	SET	35	0.12739	0.0055139	0.15864	0.21098
KAMMINGA SENESCENCE	SET	38	0.11539	0.0052036	0.14371	0.21101
GOBP REGULATION OF PERK MEDIATED UNFOLDED PROTEIN RESPONSE	SET	11	0.24017	0.0058314	0.29913	0.21102
GOMF LOW DENSITY LIPOPROTEIN PARTICLE RECEPTOR BINDING	SET	24	0.14525	0.0052074	0.18092	0.21105
GOBP NEGATIVE REGULATION OF CELL KILLING	SET	23	0.13053	0.0045812	0.16263	0.2111
GOBP CELL PROLIFERATION INVOLVED IN HEART MORPHOGENESIS	SET	20	0.18839	0.0061662	0.23474	0.21113
PID ECADHERIN STABILIZATION PATHWAY	SET	41	0.11937	0.0055908	0.14874	0.21113
GOBP PURINERGIC NUCLEOTIDE RECEPTOR SIGNALING PATHWAY	SET	28	0.15154	0.0058678	0.18887	0.21118
REACTOME TCF DEPENDENT SIGNALING IN RESPONSE TO WNT	SET	173	0.056275	0.0053951	0.070136	0.21118
GOBP NEGATIVE REGULATION OF MAST CELL ACTIVATION INVOLVED IN IMMUNE RESPONSE	SET	8	0.29865	0.0061845	0.37281	0.21154
WP OLIGODENDROCYTE SPECIFICATION AND DIFFERENTIATION LEADING TO MYELIN COMPONENTS FOR CNS	SET	27	0.14603	0.0055525	0.18228	0.21154
GOBP NEGATIVE REGULATION OF GLIAL CELL DIFFERENTIATION	SET	25	0.15896	0.0058162	0.19843	0.21155
GOBP POST TRANSLATIONAL PROTEIN MODIFICATION	SET	71	0.085964	0.0052942	0.10734	0.21162
WP BIOGENIC AMINE SYNTHESIS	SET	13	0.18602	0.0049097	0.23229	0.21163
REACTOME CASPASE MEDIATED CLEAVAGE OF CYTOSKELETAL PROTEINS	SET	12	0.18564	0.0047077	0.23185	0.21166
WP RESOLVIN E1 AND RESOLVIN D1 SIGNALING PATHWAYS PROMOTING INFLAMMATION RESOLUTION	SET	12	0.21949	0.0055661	0.27413	0.21166
GOBP SKELETAL MUSCLE ATROPHY	SET	5	0.27141	0.0044436	0.33907	0.21173
FIGUEROA AML METHYLATION CLUSTER 2 DN	SET	8	0.25954	0.0053744	0.32448	0.21191
REACTOME REGULATION OF BETA CELL DEVELOPMENT	SET	40	0.12237	0.0056615	0.15308	0.21204
GOBP NEGATIVE REGULATION OF TRANSFORMING GROWTH FACTOR BETA RECEPTOR SIGNALING PATHWAY	SET	87	0.081027	0.0055215	0.10137	0.21205
GOBP AMINO ACID BETAINE BIOSYNTHETIC PROCESS	SET	5	0.34311	0.0056176	0.42926	0.21206
GOBP OLIGODENDROCYTE DIFFERENTIATION	SET	96	0.076404	0.0054678	0.095609	0.21211
GOMF ATP TRANSMEMBRANE TRANSPORTER ACTIVITY	SET	9	0.23106	0.0050749	0.28921	0.21217
GOMF PROCOLLAGEN PROLINE DIOXYGENASE ACTIVITY	SET	7	0.23783	0.0046069	0.29777	0.21224
GOBP NEUROTRANSMITTER REUPTAKE	SET	34	0.13239	0.0056479	0.16578	0.21227
GOCC CLATHRIN COATED VESICLE	SET	191	0.054525	0.0054899	0.068277	0.21227
REACTOME CARGO TRAFFICKING TO THE PERICILIARY MEMBRANE	SET	48	0.099825	0.0050581	0.12502	0.2123
PLASARI NFIC TARGETS BASAL UP	SET	27	0.15521	0.0059018	0.19452	0.21246
CHICAS RB1 TARGETS CONFLUENT	SET	527	0.033051	0.005477	0.041423	0.21247
GOBP NUCLEOSIDE DIPHOSPHATE METABOLIC PROCESS	SET	122	0.063637	0.0051303	0.079766	0.2125
CHOW RASSF1 TARGETS UP	SET	22	0.14561	0.0049985	0.18253	0.21252
KIM ALL DISORDERS CALB1 CORR UP	SET	514	0.031206	0.0051089	0.039127	0.21258
FIGUEROA AML METHYLATION CLUSTER 7 UP	SET	110	0.072651	0.0055633	0.091101	0.21259
GOBP MULTINUCLEAR OSTEOCLAST DIFFERENTIATION	SET	8	0.25332	0.0052457	0.31766	0.2126
GOMF PEPTIDE TRANSMEMBRANE TRANSPORTER ACTIVITY	SET	7	0.25883	0.0050138	0.32458	0.2126
ZHOU PANCREATIC EXOCRINE PROGENITOR	SET	10	0.26813	0.0062075	0.33623	0.2126
GOBP ELASTIC FIBER ASSEMBLY	SET	8	0.2247	0.004653	0.28192	0.21273
SCHLESINGER H3K27ME3 IN NORMAL AND METHYLATED IN CANCER	SET	26	0.15794	0.0058934	0.19826	0.21284
GOBP SELF PROTEOLYSIS	SET	12	0.19986	0.0050682	0.25088	0.21285
WP SCFA AND SKELETAL MUSCLE SUBSTRATE METABOLISM	SET	6	0.29136	0.0052254	0.36584	0.2129
GOCC PWP2P CONTAINING SUBCOMPLEX OF 90S PRERIBOSOME	SET	5	0.25906	0.0042415	0.32535	0.21294
REACTOME SIGNALING BY PDGFR IN DISEASE	SET	20	0.1526	0.0049948	0.19169	0.213
FINETTI BREAST CANCERS KINOME BLUE	SET	20	0.15517	0.005079	0.19503	0.21313
MULLIGHAN MLL SIGNATURE 2 DN	SET	261	0.045421	0.0053358	0.057091	0.21314
GOBP GRANULOCYTE CHEMOTAXIS	SET	114	0.072382	0.005642	0.091005	0.21321
REACTOME RRNA MODIFICATION IN THE MITOCHONDRION	SET	5	0.32765	0.0053644	0.412	0.21323
GOBP PROTEIN LOCALIZATION TO EARLY ENDOSOME	SET	11	0.21535	0.0052288	0.27082	0.21326
REACTOME ADVANCED GLYCOSYLATION ENDPRODUCT RECEPTOR SIGNALING	SET	12	0.20102	0.0050978	0.25288	0.21333
GOBP ACTIN FILAMENT POLYMERIZATION	SET	146	0.061488	0.0054194	0.077356	0.21335
GOBP SPERMIDINE METABOLIC PROCESS	SET	7	0.21809	0.0042245	0.27446	0.21343
GOBP NEGATIVE REGULATION OF NLRP3 INFLAMMASOME COMPLEX ASSEMBLY	SET	9	0.22128	0.00486	0.27866	0.21358
GOBP BEHAVIORAL RESPONSE TO CHEMICAL PAIN	SET	5	0.32351	0.0052967	0.4075	0.21363
GOBP CLUSTERING OF VOLTAGE GATED SODIUM CHANNELS	SET	6	0.34111	0.0061177	0.42975	0.21368
GOCC ACTIN FILAMENT BUNDLE	SET	72	0.087441	0.0054228	0.1102	0.21376
GOBP REGULATION OF CELL CYCLE CHECKPOINT	SET	44	0.10945	0.0053104	0.13804	0.21393
GOMF DELAYED RECTIFIER POTASSIUM CHANNEL ACTIVITY	SET	27	0.15689	0.0059656	0.19788	0.21393
WP EUKARYOTIC TRANSCRIPTION INITIATION	SET	40	0.095812	0.0044327	0.12085	0.21395
GOBP MATURE B CELL DIFFERENTIATION INVOLVED IN IMMUNE RESPONSE	SET	30	0.13264	0.0053159	0.16731	0.21396
REACTOME DISEASES OF CARBOHYDRATE METABOLISM	SET	32	0.12142	0.0050253	0.15317	0.21398
GOBP REGULATION OF HETEROCHROMATIN FORMATION	SET	26	0.14674	0.0054753	0.18514	0.21402
PEART HDAC PROLIFERATION CLUSTER DN	SET	67	0.082795	0.0049538	0.10447	0.21403
GOBP PARAXIAL MESODERM FORMATION	SET	6	0.28622	0.0051332	0.36119	0.21406
CHEN ETV5 TARGETS TESTIS	SET	21	0.14461	0.0048501	0.18272	0.21435
GARGALOVIC RESPONSE TO OXIDIZED PHOSPHOLIPIDS GREY DN	SET	73	0.090018	0.0056211	0.11374	0.21436
GOBP POSITIVE REGULATION OF SENSORY PERCEPTION OF PAIN	SET	5	0.29736	0.0048685	0.37587	0.21444
REACTOME CD28 DEPENDENT VAV1 PATHWAY	SET	11	0.21744	0.0052796	0.27485	0.21444
ZHOU TNF SIGNALING 30MIN	SET	46	0.096116	0.0047678	0.12151	0.21448
BIOCARTA ETC PATHWAY	SET	8	0.24103	0.0049912	0.30477	0.21452
REACTOME SEMA4D IN SEMAPHORIN SIGNALING	SET	24	0.15911	0.0057042	0.20126	0.2146
GOBP POSITIVE REGULATION OF ALPHA BETA T CELL ACTIVATION	SET	62	0.10144	0.0058394	0.12836	0.21468
GOBP POSITIVE REGULATION OF HUMORAL IMMUNE RESPONSE	SET	20	0.17422	0.0057026	0.22045	0.21468
GOBP NEURON PROJECTION ORGANIZATION	SET	82	0.07868	0.0052059	0.099562	0.21469
GOBP NEGATIVE REGULATION OF MUSCLE CONTRACTION	SET	22	0.1623	0.0055712	0.2054	0.21473
GOBP CYTOKINE PRODUCTION	SET	682	0.028348	0.0053212	0.035897	0.21485
GOBP MEIOTIC CHROMOSOME CONDENSATION	SET	6	0.22626	0.0040578	0.28654	0.21488
CHIANG LIVER CANCER SUBCLASS INTERFERON UP	SET	22	0.18229	0.0062575	0.23087	0.2149
KEGG GNRH SIGNALING PATHWAY	SET	97	0.073704	0.0053019	0.093366	0.21494
REACTOME VITAMIN D CALCIFEROL METABOLISM	SET	12	0.2123	0.0053836	0.26899	0.215
BURTON ADIPOGENESIS PEAK AT 16HR	SET	38	0.10381	0.0046815	0.13156	0.21504
REACTOME EPIGENETIC REGULATION OF GENE EXPRESSION	SET	90	0.071426	0.0049501	0.090618	0.21529
REACTOME A TETRASACCHARIDE LINKER SEQUENCE IS REQUIRED FOR GAG SYNTHESIS	SET	23	0.14191	0.0049809	0.18008	0.21534
GOMF EPHRIN RECEPTOR BINDING	SET	28	0.1339	0.0051844	0.16995	0.21539
WP SEROTONIN RECEPTOR 2 AND ELKSRFGATA4 SIGNALING	SET	18	0.17553	0.0054508	0.22279	0.21539
BIOCARTA IL5 PATHWAY	SET	8	0.26546	0.0054971	0.337	0.21544
GOBP NEGATIVE REGULATION OF NEUROTRANSMITTER SECRETION	SET	6	0.27833	0.0049918	0.35352	0.21555
REACTOME TRAFFICKING AND PROCESSING OF ENDOSOMAL TLR	SET	11	0.21373	0.0051895	0.27161	0.21567
GOBP POSITIVE REGULATION OF MACROPHAGE CHEMOTAXIS	SET	17	0.17682	0.0053363	0.22481	0.21578
WP FOLATE METABOLISM	SET	65	0.084584	0.004985	0.10755	0.21581
GOBP POSTSYNAPSE TO NUCLEUS SIGNALING PATHWAY	SET	7	0.22776	0.0044119	0.28962	0.21582
WP NEURAL CREST CELL MIGRATION IN CANCER	SET	40	0.11333	0.005243	0.14416	0.2159
PID HIV NEF PATHWAY	SET	32	0.1209	0.0050041	0.15382	0.21593
GOBP REGULATION OF OXIDOREDUCTASE ACTIVITY	SET	92	0.073835	0.0051733	0.093966	0.21601
REACTOME HOMOLOGY DIRECTED REPAIR	SET	105	0.065154	0.0048752	0.082926	0.21603
SCHMAHL PDGF SIGNALING	SET	9	0.25365	0.0055711	0.32292	0.21609
GOBP VENTRICULAR CARDIAC MUSCLE CELL ACTION POTENTIAL	SET	32	0.14701	0.0060845	0.18728	0.21625
REACTOME SIGNALING BY FGFR3	SET	39	0.11061	0.0050531	0.14094	0.2163
TESAR ALK AND JAK TARGETS MOUSE ES D4 DN	SET	4	0.41706	0.0061075	0.53175	0.21643
GOUYER TATI TARGETS DN	SET	17	0.17162	0.0051794	0.21885	0.21646
GOMF MOLECULAR FUNCTION ACTIVATOR ACTIVITY	SET	1191	0.021504	0.0052582	0.027427	0.2165
GOBP MULTICELLULAR ORGANISMAL LEVEL HOMEOSTASIS	SET	714	0.027257	0.0052305	0.034767	0.21652
SATO SILENCED BY METHYLATION IN PANCREATIC CANCER 2	SET	39	0.11668	0.0053302	0.14885	0.21657
GOMF SEQUENCE SPECIFIC SINGLE STRANDED DNA BINDING	SET	14	0.18661	0.0051113	0.2381	0.21659
GOBP POSITIVE REGULATION OF CYTOKINESIS	SET	42	0.10754	0.005098	0.13729	0.21673
GOMF TRANSCRIPTION ELONGATION FACTOR ACTIVITY	SET	5	0.27533	0.0045079	0.35157	0.21677
REACTOME CA DEPENDENT EVENTS	SET	36	0.12321	0.0054083	0.15733	0.21678
GOBP SCARNA LOCALIZATION TO CAJAL BODY	SET	4	0.38208	0.0055953	0.48794	0.21681
WP PROSURVIVAL SIGNALING OF NEUROPROTECTIN D1	SET	14	0.18659	0.0051105	0.23834	0.21686
GOBP ISOPRENOID BIOSYNTHETIC PROCESS	SET	30	0.12121	0.0048579	0.15485	0.21689
GOBP CELLULAR RESPONSE TO ABIOTIC STIMULUS	SET	315	0.038854	0.005007	0.049644	0.21692
GOCC SYNAPTIC CLEFT	SET	21	0.16495	0.0055324	0.21088	0.21705
GOBP POSTSYNAPTIC SPECIALIZATION ASSEMBLY	SET	27	0.1376	0.005232	0.176	0.21717
GOBP CELLULAR HOMEOSTASIS	SET	718	0.027133	0.0052206	0.034708	0.21718
GOBP SPINAL CORD OLIGODENDROCYTE CELL DIFFERENTIATION	SET	5	0.38442	0.0062939	0.49173	0.21718
GOMF GLUCOSE SODIUM SYMPORTER ACTIVITY	SET	7	0.31842	0.0061681	0.40743	0.21725
REACTOME DEGRADATION OF GLI1 BY THE PROTEASOME	SET	56	0.094099	0.0051489	0.12042	0.21728
GOBP SYNAPSE ORGANIZATION	SET	419	0.036205	0.0053656	0.046336	0.2173
WP EXRNA MECHANISM OF ACTION AND BIOGENESIS	SET	6	0.30247	0.0054247	0.38715	0.21732
GOBP NEUROTRANSMITTER BIOSYNTHETIC PROCESS	SET	12	0.23302	0.0059092	0.29834	0.21739
GOBP NEUTROPHIL DIFFERENTIATION	SET	10	0.19334	0.004476	0.24761	0.21746
GOBP CATECHOL CONTAINING COMPOUND METABOLIC PROCESS	SET	50	0.11363	0.0058759	0.14558	0.21754
GOMF BH DOMAIN BINDING	SET	8	0.22677	0.0046959	0.29061	0.21761
GOBP POSITIVE REGULATION OF COMPLEMENT ACTIVATION	SET	5	0.36461	0.0059696	0.46735	0.21765
GOBP REGULATION OF MACROPHAGE MIGRATION	SET	38	0.11383	0.0051334	0.14591	0.21765
WP MIRNA REGULATION OF P53 PATHWAY IN PROSTATE CANCER	SET	24	0.14726	0.0052794	0.18877	0.21768
GOBP NEGATIVE REGULATION OF PROTEIN KINASE ACTIVITY BY REGULATION OF PROTEIN PHOSPHORYLATION	SET	7	0.3099	0.006003	0.39753	0.21783
GOMF GTPASE ACTIVATOR ACTIVITY	SET	249	0.045254	0.0051943	0.058061	0.21787
GOBP PLACENTA DEVELOPMENT	SET	144	0.060062	0.0052575	0.077095	0.21798
MURAKAMI UV RESPONSE 1HR DN	SET	10	0.23978	0.0055511	0.30781	0.218
SMID BREAST CANCER RELAPSE IN LIVER DN	SET	9	0.22405	0.0049209	0.28763	0.21801
GOMF BRANCHED CHAIN AMINO ACID TRANSMEMBRANE TRANSPORTER ACTIVITY	SET	10	0.19938	0.0046158	0.25601	0.21805
REACTOME SERINE BIOSYNTHESIS	SET	9	0.25563	0.0056145	0.32829	0.21809
GOBP RESPONSE TO CHEMOKINE	SET	85	0.083333	0.0056133	0.10703	0.21811
KEGG VIRAL MYOCARDITIS	SET	48	0.11082	0.005615	0.14239	0.21821
PARK HSC VS MULTIPOTENT PROGENITORS UP	SET	17	0.16773	0.005062	0.21554	0.21824
GOBP POSTSYNAPTIC DENSITY ASSEMBLY	SET	22	0.15449	0.0053031	0.19859	0.21831
BIOCARTA AGR PATHWAY	SET	30	0.13037	0.0052247	0.16759	0.21832
GOCC BASAL PART OF CELL	SET	269	0.044382	0.0052919	0.057062	0.21835
REACTOME RUNX1 REGULATES TRANSCRIPTION OF GENES INVOLVED IN WNT SIGNALING	SET	5	0.37931	0.0062101	0.48766	0.21835
GOBP ANOIKIS	SET	34	0.11806	0.0050366	0.15182	0.21839
THUM MIR21 TARGETS HEART DISEASE DN	SET	8	0.30395	0.0062941	0.39106	0.21852
DURCHDEWALD SKIN CARCINOGENESIS DN	SET	252	0.046012	0.0053125	0.059204	0.21853
MATTIOLI MGUS VS PCL	SET	93	0.070807	0.0049879	0.091115	0.21855
GOBP L ALANINE TRANSPORT	SET	10	0.23496	0.0054395	0.30239	0.21859
GOBP SYNAPTIC VESICLE BUDDING	SET	9	0.22668	0.0049786	0.29176	0.21861
WP NEURAL CREST CELL MIGRATION DURING DEVELOPMENT	SET	37	0.1152	0.0051265	0.1483	0.21863
BIOCARTA SAM68 PATHWAY	SET	6	0.23864	0.0042799	0.3072	0.21864
PANGAS TUMOR SUPPRESSION BY SMAD1 AND SMAD5 DN	SET	137	0.061102	0.0052179	0.078658	0.21864
REACTOME PI 3K CASCADE FGFR2	SET	22	0.16327	0.0056046	0.21022	0.21869
GOMF MELANOCORTIN RECEPTOR BINDING	SET	5	0.34428	0.0056366	0.4434	0.21875
GOBP ACTIN CROSSLINK FORMATION	SET	10	0.21349	0.0049424	0.27497	0.21876
GOBP REGULATION OF NON CANONICAL WNT SIGNALING PATHWAY	SET	25	0.14404	0.0052703	0.18555	0.2188
STARK HYPPOCAMPUS 22Q11 DELETION UP	SET	49	0.1033	0.0052882	0.13308	0.21881
MIKKELSEN MEF HCP WITH H3 UNMETHYLATED	SET	194	0.05228	0.0053046	0.067356	0.21883
GOMF VOLTAGE GATED POTASSIUM CHANNEL ACTIVITY INVOLVED IN VENTRICULAR CARDIAC MUSCLE CELL ACTION POTENTIAL REPOLARIZATION	SET	11	0.24273	0.0058936	0.31286	0.21892
GOBP POSITIVE REGULATION OF TUMOR NECROSIS FACTOR MEDIATED SIGNALING PATHWAY	SET	10	0.25589	0.0059241	0.32989	0.21897
GOBP CELLULAR RESPONSE TO VITAMIN D	SET	20	0.19104	0.0062531	0.24636	0.21904
GOBP REGULATION OF CYSTEINE TYPE ENDOPEPTIDASE ACTIVITY INVOLVED IN APOPTOTIC SIGNALING PATHWAY	SET	17	0.17935	0.0054128	0.23132	0.21907
WP DEGRADATION PATHWAY OF SPHINGOLIPIDS INCLUDING DISEASES	SET	15	0.16998	0.0048189	0.21929	0.21913
GOBP T HELPER 2 CELL CYTOKINE PRODUCTION	SET	13	0.2043	0.0053923	0.26362	0.21918
DER IFN BETA RESPONSE DN	SET	6	0.27465	0.0049258	0.35444	0.21921
REACTOME CONSTITUTIVE SIGNALING BY EGFRVIII	SET	15	0.14956	0.0042401	0.19301	0.21921
GOBP PARANODAL JUNCTION ASSEMBLY	SET	6	0.28001	0.0050218	0.36153	0.21932
GOCC DNA REPLICATION FACTOR C COMPLEX	SET	5	0.25517	0.0041777	0.32954	0.21938
WANG BARRETTS ESOPHAGUS AND ESOPHAGUS CANCER UP	SET	22	0.15218	0.005224	0.19659	0.21944
GOCC TRANSCRIPTION ELONGATION FACTOR COMPLEX	SET	45	0.095277	0.0046747	0.12309	0.21946
GOBP PROTEIN MODIFICATION BY SMALL PROTEIN CONJUGATION	SET	825	0.024155	0.0049669	0.031212	0.2195
REACTOME ACETYLCHOLINE INHIBITS CONTRACTION OF OUTER HAIR CELLS	SET	5	0.3764	0.0061626	0.48638	0.2195
GOBP REGULATION OF MORPHOGENESIS OF AN EPITHELIUM	SET	56	0.098843	0.0054084	0.12774	0.21954
WANG TUMOR INVASIVENESS UP	SET	371	0.035084	0.0048991	0.045341	0.21954
GOBP MITOTIC INTRA S DNA DAMAGE CHECKPOINT SIGNALING	SET	16	0.16057	0.0047013	0.20757	0.21959
GOMF KINESIN BINDING	SET	43	0.1009	0.0048398	0.13045	0.21962
GOBP POSITIVE REGULATION OF PROTEIN AUTOPHOSPHORYLATION	SET	25	0.14771	0.0054047	0.191	0.21966
GALLUZZI PERMEABILIZE MITOCHONDRIA	SET	37	0.11017	0.0049025	0.14247	0.21968
GOBP POSITIVE REGULATION OF CELL PROLIFERATION INVOLVED IN KIDNEY DEVELOPMENT	SET	9	0.24758	0.0054378	0.32025	0.21974
CHANG POU5F1 TARGETS UP	SET	14	0.2063	0.0056505	0.26689	0.21977
SESTO RESPONSE TO UV C6	SET	38	0.10982	0.0049525	0.14212	0.21984
GOCC COMMITMENT COMPLEX	SET	5	0.27981	0.0045811	0.36212	0.21986
GOBP FIBROBLAST MIGRATION	SET	52	0.097331	0.0051325	0.12599	0.2199
QI PLASMACYTOMA UP	SET	235	0.047645	0.0053148	0.061672	0.2199
GOBP CD4 POSITIVE ALPHA BETA T CELL DIFFERENTIATION	SET	82	0.083157	0.0055021	0.10767	0.21997
REACTOME TRANSLATION OF SARS COV 2 STRUCTURAL PROTEINS	SET	55	0.094676	0.0051341	0.12263	0.22005
REACTOME ATF4 ACTIVATES GENES IN RESPONSE TO ENDOPLASMIC RETICULUM STRESS	SET	26	0.13305	0.0049645	0.17245	0.22021
RIZ ERYTHROID DIFFERENTIATION 12HR	SET	34	0.12667	0.0054038	0.16425	0.2203
GOBP BASE EXCISION REPAIR GAP FILLING	SET	14	0.16721	0.0045798	0.21689	0.22038
GOBP MYOTUBE CELL DEVELOPMENT	SET	39	0.1067	0.0048744	0.13841	0.2204
GOMF ABC TYPE TRANSPORTER ACTIVITY	SET	44	0.11124	0.0053973	0.14432	0.22042
PID ER NONGENOMIC PATHWAY	SET	39	0.10733	0.0049031	0.13924	0.22042
ZHU SKIL TARGETS UP	SET	20	0.17478	0.0057208	0.22677	0.22044
BIOCARTA VDR PATHWAY	SET	24	0.14598	0.0052337	0.18948	0.22053
GOBP ACUTE INFLAMMATORY RESPONSE	SET	106	0.073156	0.0054998	0.095037	0.22072
SAKAI TUMOR INFILTRATING MONOCYTES DN	SET	74	0.083866	0.0052726	0.10895	0.22073
REACTOME PYRIMIDINE CATABOLISM	SET	12	0.18126	0.0045967	0.2355	0.22074
GAURNIER PSMD4 TARGETS	SET	44	0.11265	0.0054655	0.14641	0.22083
WATANABE COLON CANCER MSI VS MSS DN	SET	55	0.10079	0.0054657	0.131	0.22083
GOBP POSITIVE REGULATION OF THE FORCE OF HEART CONTRACTION	SET	5	0.36081	0.0059073	0.46896	0.22084
REACTOME PROTEIN LOCALIZATION	SET	149	0.051257	0.0045634	0.066648	0.22093
GOMF HEMOGLOBIN ALPHA BINDING	SET	5	0.44169	0.0072315	0.57439	0.22096
LOPEZ TRANSLATION VIA FN1 SIGNALING	SET	35	0.11834	0.0051219	0.15393	0.22102
GOBP PSEUDOURIDINE SYNTHESIS	SET	16	0.14679	0.004298	0.19096	0.22104
GOMF METHYL CPG BINDING	SET	27	0.13502	0.0051338	0.17565	0.22105
GOBP PHENYLPROPANOID METABOLIC PROCESS	SET	8	0.21375	0.0044263	0.27816	0.22111
GALLUZZI PREVENT MITOCHONDIAL PERMEABILIZATION	SET	13	0.19405	0.0051218	0.25274	0.22131
GOBP RENAL ABSORPTION	SET	29	0.12918	0.0050902	0.16826	0.22133
GOMF RETINOIC ACID 4 HYDROXYLASE ACTIVITY	SET	10	0.25013	0.0057907	0.32581	0.22134
BASSO B LYMPHOCYTE NETWORK	SET	136	0.057073	0.0048562	0.074355	0.22137
GOBP NEGATIVE REGULATION OF SEROTONIN SECRETION	SET	4	0.41821	0.0061244	0.54498	0.22143
SAGIV CD24 TARGETS UP	SET	22	0.13543	0.0046489	0.17647	0.22143
ELVIDGE HYPOXIA UP	SET	163	0.057848	0.0053847	0.075413	0.22152
GOBP NEGATIVE REGULATION OF PROTEIN CONTAINING COMPLEX DISASSEMBLY	SET	74	0.076835	0.0048305	0.10019	0.22157
HE PTEN TARGETS UP	SET	18	0.174	0.0054034	0.22689	0.22157
REACTOME TP53 REGULATES TRANSCRIPTION OF GENES INVOLVED IN G1 CELL CYCLE ARREST	SET	14	0.17434	0.0047751	0.22733	0.22158
GOBP REGULATION OF PROTEIN EXPORT FROM NUCLEUS	SET	31	0.12447	0.0050705	0.16233	0.22162
GOBP WNT SIGNALING PATHWAY CALCIUM MODULATING PATHWAY	SET	5	0.37579	0.0061526	0.49014	0.22163
PLASARI TGFB1 SIGNALING VIA NFIC 1HR UP	SET	31	0.13629	0.0055523	0.17781	0.2217
TARTE PLASMA CELL VS PLASMABLAST UP	SET	342	0.03822	0.0051282	0.049863	0.2217
GOBP POSITIVE REGULATION OF MICROTUBULE NUCLEATION	SET	5	0.27835	0.0045572	0.36317	0.22171
GOBP PURINE NUCLEOSIDE DIPHOSPHATE CATABOLIC PROCESS	SET	4	0.36125	0.0052903	0.47154	0.22181
GOBP STEM CELL FATE SPECIFICATION	SET	6	0.3125	0.0056045	0.40791	0.22181
GOBP INNATE IMMUNE RESPONSE ACTIVATING SIGNALING PATHWAY	SET	181	0.052411	0.0051384	0.068438	0.2219
REACTOME INTERLEUKIN 20 FAMILY SIGNALING	SET	26	0.16098	0.0060068	0.21021	0.2219
REACTOME HDL REMODELING	SET	10	0.21875	0.0050643	0.28572	0.22196
GOBP SKELETAL MUSCLE SATELLITE CELL ACTIVATION	SET	8	0.28637	0.0059302	0.37418	0.22204
GOMF CATALYTIC ACTIVITY ACTING ON A TRNA	SET	120	0.057974	0.0046356	0.075766	0.22209
GOBP EPITHELIAL CELL MATURATION	SET	23	0.1569	0.0055069	0.20509	0.22213
GOBP CELLULAR RESPONSE TO PROSTAGLANDIN STIMULUS	SET	18	0.18301	0.005683	0.23926	0.22218
GOBP POSITIVE REGULATION OF T CELL MEDIATED CYTOTOXICITY	SET	27	0.15127	0.005752	0.19781	0.22222
GOBP POSITIVE REGULATION OF CELL DIVISION	SET	87	0.078867	0.0053743	0.10313	0.22223
GOBP POSITIVE REGULATION OF NUCLEOCYTOPLASMIC TRANSPORT	SET	58	0.093846	0.0052256	0.12276	0.2223
PID MYC REPRESS PATHWAY	SET	62	0.08538	0.0049149	0.1117	0.22234
WP MIRNA TARGETS IN ECM AND MEMBRANE RECEPTORS	SET	21	0.17784	0.0059645	0.23267	0.22234
REACTOME SIGNALING BY WNT IN CANCER	SET	32	0.12282	0.0050836	0.16071	0.22237
REACTOME TRANSCRIPTIONAL REGULATION BY MECP2	SET	57	0.094232	0.0052018	0.12343	0.22261
GOBP POSITIVE REGULATION OF MIRNA METABOLIC PROCESS	SET	54	0.096576	0.0051894	0.12651	0.22263
BLANCO MELO BETA INTERFERON TREATED BRONCHIAL EPITHELIAL CELLS UP	SET	349	0.039553	0.0053601	0.051833	0.22271
GOBP DEFENSE RESPONSE TO TUMOR CELL	SET	12	0.21169	0.0053683	0.27747	0.22276
GOBP EMBRYONIC PLACENTA DEVELOPMENT	SET	86	0.07767	0.0052624	0.10181	0.22277
GOBP NEGATIVE REGULATION OF LIPID BIOSYNTHETIC PROCESS	SET	55	0.091466	0.00496	0.11989	0.22277
GOBP ARGININE METABOLIC PROCESS	SET	17	0.16929	0.005109	0.22201	0.22288
GOBP NEGATIVE REGULATION OF MYOSIN LIGHT CHAIN PHOSPHATASE ACTIVITY	SET	4	0.34183	0.0050058	0.44842	0.22295
GOMF HEMOGLOBIN BINDING	SET	9	0.27173	0.0059681	0.35661	0.22304
SHIN B CELL LYMPHOMA CLUSTER 2	SET	31	0.12348	0.0050304	0.16207	0.22307
GOBP REGULATION OF BLOOD VOLUME BY RENIN ANGIOTENSIN	SET	7	0.30904	0.0059865	0.40565	0.22308
GOBP MITOCHONDRIAL ELECTRON TRANSPORT UBIQUINOL TO CYTOCHROME C	SET	11	0.1657	0.0040233	0.21771	0.2233
GOBP RESPONSE TO AMINE	SET	46	0.10131	0.0050257	0.13312	0.22331
WAESCH ANAPHASE PROMOTING COMPLEX	SET	13	0.1787	0.0047167	0.23492	0.22342
GOBP REGULATION OF TRANSLATION IN RESPONSE TO ENDOPLASMIC RETICULUM STRESS	SET	10	0.22559	0.0052225	0.29687	0.22367
GOBP POSITIVE REGULATION OF NEURON PROJECTION REGENERATION	SET	9	0.2269	0.0049836	0.29862	0.22368
GOMF STRUCTURAL CONSTITUENT OF SKIN EPIDERMIS	SET	36	0.14299	0.0062768	0.18819	0.22368
GOBP T CELL APOPTOTIC PROCESS	SET	53	0.090067	0.0047948	0.11854	0.22369
CAFFAREL RESPONSE TO THC DN	SET	28	0.12733	0.0049303	0.16765	0.22377
GOBP REGULATION OF RESPONSE TO TYPE II INTERFERON	SET	14	0.19304	0.0052872	0.25417	0.22379
KEGG FC GAMMA R MEDIATED PHAGOCYTOSIS	SET	91	0.074921	0.0052209	0.098647	0.22379
GOBP INFLAMMATORY RESPONSE	SET	735	0.027056	0.0052645	0.035634	0.22385
GOBP RESPIRATORY GASEOUS EXCHANGE BY RESPIRATORY SYSTEM	SET	68	0.08969	0.0054061	0.11816	0.22391
RICKMAN METASTASIS DN	SET	243	0.04265	0.0048368	0.056191	0.22393
GOBP NEGATIVE REGULATION OF ALPHA BETA T CELL DIFFERENTIATION	SET	26	0.13606	0.0050769	0.17931	0.224
GOBP REGULATION OF INTEGRIN MEDIATED SIGNALING PATHWAY	SET	18	0.17509	0.0054372	0.23088	0.22412
MARTINEZ RB1 TARGETS DN	SET	525	0.030442	0.0050355	0.040146	0.22414
WAKABAYASHI ADIPOGENESIS PPARG BOUND 8D	SET	613	0.027748	0.0049475	0.036592	0.22414
DACOSTA LOW DOSE UV RESPONSE VIA ERCC3 XPCS DN	SET	8	0.22003	0.0045563	0.2902	0.22417
ZHONG SECRETOME OF LUNG CANCER AND ENDOTHELIUM	SET	59	0.090418	0.0050778	0.11926	0.22418
GOBP POSITIVE REGULATION OF NUCLEOTIDE BINDING OLIGOMERIZATION DOMAIN CONTAINING 2 SIGNALING PATHWAY	SET	3	0.37474	0.0047527	0.49458	0.22432
REACTOME AMINE LIGAND BINDING RECEPTORS	SET	38	0.1305	0.0058848	0.17223	0.22432
WP CREATINE PATHWAY	SET	4	0.35768	0.005238	0.4721	0.22434
GOBP NEGATIVE REGULATION OF TYPE B PANCREATIC CELL APOPTOTIC PROCESS	SET	6	0.33363	0.0059835	0.4404	0.22436
GOMF PROTEIN ARGININE N METHYLTRANSFERASE ACTIVITY	SET	12	0.19427	0.0049264	0.25645	0.22438
BIOCARTA SARS PATHWAY	SET	7	0.25321	0.0049049	0.33432	0.22441
GOMF EXTRACELLULAR MATRIX CONSTITUENT CONFERRING ELASTICITY	SET	10	0.22902	0.0053021	0.30241	0.22444
GOBP NEGATIVE REGULATION OF PROTEIN CATABOLIC PROCESS IN THE VACUOLE	SET	5	0.2703	0.0044254	0.35694	0.22445
REACTOME NEGATIVE REGULATION OF FGFR3 SIGNALING	SET	28	0.13312	0.0051546	0.17585	0.22452
GOBP REGULATION OF CELL CELL ADHESION	SET	436	0.034618	0.005231	0.045741	0.22458
PEDERSEN METASTASIS BY ERBB2 ISOFORM 4	SET	101	0.07063	0.0051839	0.093343	0.22463
GOBP REGULATION OF PLATELET DERIVED GROWTH FACTOR RECEPTOR BETA SIGNALING PATHWAY	SET	8	0.21754	0.0045048	0.28774	0.22482
WINTER HYPOXIA UP	SET	88	0.06853	0.0046966	0.090664	0.22487
GOCC EXTRINSIC COMPONENT OF SYNAPTIC MEMBRANE	SET	11	0.1931	0.0046884	0.25553	0.22493
GOBP RNA SECONDARY STRUCTURE UNWINDING	SET	7	0.23045	0.0044641	0.30501	0.22496
GOBP POSITIVE REGULATION OF LIPOPROTEIN PARTICLE CLEARANCE	SET	5	0.3651	0.0059776	0.48338	0.22503
GOBP REGULATION OF SYNAPSE MATURATION	SET	19	0.15201	0.0048498	0.20126	0.22504
STEGER ADIPOGENESIS DN	SET	23	0.15001	0.005265	0.19865	0.22509
GOBP MDA 5 SIGNALING PATHWAY	SET	10	0.17325	0.0040109	0.22946	0.22512
YAO TEMPORAL RESPONSE TO PROGESTERONE CLUSTER 0	SET	69	0.084409	0.005125	0.11183	0.22519
GOCC FICOLIN 1 RICH GRANULE MEMBRANE	SET	55	0.099078	0.0053728	0.13128	0.22521
GOBP IMMUNE RESPONSE TO TUMOR CELL	SET	22	0.15454	0.0053049	0.20479	0.22524
GOBP TELOMERE CAPPING	SET	39	0.10377	0.0047407	0.13755	0.2253
TAVOR CEBPA TARGETS UP	SET	45	0.1111	0.0054511	0.14727	0.22531
GOMF TRANSCRIPTION COACTIVATOR BINDING	SET	41	0.11441	0.0053585	0.15166	0.22533
GOBP PROTEOLYSIS INVOLVED IN PROTEIN CATABOLIC PROCESS	SET	713	0.024987	0.0047915	0.033126	0.22534
GOMF PEROXISOME TARGETING SEQUENCE BINDING	SET	4	0.3046	0.0044606	0.40381	0.22534
RIZ ERYTHROID DIFFERENTIATION 6HR	SET	37	0.11655	0.0051865	0.15455	0.22538
GOBP NEGATIVE REGULATION OF GENE EXPRESSION VIA CHROMOSOMAL DNA CYTOSINE METHYLATION	SET	6	0.25452	0.0045648	0.33763	0.22547
GOBP RESPONSE TO TYPE I INTERFERON	SET	76	0.081481	0.0051911	0.10812	0.22554
LEE RECENT THYMIC EMIGRANT	SET	210	0.04791	0.0050554	0.063579	0.22557
REACTOME FANCONI ANEMIA PATHWAY	SET	37	0.11464	0.0051014	0.15216	0.22561
WP PROSTAGLANDIN AND LEUKOTRIENE METABOLISM IN SENESCENCE	SET	30	0.12854	0.0051516	0.17063	0.22562
LIANG HEMATOPOIESIS STEM CELL NUMBER LARGE VS TINY UP	SET	38	0.11196	0.0050491	0.14866	0.22568
BIOCARTA DREAM PATHWAY	SET	13	0.19752	0.0052133	0.26227	0.22569
ELVIDGE HYPOXIA DN	SET	140	0.055863	0.0048221	0.074181	0.22571
GOBP POSITIVE REGULATION OF ER ASSOCIATED UBIQUITIN DEPENDENT PROTEIN CATABOLIC PROCESS	SET	5	0.30635	0.0050157	0.40693	0.22578
GOBP NEGATIVE REGULATION OF SPHINGOLIPID BIOSYNTHETIC PROCESS	SET	6	0.22421	0.0040211	0.29785	0.2258
REACTOME TRANSPORT AND SYNTHESIS OF PAPS	SET	6	0.23832	0.0042742	0.31662	0.22582
GOBP REGULATION OF CELLULAR AMINO ACID METABOLIC PROCESS	SET	12	0.23575	0.0059783	0.31322	0.22583
GOBP AMYLOID PRECURSOR PROTEIN METABOLIC PROCESS	SET	67	0.082924	0.0049616	0.1102	0.22589
GOBP IRON ION TRANSPORT	SET	49	0.094014	0.0048129	0.12501	0.22602
GOBP CELLULAR RESPONSE TO ELECTRICAL STIMULUS	SET	12	0.17924	0.0045454	0.23839	0.22606
GOBP NEGATIVE REGULATION OF SEQUESTERING OF TRIGLYCERIDE	SET	6	0.30638	0.0054948	0.40751	0.22608
MATZUK CUMULUS EXPANSION	SET	8	0.25292	0.0052374	0.33648	0.22613
WP JOUBERT SYNDROME	SET	71	0.079408	0.0048905	0.10564	0.22614
GOBP CANNABINOID SIGNALING PATHWAY	SET	7	0.28609	0.0055419	0.38075	0.22622
HE PTEN TARGETS DN	SET	7	0.29397	0.0056944	0.39124	0.22622
BIOCARTA EFP PATHWAY	SET	16	0.16938	0.0049594	0.22551	0.2263
GOBP GAS TRANSPORT	SET	22	0.15085	0.0051781	0.20084	0.22631
GOERING BLOOD HDL CHOLESTEROL QTL TRANS	SET	13	0.18196	0.0048027	0.24228	0.22631
GOBP URETERIC BUD FORMATION	SET	6	0.25793	0.0046259	0.34346	0.22633
AMIT EGF RESPONSE 240 MCF10A	SET	21	0.1618	0.0054265	0.21549	0.22639
BOYAULT LIVER CANCER SUBCLASS G123 UP	SET	43	0.094293	0.0045227	0.12559	0.22639
GOBP CEREBELLAR PURKINJE CELL LAYER FORMATION	SET	13	0.1927	0.0050861	0.2567	0.22643
MULLIGHAN MLL SIGNATURE 1 DN	SET	223	0.045736	0.0049715	0.060941	0.22648
GOBP NEUROTRANSMITTER UPTAKE	SET	43	0.10288	0.0049346	0.1371	0.22651
GOMF HYALURONONGLUCOSAMINIDASE ACTIVITY	SET	8	0.2329	0.0048228	0.31037	0.22652
REACTOME ACTIVATION OF NIMA KINASES NEK9 NEK6 NEK7	SET	7	0.35181	0.0068148	0.46885	0.22653
REACTOME KINESINS	SET	57	0.086948	0.0047997	0.11591	0.2266
REACTOME OVARIAN TUMOR DOMAIN PROTEASES	SET	35	0.12287	0.0053181	0.16381	0.22661
GOBP REGULATION OF ENDOTHELIAL CELL CHEMOTAXIS	SET	19	0.16253	0.0051854	0.21685	0.22677
GOBP RESPONSE TO INSULIN	SET	256	0.042421	0.004936	0.056609	0.22682
WP AIRWAY SMOOTH MUSCLE CELL CONTRACTION	SET	14	0.19744	0.0054078	0.26351	0.22685
NATSUME RESPONSE TO INTERFERON BETA DN	SET	51	0.086129	0.0044981	0.11497	0.22688
REACTOME SCF SKP2 MEDIATED DEGRADATION OF P27 P21	SET	56	0.086176	0.0047153	0.11512	0.22706
GOBP SODIUM ION IMPORT ACROSS PLASMA MEMBRANE	SET	21	0.16523	0.0055416	0.22074	0.22708
PID WNT NONCANONICAL PATHWAY	SET	31	0.12088	0.0049243	0.16154	0.22715
GOBP NEUROTRANSMITTER LOADING INTO SYNAPTIC VESICLE	SET	8	0.25411	0.005262	0.33963	0.22718
GOBP REGULATION OF BONE REMODELING	SET	49	0.10153	0.0051978	0.13575	0.22725
BIOCARTA P35ALZHEIMERS PATHWAY	SET	8	0.23693	0.0049062	0.31678	0.22726
GOBP REGULATION OF TRANSMEMBRANE RECEPTOR PROTEIN SERINE THREONINE KINASE SIGNALING PATHWAY	SET	256	0.045837	0.0053335	0.061323	0.2274
GOBP GLYCOSPHINGOLIPID CATABOLIC PROCESS	SET	11	0.19712	0.0047861	0.26374	0.22741
GOBP NEGATIVE REGULATION OF UBIQUITIN DEPENDENT PROTEIN CATABOLIC PROCESS	SET	41	0.10695	0.0050094	0.14312	0.22745
REACTOME NEGATIVE REGULATION OF MAPK PATHWAY	SET	41	0.10723	0.0050222	0.14354	0.22753
GOBP PYRIMIDINE NUCLEOSIDE MONOPHOSPHATE CATABOLIC PROCESS	SET	8	0.20181	0.0041791	0.27023	0.2276
GOBP NEGATIVE REGULATION OF VIRAL LIFE CYCLE	SET	20	0.18014	0.0058963	0.24123	0.22761
GOMF ATP DEPENDENT PROTEIN FOLDING CHAPERONE	SET	29	0.10406	0.0041003	0.13935	0.22761
GARGALOVIC RESPONSE TO OXIDIZED PHOSPHOLIPIDS LIGHTGREEN DN	SET	8	0.26271	0.0054402	0.35184	0.22763
GOBP ADENYLATE CYCLASE ACTIVATING G PROTEIN COUPLED RECEPTOR SIGNALING PATHWAY	SET	131	0.062541	0.0052234	0.083769	0.22766
GOCC GLUTAMATERGIC SYNAPSE	SET	382	0.035135	0.0049769	0.04706	0.22766
GOBP DOPAMINERGIC NEURON DIFFERENTIATION	SET	38	0.11458	0.0051669	0.1535	0.22772
HAHTOLA MYCOSIS FUNGOIDES CD4 UP	SET	55	0.10014	0.0054305	0.13429	0.22792
GOBP T CELL DIFFERENTIATION IN THYMUS	SET	82	0.0747	0.0049426	0.10018	0.22795
GOBP REGULATION OF FAT CELL DIFFERENTIATION	SET	125	0.06332	0.0051668	0.084927	0.22797
KONDO COLON CANCER HCP WITH H3K27ME3	SET	3	0.46249	0.0058656	0.62047	0.22802
REACTOME SIGNALING BY WNT	SET	268	0.041605	0.0049517	0.05582	0.22803
REACTOME GPER1 SIGNALING	SET	45	0.09834	0.004825	0.13195	0.22806
REACTOME NOTCH1 INTRACELLULAR DOMAIN REGULATES TRANSCRIPTION	SET	44	0.11613	0.0056345	0.15584	0.22807
WENG POR TARGETS GLOBAL UP	SET	19	0.14331	0.0045722	0.19235	0.22813
REACTOME INDUCTION OF CELL CELL FUSION	SET	12	0.22757	0.0057709	0.3055	0.22817
REACTOME SIGNALING BY CSF3 G CSF	SET	30	0.12987	0.0052049	0.17438	0.22821
FIGUEROA AML METHYLATION CLUSTER 4 UP	SET	101	0.06647	0.0048786	0.089266	0.22825
GOBP MAMMARY GLAND BRANCHING INVOLVED IN PREGNANCY	SET	6	0.31664	0.0056789	0.42525	0.22826
GOMF 3 5 CYCLIC GMP PHOSPHODIESTERASE ACTIVITY	SET	16	0.17778	0.0052053	0.23888	0.22838
WP METHYLATION PATHWAYS	SET	9	0.21888	0.0048075	0.29415	0.2284
REACTOME DEATH RECEPTOR SIGNALING	SET	139	0.057061	0.0049081	0.076696	0.22844
PID TCR CALCIUM PATHWAY	SET	27	0.1244	0.00473	0.16722	0.22848
GOBP SUCKLING BEHAVIOR	SET	11	0.1865	0.0045284	0.25077	0.22853
GOCC GAMMA TUBULIN COMPLEX	SET	15	0.16241	0.0046045	0.21838	0.22853
REACTOME DEFECTIVE B4GALT7 CAUSES EDS PROGEROID TYPE	SET	17	0.1616	0.0048769	0.21732	0.22857
PID TCR RAS PATHWAY	SET	13	0.18747	0.0049479	0.25219	0.22864
GLINSKY CANCER DEATH UP	SET	6	0.31213	0.0055978	0.42	0.2287
REACTOME SLC MEDIATED TRANSMEMBRANE TRANSPORT	SET	230	0.044683	0.0049317	0.06013	0.22871
GOMF TOXIC SUBSTANCE BINDING	SET	10	0.22029	0.0050998	0.29652	0.22878
GOBP LIVER MORPHOGENESIS	SET	23	0.14078	0.0049411	0.18952	0.22879
BREDEMEYER RAG SIGNALING VIA ATM NOT VIA NFKB UP	SET	47	0.09878	0.0049528	0.13298	0.22881
GOBP POSITIVE REGULATION OF T HELPER 1 TYPE IMMUNE RESPONSE	SET	18	0.17131	0.0053198	0.23064	0.22882
GOBP POSITIVE REGULATION OF ACUTE INFLAMMATORY RESPONSE	SET	24	0.16213	0.0058127	0.2183	0.22883
GOBP MYD88 INDEPENDENT TOLL LIKE RECEPTOR SIGNALING PATHWAY	SET	13	0.20383	0.00538	0.27452	0.22889
GOBP CELL CYCLE DNA REPLICATION INITIATION	SET	4	0.27432	0.0040172	0.36946	0.2289
GOBP REGULATION OF ASTROCYTE DIFFERENTIATION	SET	29	0.12894	0.005081	0.17372	0.22897
GOCC TERTIARY GRANULE	SET	149	0.054423	0.0048452	0.073323	0.22898
ZHENG IL22 SIGNALING UP	SET	54	0.09767	0.0052482	0.13162	0.22903
GOMF ABC TYPE XENOBIOTIC TRANSPORTER ACTIVITY	SET	14	0.18664	0.0051119	0.25159	0.2291
WOO LIVER CANCER RECURRENCE UP	SET	97	0.069645	0.0050099	0.093902	0.22914
IVANOVA HEMATOPOIESIS STEM CELL LONG TERM	SET	202	0.049764	0.0051512	0.067118	0.22922
PID HIF1A PATHWAY	SET	18	0.14597	0.0045328	0.19694	0.2293
REACTOME REGULATION OF GENE EXPRESSION IN ENDOCRINE COMMITTED NEUROG3 PROGENITOR CELLS	SET	5	0.31305	0.0051253	0.42247	0.22935
GOBP N ACETYLGLUCOSAMINE METABOLIC PROCESS	SET	16	0.148	0.0043332	0.19988	0.22953
GOBP ASCENDING AORTA DEVELOPMENT	SET	5	0.28514	0.0046684	0.38534	0.22967
YAGI AML RELAPSE PROGNOSIS	SET	33	0.10506	0.0044157	0.14206	0.22979
REACTOME MITOCHONDRIAL TRNA AMINOACYLATION	SET	20	0.14622	0.004786	0.19774	0.22982
GOBP POSITIVE REGULATION OF CATABOLIC PROCESS	SET	485	0.029803	0.0047434	0.040308	0.22984
GOCC CELL CORTEX REGION	SET	39	0.11202	0.0051174	0.15159	0.22998
REACTOME RHO GTPASES ACTIVATE PAKS	SET	19	0.14706	0.0046916	0.19903	0.23
MASRI RESISTANCE TO TAMOXIFEN AND AROMATASE INHIBITORS DN	SET	18	0.16867	0.0052378	0.22837	0.23009
AIYAR COBRA1 TARGETS DN	SET	28	0.1193	0.0046193	0.16158	0.23016
GOBP RNA DESTABILIZATION	SET	99	0.063555	0.0046184	0.086109	0.23024
GOBP GDP METABOLIC PROCESS	SET	8	0.23664	0.0049002	0.32063	0.23025
GOCC STRIATED MUSCLE THIN FILAMENT	SET	21	0.13351	0.0044779	0.18094	0.23029
SCHAEFFER PROSTATE DEVELOPMENT AND CANCER BOX5 DN	SET	8	0.23791	0.0049265	0.32251	0.23036
GOCC PALMITOYLTRANSFERASE COMPLEX	SET	10	0.20893	0.0048368	0.28334	0.23045
GOBP NEGATIVE REGULATION OF RESPONSE TO EXTERNAL STIMULUS	SET	371	0.03449	0.0048162	0.046787	0.23051
GOBP REGULATION OF STEROID METABOLIC PROCESS	SET	89	0.069878	0.0048159	0.094809	0.23055
GOBP NEGATIVE REGULATION OF RUFFLE ASSEMBLY	SET	7	0.28094	0.005442	0.38121	0.23058
WU SILENCED BY METHYLATION IN BLADDER CANCER	SET	49	0.10497	0.0053736	0.14251	0.2307
GOBP INNATE IMMUNE RESPONSE ACTIVATING CELL SURFACE RECEPTOR SIGNALING PATHWAY	SET	69	0.083783	0.0050869	0.11376	0.23072
GOBP EMBRYONIC DIGESTIVE TRACT MORPHOGENESIS	SET	16	0.18034	0.0052803	0.24492	0.23077
GOBP NADH DEHYDROGENASE COMPLEX ASSEMBLY	SET	51	0.093361	0.0048757	0.12682	0.23082
REACTOME VLDLR INTERNALISATION AND DEGRADATION	SET	16	0.17434	0.0051046	0.23688	0.23087
MOHANKUMAR HOXA1 TARGETS DN	SET	154	0.054953	0.0049732	0.074677	0.23091
REACTOME GAB1 SIGNALOSOME	SET	17	0.16597	0.005009	0.22566	0.23103
GOBP CARDIAC MUSCLE CELL ACTION POTENTIAL INVOLVED IN CONTRACTION	SET	47	0.11083	0.0055571	0.15072	0.23107
GOMF THYROID HORMONE TRANSMEMBRANE TRANSPORTER ACTIVITY	SET	6	0.28321	0.0050792	0.38513	0.23107
GOBP REGULATION OF MICROTUBULE BINDING	SET	10	0.17506	0.0040528	0.23811	0.23111
GOBP POTASSIUM ION EXPORT ACROSS PLASMA MEMBRANE	SET	17	0.17133	0.0051708	0.23305	0.23112
GOBP CELL SURFACE RECEPTOR SIGNALING PATHWAY INVOLVED IN CELL CELL SIGNALING	SET	541	0.029703	0.0049852	0.040433	0.23129
ACEVEDO LIVER CANCER DN	SET	514	0.028968	0.0047426	0.039448	0.23138
GOBP BONE MINERALIZATION	SET	110	0.067694	0.0051838	0.092206	0.23143
GOMF PROTEIN TYROSINE KINASE ACTIVITY	SET	138	0.06	0.0051424	0.08175	0.2315
RICKMAN HEAD AND NECK CANCER A	SET	95	0.075247	0.0053571	0.10256	0.23158
SMITH LIVER CANCER	SET	42	0.10281	0.0048739	0.1402	0.23168
GOMF PHOSPHOLIPASE INHIBITOR ACTIVITY	SET	12	0.22102	0.005605	0.30141	0.23169
REACTOME ADENYLATE CYCLASE ACTIVATING PATHWAY	SET	10	0.20835	0.0048234	0.28422	0.23177
GOBP COLLAGEN CATABOLIC PROCESS	SET	41	0.1101	0.0051566	0.15021	0.2318
MARIADASON REGULATED BY HISTONE ACETYLATION DN	SET	37	0.10391	0.004624	0.14178	0.23181
GOBP UREA METABOLIC PROCESS	SET	11	0.20124	0.0048861	0.27469	0.23191
GOBP PROLACTIN SECRETION	SET	5	0.31742	0.0051969	0.43352	0.23203
GOBP ESTABLISHMENT OF PROTEIN LOCALIZATION TO CHROMOSOME	SET	26	0.11951	0.0044593	0.16326	0.23209
GOBP DENDRITE MORPHOGENESIS	SET	129	0.060153	0.0049858	0.082185	0.23211
GOBP GOLGI TO PLASMA MEMBRANE PROTEIN TRANSPORT	SET	39	0.10982	0.0050168	0.15006	0.23214
ALONSO METASTASIS EMT UP	SET	33	0.1198	0.0050353	0.16374	0.23219
GOBP RNA PHOSPHODIESTER BOND HYDROLYSIS EXONUCLEOLYTIC	SET	43	0.092326	0.0044283	0.12619	0.2322
GOBP POSITIVE REGULATION OF CIRCADIAN RHYTHM	SET	18	0.16129	0.0050085	0.22051	0.23226
REACTOME REGULATED PROTEOLYSIS OF P75NTR	SET	11	0.18583	0.0045119	0.25408	0.23228
GOBP NEGATIVE REGULATION OF MYELOID LEUKOCYTE DIFFERENTIATION	SET	49	0.10061	0.0051507	0.13773	0.23255
REACTOME DNA DAMAGE RECOGNITION IN GG NER	SET	36	0.1045	0.004587	0.14306	0.23256
GOBP POSITIVE REGULATION OF NERVOUS SYSTEM DEVELOPMENT	SET	253	0.042611	0.0049295	0.058355	0.23264
GOBP REGULATION OF DNA TEMPLATED DNA REPLICATION INITIATION	SET	15	0.14132	0.0040065	0.19356	0.23267
GOBP REGULATION OF MESENCHYMAL CELL PROLIFERATION	SET	31	0.13306	0.0054206	0.18228	0.23271
DAVICIONI MOLECULAR ARMS VS ERMS UP	SET	310	0.039696	0.0050754	0.054403	0.2328
REACTOME NOTCH4 INTRACELLULAR DOMAIN REGULATES TRANSCRIPTION	SET	18	0.19774	0.0061404	0.27099	0.2328
GOBP MRNA CLEAVAGE INVOLVED IN MRNA PROCESSING	SET	12	0.16347	0.0041455	0.22404	0.23281
ZHOU CELL CYCLE GENES IN IR RESPONSE 6HR	SET	80	0.069313	0.0045301	0.095	0.23282
GOBP REGULATION OF CHRONIC INFLAMMATORY RESPONSE	SET	6	0.26596	0.0047698	0.36464	0.23289
REACTOME ERKS ARE INACTIVATED	SET	13	0.16358	0.0043174	0.22455	0.23317
BIOCARTA PPARG PATHWAY	SET	8	0.31225	0.006466	0.42867	0.23319
SANSOM APC TARGETS REQUIRE MYC	SET	215	0.042653	0.0045534	0.058559	0.23319
GOMF GUANYLATE KINASE ACTIVITY	SET	7	0.24413	0.004729	0.33517	0.2332
GOBP REGULATION OF MITOTIC CELL CYCLE SPINDLE ASSEMBLY CHECKPOINT	SET	21	0.14216	0.0047678	0.19519	0.23322
MA RAT AGING DN	SET	146	0.054609	0.004813	0.075007	0.2333
GOBP HISTONE H4 K12 ACETYLATION	SET	6	0.23582	0.0042294	0.32405	0.23339
GOBP TRYPTOPHAN CATABOLIC PROCESS	SET	9	0.24639	0.0054116	0.33862	0.23343
WP APOE AND MIR146 IN INFLAMMATION AND ATHEROSCLEROSIS	SET	7	0.2266	0.0043894	0.31147	0.23346
MORI MATURE B LYMPHOCYTE DN	SET	72	0.077184	0.0047867	0.10617	0.23362
GOBP REGULATION OF MEMBRANE TUBULATION	SET	6	0.24977	0.0044794	0.34361	0.23365
TURJANSKI MAPK7 TARGETS	SET	7	0.2448	0.004742	0.33688	0.23372
GOBP UTP BIOSYNTHETIC PROCESS	SET	9	0.20515	0.0045057	0.28233	0.23374
GOBP REGULATION OF VIRAL INDUCED CYTOPLASMIC PATTERN RECOGNITION RECEPTOR SIGNALING PATHWAY	SET	43	0.098172	0.0047088	0.1352	0.23389
LA MEN1 TARGETS	SET	22	0.14572	0.005002	0.20072	0.23394
COLDREN GEFITINIB RESISTANCE DN	SET	214	0.045185	0.0048126	0.062246	0.23395
REACTOME DIGESTION	SET	20	0.17306	0.0056646	0.23854	0.23407
PID S1P S1P4 PATHWAY	SET	14	0.16023	0.0043886	0.2209	0.23413
BIOCARTA ARAP PATHWAY	SET	17	0.15185	0.0045827	0.20936	0.23414
REACTOME ADENYLATE CYCLASE INHIBITORY PATHWAY	SET	14	0.17031	0.0046646	0.23481	0.23414
MARTINEZ TP53 TARGETS UP	SET	581	0.027009	0.0046925	0.037252	0.23422
GOMF G PROTEIN COUPLED AMINE RECEPTOR ACTIVITY	SET	35	0.12694	0.0054943	0.17515	0.23431
MURAKAMI UV RESPONSE 6HR DN	SET	19	0.14348	0.0045774	0.19803	0.23438
GOMF QUATERNARY AMMONIUM GROUP TRANSMEMBRANE TRANSPORTER ACTIVITY	SET	17	0.18234	0.0055029	0.25177	0.23446
REACTOME NEDDYLATION	SET	232	0.043944	0.0048709	0.060694	0.23453
GOBP NEGATIVE REGULATION OF NUCLEAR TRANSCRIBED MRNA CATABOLIC PROCESS NONSENSE MEDIATED DECAY	SET	7	0.21086	0.0040845	0.29134	0.23461
RHODES CANCER META SIGNATURE	SET	61	0.078036	0.0044559	0.10785	0.23467
GOBP REGULATION OF INTRACELLULAR PROTEIN TRANSPORT	SET	213	0.041731	0.0044344	0.057693	0.23475
LAIHO COLORECTAL CANCER SERRATED DN	SET	66	0.076615	0.0045499	0.10594	0.23478
GOBP CENTRAL NERVOUS SYSTEM NEURON DIFFERENTIATION	SET	166	0.055422	0.0052057	0.076759	0.23514
PID IL27 PATHWAY	SET	25	0.14006	0.0051246	0.19403	0.2352
GOMF GPI ANCHOR BINDING	SET	8	0.19668	0.0040727	0.27261	0.23532
GOCC SET1C COMPASS COMPLEX	SET	12	0.1647	0.0041766	0.2283	0.23533
GOBP POSITIVE REGULATION OF NIK NF KAPPAB SIGNALING	SET	59	0.085611	0.0048079	0.11868	0.23536
MIKKELSEN ES ICP WITH H3K4ME3	SET	654	0.024867	0.0045744	0.034478	0.23539
PUJANA BRCA2 PCC NETWORK	SET	398	0.031722	0.0045846	0.043984	0.23539
GOBP MESODERMAL CELL DIFFERENTIATION	SET	30	0.12582	0.0050425	0.17446	0.2354
GOBP APICAL PROTEIN LOCALIZATION	SET	14	0.21404	0.0058625	0.29709	0.23562
KEGG GLYCOSPHINGOLIPID BIOSYNTHESIS GLOBO SERIES	SET	13	0.17529	0.0046267	0.24338	0.23569
SMID BREAST CANCER ERBB2 DN	SET	5	0.27328	0.0044742	0.37945	0.23571
REACTOME SUMO IS CONJUGATED TO E1 UBA2 SAE1	SET	5	0.21096	0.0034539	0.29295	0.23573
GOBP INTEGRIN ACTIVATION	SET	26	0.13215	0.0049308	0.18355	0.23579
GOBP HOMOLOGOUS CHROMOSOME SEGREGATION	SET	58	0.077865	0.0043358	0.10818	0.23584
HOFFMANN IMMATURE TO MATURE B LYMPHOCYTE DN	SET	42	0.10029	0.0047541	0.13936	0.23587
ROSS AML WITH PML RARA FUSION	SET	71	0.07441	0.0045826	0.10348	0.23606
XU CREBBP TARGETS DN	SET	36	0.10912	0.0047897	0.15183	0.23617
GOBP AMMONIUM TRANSMEMBRANE TRANSPORT	SET	12	0.17397	0.0044117	0.24207	0.23618
GOMF AMMONIUM TRANSMEMBRANE TRANSPORTER ACTIVITY	SET	12	0.17397	0.0044117	0.24207	0.23618
GOBP REGULATION OF CHOLESTEROL BIOSYNTHETIC PROCESS	SET	18	0.14451	0.0044876	0.20116	0.23626
GOBP ANATOMICAL STRUCTURE REGRESSION	SET	16	0.16132	0.0047234	0.22457	0.23627
REACTOME GRB2 SOS PROVIDES LINKAGE TO MAPK SIGNALING FOR INTEGRINS	SET	15	0.16769	0.0047539	0.23342	0.23627
KEGG HOMOLOGOUS RECOMBINATION	SET	27	0.12554	0.0047736	0.1748	0.23632
REACTOME INFLAMMASOMES	SET	19	0.16087	0.0051324	0.22401	0.23634
REACTOME LDL CLEARANCE	SET	19	0.14349	0.0045778	0.19983	0.23637
OHM METHYLATED IN ADULT CANCERS	SET	26	0.12365	0.0046138	0.17223	0.2364
WP SREBF AND MIR33 IN CHOLESTEROL AND LIPID HOMEOSTASIS	SET	16	0.15023	0.0043987	0.20936	0.23651
GENTILE UV LOW DOSE DN	SET	60	0.093682	0.0053054	0.13056	0.23653
GOMF HISTONE H3K14 ACETYLTRANSFERASE ACTIVITY	SET	9	0.20147	0.0044249	0.28081	0.23655
GOBP CARDIAC PACEMAKER CELL DIFFERENTIATION	SET	10	0.22246	0.0051502	0.31025	0.23668
GOBP CYTOPLASMIC SEQUESTERING OF NF KAPPAB	SET	5	0.27153	0.0044456	0.37874	0.23671
GOBP MESENCHYMAL STEM CELL DIFFERENTIATION	SET	11	0.19273	0.0046794	0.26898	0.23684
GOBP L ALANINE TRANSMEMBRANE TRANSPORT	SET	4	0.28855	0.0042256	0.40276	0.23686
WP NEUROTRANSMITTER DISORDERS	SET	9	0.22283	0.004894	0.31103	0.23687
GOBP REGULATION OF COLLAGEN FIBRIL ORGANIZATION	SET	6	0.24475	0.0043895	0.34168	0.2369
BOYAULT LIVER CANCER SUBCLASS G23 UP	SET	50	0.083836	0.0043352	0.11706	0.23695
GOBP NEGATIVE REGULATION OF GENE EXPRESSION	SET	924	0.021453	0.0046557	0.029957	0.23696
IWANAGA CARCINOGENESIS BY KRAS PTEN UP	SET	173	0.047415	0.0045457	0.066232	0.23704
GOBP REGULATION OF BLOOD CIRCULATION	SET	232	0.045425	0.0050351	0.063458	0.23705
GOBP HISTONE H3 K4 METHYLATION	SET	55	0.090135	0.0048878	0.12598	0.23717
WP WNT SIGNALING PATHWAY AND PLURIPOTENCY	SET	96	0.071855	0.0051423	0.10046	0.23722
FEVR CTNNB1 TARGETS DN	SET	519	0.027953	0.0045979	0.039081	0.23723
REACTOME SWITCHING OF ORIGINS TO A POST REPLICATIVE STATE	SET	88	0.063808	0.004373	0.089227	0.23727
GOBP RESPONSE TO GROWTH HORMONE	SET	33	0.11307	0.0047522	0.15813	0.2373
GOBP REGULATION OF RECEPTOR INTERNALIZATION	SET	57	0.0873	0.0048192	0.1221	0.23731
REACTOME PI 3K CASCADE FGFR3	SET	17	0.16625	0.0050175	0.23257	0.23736
BHAT ESR1 TARGETS VIA AKT1 DN	SET	82	0.078204	0.0051744	0.10946	0.23748
GOBP CONNECTIVE TISSUE REPLACEMENT	SET	10	0.23065	0.0053397	0.32285	0.23749
GOBP ENSHEATHMENT OF NEURONS	SET	138	0.05575	0.0047781	0.078049	0.23753
GOBP REGULATION OF CELL CHEMOTAXIS TO FIBROBLAST GROWTH FACTOR	SET	6	0.26119	0.0046843	0.36567	0.23753
GOBP GALACTOLIPID METABOLIC PROCESS	SET	7	0.29247	0.0056654	0.40947	0.23754
REACTOME TNF RECEPTOR SUPERFAMILY TNFSF MEMBERS MEDIATING NON CANONICAL NF KB PATHWAY	SET	13	0.18608	0.0049114	0.26058	0.23758
GOBP REGULATION OF SEQUESTERING OF TRIGLYCERIDE	SET	15	0.18213	0.0051634	0.25506	0.2376
GOBP NEGATIVE REGULATION OF BICELLULAR TIGHT JUNCTION ASSEMBLY	SET	3	0.35329	0.0044807	0.49483	0.23763
WP ENDOTHELIN PATHWAYS	SET	31	0.12553	0.005114	0.17584	0.23764
GOBP CELLULAR RESPONSE TO SODIUM ARSENITE	SET	4	0.27597	0.0040414	0.3867	0.23772
GOBP RESPONSE TO SODIUM ARSENITE	SET	4	0.27597	0.0040414	0.3867	0.23772
REACTOME HIV INFECTION	SET	215	0.042163	0.004501	0.059082	0.23773
GOBP ETHANOL METABOLIC PROCESS	SET	20	0.18288	0.0059859	0.25632	0.23778
GOCC CLATHRIN VESICLE COAT	SET	30	0.12656	0.0050721	0.17739	0.23779
REACTOME FORMATION OF LATERAL PLATE MESODERM	SET	5	0.27014	0.0044228	0.37867	0.23781
WP PROTEASOME DEGRADATION	SET	50	0.088824	0.0045932	0.12452	0.23782
REACTOME FORMATION OF TC NER PRE INCISION COMPLEX	SET	51	0.073989	0.0038641	0.1038	0.23798
GOMF PROTEASOME ACTIVATING ACTIVITY	SET	6	0.2637	0.0047293	0.36994	0.23799
GOBP CIRCADIAN REGULATION OF GENE EXPRESSION	SET	66	0.078782	0.0046786	0.11055	0.23803
GOBP ENAMEL MINERALIZATION	SET	18	0.15902	0.0049383	0.22314	0.23804
GOBP CELLULAR RESPONSE TO IONIZING RADIATION	SET	72	0.074115	0.0045964	0.10402	0.23809
MYLLYKANGAS AMPLIFICATION HOT SPOT 23	SET	19	0.1476	0.004709	0.20734	0.23828
TAKAO RESPONSE TO UVB RADIATION DN	SET	92	0.067905	0.0047578	0.095417	0.23834
GOBP PROTEIN CONTAINING COMPLEX DISASSEMBLY	SET	231	0.039727	0.0043941	0.055848	0.23844
ZHAN MULTIPLE MYELOMA CD1 VS CD2 UP	SET	62	0.083551	0.0048096	0.11749	0.2385
ROZANOV MMP14 TARGETS SUBSET	SET	33	0.12559	0.0052786	0.17668	0.23859
GOMF ACIDIC AMINO ACID TRANSMEMBRANE TRANSPORTER ACTIVITY	SET	18	0.16768	0.005207	0.23589	0.2386
REACTOME KERATINIZATION	SET	202	0.067609	0.0069984	0.09514	0.23866
TESAR ALK TARGETS HUMAN ES 4D DN	SET	5	0.34056	0.0055757	0.4793	0.23869
TESAR ALK TARGETS HUMAN ES 5D DN	SET	5	0.34056	0.0055757	0.4793	0.23869
GOBP ANTIBACTERIAL PEPTIDE PRODUCTION	SET	9	0.22548	0.0049524	0.31741	0.23874
GOBP GENERAL ADAPTATION SYNDROME	SET	6	0.27097	0.0048597	0.38168	0.23887
REACTOME TRANSCRIPTIONAL REGULATION BY RUNX1	SET	178	0.048105	0.0046774	0.067761	0.23888
THILLAINADESAN ZNF217 TARGETS UP	SET	41	0.097167	0.0045511	0.13689	0.23891
GOBP GLUTATHIONE TRANSMEMBRANE TRANSPORT	SET	7	0.27036	0.005237	0.38102	0.23899
GOBP SKELETAL SYSTEM MORPHOGENESIS	SET	220	0.047564	0.0051357	0.06704	0.23902
GOBP REGULATION OF HEART MORPHOGENESIS	SET	11	0.21164	0.0051386	0.29831	0.23903
GOBP MEIOTIC CHROMOSOME SEPARATION	SET	8	0.1765	0.0036549	0.24887	0.2391
REACTOME SIGNALING BY MODERATE KINASE ACTIVITY BRAF MUTANTS	SET	43	0.093847	0.0045013	0.13236	0.23916
GOBP REGULATION OF PRO B CELL DIFFERENTIATION	SET	8	0.26446	0.0054764	0.37324	0.23931
FOROUTAN INTEGRATED TGFB EMT UP	SET	118	0.066289	0.0052564	0.093573	0.23935
GOBP PROSTATE GLANDULAR ACINUS DEVELOPMENT	SET	10	0.21481	0.004973	0.30326	0.23938
GOCC PHOSPHATIDYLINOSITOL 3 KINASE COMPLEX	SET	25	0.13301	0.0048667	0.18779	0.23939
GOBP REGULATION OF HUMORAL IMMUNE RESPONSE	SET	40	0.10695	0.0049479	0.15101	0.23941
LU TUMOR ENDOTHELIAL MARKERS DN	SET	4	0.39227	0.0057444	0.55389	0.23941
KEGG TAURINE AND HYPOTAURINE METABOLISM	SET	10	0.20924	0.004844	0.29566	0.23957
REACTOME CRISTAE FORMATION	SET	27	0.097686	0.0037144	0.13804	0.23959
GOBP PEPTIDOGLYCAN METABOLIC PROCESS	SET	6	0.25708	0.0046106	0.36333	0.23961
GOMF TRANSCRIPTION COREGULATOR ACTIVITY	SET	443	0.030301	0.0046145	0.042824	0.23961
GOBP AUTOCRINE SIGNALING	SET	7	0.26338	0.005102	0.37233	0.23967
GOBP TRNA METABOLIC PROCESS	SET	184	0.043431	0.0042928	0.061402	0.23969
GOBP MAMMARY GLAND ALVEOLUS DEVELOPMENT	SET	17	0.17809	0.0053746	0.25179	0.2397
GOBP NEGATIVE REGULATION OF PINOCYTOSIS	SET	5	0.24655	0.0040366	0.34861	0.23971
GUTIERREZ WALDENSTROEMS MACROGLOBULINEMIA 2	SET	9	0.24032	0.0052783	0.33979	0.23971
WP KYNURENINE PATHWAY AND LINKS TO CELL SENESCENCE	SET	22	0.13835	0.0047493	0.19569	0.23978
GOBP HEMATOPOIETIC STEM CELL HOMEOSTASIS	SET	21	0.12891	0.0043234	0.18233	0.23979
GOMF GAMMA AMINOBUTYRIC ACID SODIUM CHLORIDE SYMPORTER ACTIVITY	SET	5	0.34949	0.0057219	0.49437	0.23981
GOCC PIGMENT GRANULE	SET	105	0.06169	0.004616	0.087292	0.23988
REACTOME BBSOME MEDIATED CARGO TARGETING TO CILIUM	SET	22	0.13648	0.004685	0.19316	0.23992
GOBP AMINO ACID IMPORT ACROSS PLASMA MEMBRANE	SET	44	0.098853	0.0047961	0.13994	0.23997
GOMF G PROTEIN COUPLED NEUROTRANSMITTER RECEPTOR ACTIVITY	SET	10	0.22972	0.0053181	0.32522	0.23999
SHIPP DLBCL VS FOLLICULAR LYMPHOMA DN	SET	35	0.11231	0.0048611	0.15901	0.24001
REACTOME NEGATIVE REGULATION OF NMDA RECEPTOR MEDIATED NEURONAL TRANSMISSION	SET	19	0.14925	0.0047617	0.21145	0.24014
MIKKELSEN MEF ICP WITH H3K4ME3 AND H3K27ME3	SET	37	0.10963	0.0048783	0.15532	0.24017
GOBP HINDBRAIN DEVELOPMENT	SET	143	0.053988	0.0047096	0.0765	0.24018
GOBP CELLULAR RESPONSE TO AMYLOID BETA	SET	39	0.10531	0.0048108	0.14929	0.24028
BOUDOUKHA BOUND BY IGF2BP2	SET	97	0.061521	0.0044255	0.087216	0.24029
GOBP POSITIVE REGULATION OF LYMPHOCYTE ANERGY	SET	4	0.28948	0.0042392	0.41042	0.24031
GOBP PYRIMIDINE RIBONUCLEOSIDE TRIPHOSPHATE METABOLIC PROCESS	SET	16	0.15347	0.0044936	0.21764	0.24036
STARK HYPPOCAMPUS 22Q11 DELETION DN	SET	22	0.16046	0.0055081	0.22755	0.24036
GOMF ESTROGEN 16 ALPHA HYDROXYLASE ACTIVITY	SET	8	0.24179	0.005007	0.34297	0.24041
DAZARD UV RESPONSE CLUSTER G6	SET	140	0.056979	0.0049185	0.080849	0.24048
GOBP POSITIVE REGULATION OF MITOPHAGY	SET	5	0.26781	0.0043846	0.38013	0.24056
WP WNTBETACATENIN SIGNALING PATHWAY IN LEUKEMIA	SET	25	0.13669	0.0050015	0.19406	0.24061
GOMF ACTIVE MONOATOMIC ION TRANSMEMBRANE TRANSPORTER ACTIVITY	SET	212	0.043627	0.0046251	0.06195	0.24065
GOMF MOLECULAR SEQUESTERING ACTIVITY	SET	13	0.18535	0.0048922	0.26326	0.2407
GOBP AMYLOID PRECURSOR PROTEIN CATABOLIC PROCESS	SET	52	0.088285	0.0046555	0.12545	0.24079
GOMF UBIQUITIN BINDING	SET	93	0.06179	0.0043527	0.087815	0.24083
VANDESLUIS NORMAL EMBRYOS DN	SET	20	0.14746	0.0048266	0.20964	0.24091
GOBP INFLAMMASOME COMPLEX ASSEMBLY	SET	30	0.11663	0.004674	0.16587	0.24099
BIOCARTA STEM PATHWAY	SET	15	0.1666	0.0047233	0.23697	0.24101
GOBP TRNA 5 END PROCESSING	SET	15	0.14252	0.0040405	0.20273	0.24102
GOBP LONG CHAIN FATTY ACID IMPORT ACROSS PLASMA MEMBRANE	SET	10	0.19347	0.004479	0.27529	0.2411
BIOCARTA SUMO PATHWAY	SET	6	0.19774	0.0035464	0.28141	0.24113
GOBP CELLULAR RESPONSE TO HEPARIN	SET	5	0.33775	0.0055297	0.48074	0.24117
GOBP LYMPHOCYTE ACTIVATION	SET	700	0.025492	0.0048455	0.036285	0.24117
REACTOME PARACETAMOL ADME	SET	28	0.13172	0.0051001	0.18748	0.24117
WP GANGLIO SERIES SPHINGOLIPID METABOLISM	SET	12	0.17314	0.0043907	0.24646	0.24118
GOBP CELLULAR RESPONSE TO MINERALOCORTICOID STIMULUS	SET	12	0.20418	0.0051778	0.29074	0.24126
REACTOME GAP JUNCTION TRAFFICKING AND REGULATION	SET	47	0.097895	0.0049085	0.13946	0.24135
GOBP NEGATIVE REGULATION OF ENDOTHELIAL CELL CHEMOTAXIS	SET	4	0.34629	0.0050712	0.49337	0.24138
REACTOME DUAL INCISION IN GG NER	SET	39	0.086315	0.0039432	0.12308	0.24156
GOBP ARTERIAL ENDOTHELIAL CELL DIFFERENTIATION	SET	6	0.31477	0.0056452	0.44888	0.24158
TONKS TARGETS OF RUNX1 RUNX1T1 FUSION HSC UP	SET	171	0.049506	0.0047189	0.070602	0.24159
GOBP DNA REPLICATION INITIATION	SET	35	0.092342	0.0039968	0.1317	0.24162
REACTOME APOPTOSIS INDUCED DNA FRAGMENTATION	SET	8	0.20379	0.00422	0.29066	0.24162
DER IFN ALPHA RESPONSE UP	SET	66	0.074415	0.0044193	0.10618	0.24171
GOBP ADENYLATE CYCLASE INHIBITING G PROTEIN COUPLED RECEPTOR SIGNALING PATHWAY	SET	76	0.077218	0.0049195	0.1102	0.24176
GOMF ANDROSTAN 3 ALPHA 17 BETA DIOL DEHYDROGENASE ACTIVITY	SET	8	0.23077	0.0047788	0.32943	0.2418
GOBP ENDOCRINE PANCREAS DEVELOPMENT	SET	45	0.095662	0.0046936	0.1366	0.24188
GOBP POSITIVE REGULATION OF T CELL DIFFERENTIATION IN THYMUS	SET	10	0.20641	0.0047787	0.29477	0.24189
GOBP PROTEIN K63 LINKED DEUBIQUITINATION	SET	31	0.10891	0.0044368	0.15556	0.24193
LOPEZ MESOTHELIOMA SURVIVAL OVERALL DN	SET	13	0.17695	0.0046705	0.25282	0.242
GOBP NEGATIVE REGULATION OF LENS FIBER CELL DIFFERENTIATION	SET	6	0.31796	0.0057024	0.45461	0.24215
GOBP INDOLALKYLAMINE METABOLIC PROCESS	SET	11	0.18962	0.0046039	0.27116	0.24219
CHANDRAN METASTASIS TOP50 DN	SET	39	0.093211	0.0042582	0.13339	0.24234
TURASHVILI BREAST LOBULAR CARCINOMA VS DUCTAL NORMAL DN	SET	83	0.071172	0.0047376	0.10185	0.24234
WP INHIBITION OF EXOSOME BIOGENESIS AND SECRETION BY MANUMYCIN A IN CRPC CELLS	SET	17	0.15194	0.0045853	0.21746	0.24238
GOBP NEGATIVE REGULATION OF CELL CYCLE PROCESS	SET	281	0.036277	0.0044195	0.051924	0.24239
YIH RESPONSE TO ARSENITE C3	SET	26	0.12631	0.0047132	0.18085	0.24245
GOMF XENOBIOTIC TRANSMEMBRANE TRANSPORTER ACTIVITY	SET	29	0.12329	0.0048581	0.1766	0.24255
BIOCARTA SPPA PATHWAY	SET	16	0.14961	0.0043805	0.21432	0.24257
GOBP REGULATION OF METALLOPEPTIDASE ACTIVITY	SET	14	0.17723	0.0048542	0.25388	0.24257
BIOCARTA ERBB4 PATHWAY	SET	7	0.31255	0.0060543	0.44777	0.24259
REACTOME REGULATION OF IFNA IFNB SIGNALING	SET	24	0.15916	0.0057061	0.22811	0.24268
GOBP NEGATIVE REGULATION OF CELL CELL ADHESION MEDIATED BY CADHERIN	SET	8	0.27019	0.0055951	0.38727	0.24269
GOMF COMPLEMENT COMPONENT C1Q COMPLEX BINDING	SET	7	0.21678	0.0041992	0.31082	0.24277
VANDESLUIS COMMD1 TARGETS GROUP 3 DN	SET	36	0.11331	0.0049736	0.16247	0.24278
GOCC TERTIARY GRANULE MEMBRANE	SET	63	0.084402	0.0048975	0.12103	0.2428
WP REGULATORY CIRCUITS OF THE STAT3 SIGNALING PATHWAY	SET	73	0.077654	0.0048491	0.11138	0.24284
GOBP UDP N ACETYLGLUCOSAMINE TRANSMEMBRANE TRANSPORT	SET	5	0.24313	0.0039806	0.34875	0.24286
GOBP RESPONSE TO OXIDATIVE STRESS	SET	393	0.030874	0.0044345	0.044288	0.24287
MOOTHA PGC	SET	389	0.030766	0.004397	0.044141	0.2429
GOBP HISTIDINE CATABOLIC PROCESS	SET	8	0.21004	0.0043494	0.30165	0.24312
GOBP RESPONSE TO TOPOLOGICALLY INCORRECT PROTEIN	SET	149	0.048787	0.0043435	0.070063	0.24312
REACTOME HISTIDINE CATABOLISM	SET	8	0.21004	0.0043494	0.30165	0.24312
GOBP INTRACELLULAR OXYGEN HOMEOSTASIS	SET	5	0.31291	0.005123	0.44951	0.24319
GOBP POSITIVE REGULATION OF OSTEOBLAST DIFFERENTIATION	SET	64	0.086275	0.0050456	0.124	0.2433
REACTOME NONCANONICAL ACTIVATION OF NOTCH3	SET	8	0.21245	0.0043993	0.30542	0.24335
GOCC FHF COMPLEX	SET	5	0.28114	0.0046029	0.40436	0.24345
GOBP EOSINOPHIL DIFFERENTIATION	SET	4	0.38303	0.0056092	0.55108	0.24351
GOBP MULTICELLULAR ORGANISM AGING	SET	26	0.14286	0.0053305	0.20556	0.24354
GOBP NEUROTRANSMITTER RECEPTOR LOCALIZATION TO POSTSYNAPTIC SPECIALIZATION MEMBRANE	SET	22	0.13537	0.0046468	0.19478	0.24354
NIKOLSKY BREAST CANCER 11Q12 Q14 AMPLICON	SET	155	0.081032	0.0073569	0.11662	0.24359
GOBP REGULATION OF RNA POLYMERASE II REGULATORY REGION SEQUENCE SPECIFIC DNA BINDING	SET	12	0.18791	0.0047653	0.27049	0.24362
GOCC NURF COMPLEX	SET	5	0.29229	0.0047854	0.42075	0.24363
GOCC ENDOLYSOSOME LUMEN	SET	5	0.30602	0.0050103	0.44059	0.24367
GOBP ANTIGEN PROCESSING AND PRESENTATION OF PEPTIDE ANTIGEN	SET	41	0.09801	0.0045906	0.14117	0.24376
BARIS THYROID CANCER DN	SET	53	0.087583	0.0046625	0.12625	0.24394
GOBP NEGATIVE REGULATION OF CHEMOKINE C X C MOTIF LIGAND 2 PRODUCTION	SET	4	0.35602	0.0052137	0.51325	0.24395
GOBP DEHYDROASCORBIC ACID TRANSPORT	SET	7	0.20367	0.0039452	0.29368	0.24401
VANHARANTA UTERINE FIBROID DN	SET	63	0.086457	0.0050167	0.12467	0.24401
GOBP REGULATION OF AXONOGENESIS	SET	139	0.056314	0.0048438	0.081211	0.24403
PIONTEK PKD1 TARGETS DN	SET	13	0.14679	0.0038745	0.21173	0.24406
GOBP ACID SECRETION	SET	42	0.097892	0.0046405	0.14125	0.24415
GOBP MEDIUM CHAIN FATTY ACID BIOSYNTHETIC PROCESS	SET	6	0.21848	0.0039184	0.3153	0.24418
REACTOME CONSTITUTIVE SIGNALING BY OVEREXPRESSED ERBB2	SET	11	0.15175	0.0036845	0.21933	0.24451
GOBP NEGATIVE REGULATION OF OXIDATIVE STRESS INDUCED NEURON DEATH	SET	19	0.14057	0.0044847	0.20318	0.24452
GENTILE UV LOW DOSE UP	SET	19	0.15149	0.0048329	0.21897	0.24453
VANDESLUIS COMMD1 TARGETS GROUP 2 UP	SET	15	0.18218	0.0051647	0.26341	0.2446
GOCC INTERSTITIAL MATRIX	SET	11	0.20817	0.0050544	0.30101	0.24461
GOBP REGULATION OF COMPLEMENT ACTIVATION	SET	18	0.15211	0.0047236	0.21996	0.24462
GOBP NEGATIVE REGULATION OF INTERLEUKIN 2 PRODUCTION	SET	24	0.14119	0.0050619	0.20419	0.24464
XU HGF SIGNALING NOT VIA AKT1 48HR UP	SET	31	0.11786	0.0048016	0.17045	0.24464
GOBP METANEPHRIC GLOMERULAR MESANGIUM DEVELOPMENT	SET	5	0.33304	0.0054526	0.48192	0.24477
TARTE PLASMA CELL VS B LYMPHOCYTE UP	SET	74	0.06803	0.004277	0.098448	0.24478
GOBP NEGATIVE REGULATION OF LIPID TRANSPORT	SET	28	0.11235	0.0043501	0.16262	0.24483
GOBP NERVE DEVELOPMENT	SET	87	0.073073	0.0049795	0.10577	0.24483
GRADE COLON VS RECTAL CANCER UP	SET	35	0.11061	0.0047875	0.16013	0.24486
GOBP POSITIVE REGULATION OF RESPONSE TO CYTOKINE STIMULUS	SET	58	0.085587	0.0047657	0.12391	0.24487
GOBP COLUMNAR CUBOIDAL EPITHELIAL CELL DIFFERENTIATION	SET	113	0.062057	0.0048161	0.089857	0.24491
GOBP NEGATIVE REGULATION OF EXTRINSIC APOPTOTIC SIGNALING PATHWAY VIA DEATH DOMAIN RECEPTORS	SET	28	0.11578	0.0044831	0.16766	0.24492
GOBP MEIOTIC CHROMOSOME SEGREGATION	SET	101	0.057006	0.0041839	0.082552	0.24493
GOBP MAINTENANCE OF LOCATION	SET	319	0.034983	0.0045361	0.050674	0.24499
GOBP R LOOP PROCESSING	SET	6	0.26785	0.0048038	0.38804	0.24501
GOBP MITOCHONDRIAL TRANSMEMBRANE TRANSPORT	SET	83	0.067661	0.0045039	0.098033	0.24504
ZHAN LATE DIFFERENTIATION GENES UP	SET	28	0.10816	0.0041879	0.15671	0.24505
GOMF KINASE ACTIVATOR ACTIVITY	SET	133	0.054675	0.0046009	0.079278	0.24521
REACTOME ATF6 ATF6 ALPHA ACTIVATES CHAPERONE GENES	SET	10	0.18256	0.0042263	0.26481	0.2453
GOBP NEGATIVE REGULATION OF PROTEIN KINASE B SIGNALING	SET	37	0.098314	0.0043749	0.14266	0.24537
REACTOME GLUCAGON SIGNALING IN METABOLIC REGULATION	SET	33	0.10821	0.004548	0.15702	0.24538
GOBP RESPONSE TO ZINC ION STARVATION	SET	9	0.17741	0.0038966	0.2575	0.24542
GOBP HEMOSTASIS	SET	216	0.043758	0.0046821	0.063519	0.24545
JOSEPH RESPONSE TO SODIUM BUTYRATE UP	SET	27	0.12204	0.0046406	0.1772	0.24549
GOMF TELOMERASE RNA BINDING	SET	22	0.14728	0.0050558	0.21386	0.24551
NIKOLSKY BREAST CANCER 20Q12 Q13 AMPLICON	SET	145	0.084157	0.0073921	0.12228	0.24566
GOMF PROTEIN TAG	SET	12	0.17245	0.0043732	0.25066	0.24574
GOBP NEGATIVE REGULATION OF SMOOTH MUSCLE CELL PROLIFERATION	SET	49	0.09437	0.0048311	0.13721	0.24579
GOBP NEGATIVE REGULATION OF VASCULAR ENDOTHELIAL CELL PROLIFERATION	SET	5	0.30273	0.0049563	0.44036	0.2459
GOBP POSITIVE REGULATION OF ORGANELLE ASSEMBLY	SET	78	0.07026	0.0045345	0.1022	0.2459
GOBP MEMBRANE LIPID CATABOLIC PROCESS	SET	34	0.10047	0.004286	0.14618	0.24595
GOBP MAMMARY GLAND EPITHELIAL CELL PROLIFERATION	SET	25	0.13776	0.0050405	0.20049	0.24602
GOBP REGULATION OF NAD P H OXIDASE ACTIVITY	SET	11	0.1905	0.0046253	0.27736	0.2461
GOMF INORGANIC MOLECULAR ENTITY TRANSMEMBRANE TRANSPORTER ACTIVITY	SET	616	0.02601	0.0046485	0.037869	0.2461
GOCC NUCLEOLUS	SET	926	0.020126	0.0043722	0.029316	0.24619
GOBP ACTIVATION OF PROTEIN KINASE ACTIVITY	SET	102	0.065851	0.0048568	0.09595	0.24626
WP BILE ACIDS SYNTHESIS AND ENTEROHEPATIC CIRCULATION	SET	12	0.19904	0.0050476	0.2901	0.24633
REACTOME TRANSCRIPTIONAL REGULATION OF WHITE ADIPOCYTE DIFFERENTIATION	SET	79	0.068189	0.0044288	0.09939	0.24634
GOBP SERTOLI CELL PROLIFERATION	SET	5	0.27812	0.0045534	0.40543	0.24637
GOMF ASPARTIC TYPE ENDOPEPTIDASE INHIBITOR ACTIVITY	SET	7	0.27992	0.0054223	0.40806	0.24637
GOBP ANTERIOR POSTERIOR PATTERN SPECIFICATION	SET	195	0.051666	0.0052556	0.075321	0.24638
GOBP RESPONSE TO ENDOPLASMIC RETICULUM STRESS	SET	239	0.039222	0.0044118	0.057184	0.2464
REACTOME MITOCHONDRIAL FATTY ACID BETA OXIDATION	SET	35	0.10656	0.0046124	0.15544	0.24649
GOMF TASTE RECEPTOR ACTIVITY	SET	26	0.15469	0.0057721	0.22573	0.24658
GOBP NUCLEOSIDE TRIPHOSPHATE CATABOLIC PROCESS	SET	12	0.18138	0.0045997	0.26469	0.24659
GOBP CELLULAR RESPONSE TO PEPTIDE HORMONE STIMULUS	SET	291	0.036416	0.0045135	0.053219	0.24691
GOCC CLATHRIN COATED PIT	SET	69	0.077148	0.0046841	0.11277	0.24695
GOBP CEREBELLAR PURKINJE CELL LAYER MORPHOGENESIS	SET	17	0.14836	0.0044774	0.21687	0.24696
BACOLOD RESISTANCE TO ALKYLATING AGENTS UP	SET	23	0.12544	0.0044026	0.18367	0.24732
PID HDAC CLASSII PATHWAY	SET	31	0.10915	0.0044468	0.15985	0.24735
REACTOME POLB DEPENDENT LONG PATCH BASE EXCISION REPAIR	SET	8	0.19737	0.0040871	0.28904	0.24736
KOYAMA SEMA3B TARGETS UP	SET	229	0.042532	0.0046842	0.062319	0.24747
ZHOU TNF SIGNALING 4HR	SET	42	0.091995	0.004361	0.1348	0.24748
REACTOME SYNTHESIS OF GLYCOSYLPHOSPHATIDYLINOSITOL GPI	SET	15	0.13993	0.0039669	0.20508	0.24753
GOBP NEGATIVE REGULATION OF BMP SIGNALING PATHWAY	SET	52	0.097506	0.0051417	0.14297	0.24762
GOBP VASCULAR ASSOCIATED SMOOTH MUSCLE CELL DEVELOPMENT	SET	12	0.19056	0.0048326	0.27941	0.24762
GOBP RESPONSE TO FORSKOLIN	SET	13	0.20933	0.0055251	0.30698	0.24765
GOBP BONE CELL DEVELOPMENT	SET	37	0.11016	0.0049022	0.16156	0.24767
GOBP COPPER ION TRANSPORT	SET	13	0.13052	0.0034449	0.19148	0.24774
NAKAJIMA EOSINOPHIL	SET	21	0.15003	0.0050317	0.22029	0.24792
KEGG ABC TRANSPORTERS	SET	40	0.10499	0.0048571	0.15416	0.24793
GRAESSMANN APOPTOSIS BY SERUM DEPRIVATION UP	SET	522	0.026629	0.0043924	0.039114	0.248
GOBP REGULATION OF RESTING MEMBRANE POTENTIAL	SET	10	0.19646	0.0045482	0.28874	0.24813
GOBP REGULATION OF MITOCHONDRIAL MEMBRANE PERMEABILITY	SET	52	0.076987	0.0040597	0.11317	0.24816
GOBP POSITIVE REGULATION OF AMPA RECEPTOR ACTIVITY	SET	7	0.2822	0.0054666	0.41488	0.24819
GOBP NEUROBLAST MIGRATION	SET	6	0.30395	0.0054511	0.44691	0.24823
GOMF CORECEPTOR ACTIVITY INVOLVED IN WNT SIGNALING PATHWAY PLANAR CELL POLARITY PATHWAY	SET	5	0.29692	0.0048612	0.43658	0.24823
GOMF RNA ENDONUCLEASE ACTIVITY PRODUCING 3 PHOSPHOMONOESTERS	SET	8	0.24622	0.0050988	0.36206	0.24824
REACTOME THE ROLE OF NEF IN HIV 1 REPLICATION AND DISEASE PATHOGENESIS	SET	26	0.11475	0.0042816	0.16873	0.24824
GOBP HEART FIELD SPECIFICATION	SET	18	0.15939	0.0049498	0.2344	0.24826
GOCC MIDBODY	SET	198	0.041798	0.0042841	0.061479	0.24829
REACTOME DISEASES ASSOCIATED WITH GLYCOSYLATION PRECURSOR BIOSYNTHESIS	SET	13	0.14771	0.0038988	0.21727	0.2483
LINDGREN BLADDER CANCER WITH LOH IN CHR9Q	SET	114	0.062361	0.0048609	0.091741	0.24834
GOBP POSITIVE REGULATION OF ADAPTIVE IMMUNE RESPONSE	SET	106	0.063821	0.004798	0.09392	0.24841
REACTOME HEME DEGRADATION	SET	15	0.13529	0.0038355	0.19913	0.24845
GOMF TRANSMEMBRANE RECEPTOR PROTEIN KINASE ACTIVITY	SET	78	0.076248	0.0049209	0.11223	0.24846
GOMF FATZ BINDING	SET	5	0.25541	0.0041817	0.37615	0.24857
ALTEMEIER RESPONSE TO LPS WITH MECHANICAL VENTILATION	SET	110	0.063003	0.0048245	0.092813	0.24863
LY AGING PREMATURE DN	SET	30	0.11502	0.0046098	0.16953	0.24874
PID BMP PATHWAY	SET	39	0.11242	0.0051356	0.16574	0.24881
GOCC ACTIN BASED CELL PROJECTION	SET	211	0.04389	0.0046422	0.064725	0.24886
MIKKELSEN PARTIALLY REPROGRAMMED TO PLURIPOTENCY	SET	9	0.2307	0.005067	0.34035	0.24894
LIU VMYB TARGETS UP	SET	115	0.057143	0.0044736	0.084342	0.24904
GOBP NEGATIVE REGULATION OF LYMPHOCYTE DIFFERENTIATION	SET	56	0.083902	0.0045909	0.12391	0.24916
GOBP REGULATION OF NEUTROPHIL EXTRAVASATION	SET	6	0.27279	0.0048923	0.40304	0.24926
GOBP POLYAMINE TRANSPORT	SET	15	0.15048	0.0042662	0.22241	0.24934
GOMF NUCLEOSIDE TRIPHOSPHATASE REGULATOR ACTIVITY	SET	452	0.029112	0.0044771	0.043036	0.24938
GOBP ACTIVATION OF PHOSPHOLIPASE D ACTIVITY	SET	5	0.24747	0.0040516	0.36606	0.24952
GOBP TRANSITION METAL ION TRANSPORT	SET	88	0.060938	0.0041762	0.090153	0.24954
GOBP POLYAMINE BIOSYNTHETIC PROCESS	SET	13	0.14055	0.0037098	0.20797	0.24957
GOBP REGULATION OF HYPERSENSITIVITY	SET	7	0.24038	0.0046563	0.35568	0.24958
REACTOME SEMA4D MEDIATED INHIBITION OF CELL ATTACHMENT AND MIGRATION	SET	8	0.24049	0.0049801	0.35586	0.24958
GOBP POSITIVE REGULATION OF NEUROINFLAMMATORY RESPONSE	SET	13	0.18899	0.0049882	0.27969	0.24962
GOCC SEX CHROMOSOME	SET	27	0.1047	0.0039809	0.15494	0.24962
GOBP REGULATION OF VASCULAR PERMEABILITY	SET	46	0.09624	0.004774	0.14245	0.24965
MULLIGHAN NPM1 MUTATED SIGNATURE 1 DN	SET	116	0.058735	0.004618	0.086947	0.24968
XIE ST HSC S1PR3 OE UP	SET	178	0.050389	0.0048995	0.074628	0.24978
KEGG PRIMARY IMMUNODEFICIENCY	SET	28	0.12935	0.0050084	0.19163	0.24984
GOBP REGULATION OF PROTEASOMAL UBIQUITIN DEPENDENT PROTEIN CATABOLIC PROCESS	SET	127	0.053034	0.0043617	0.078581	0.24987
GOCC POSTSYNAPTIC CYTOSKELETON	SET	9	0.18571	0.0040789	0.27517	0.24987
GOBP CAMP BIOSYNTHETIC PROCESS	SET	10	0.19185	0.0044416	0.2843	0.24989
GOBP APOPTOTIC CELL CLEARANCE	SET	43	0.097295	0.0046667	0.1442	0.24994
GOBP VIRAL TRANSCRIPTION	SET	45	0.091447	0.0044868	0.13557	0.24998
REACTOME HIV LIFE CYCLE	SET	141	0.049243	0.0042657	0.073022	0.25004
GOCC SPINDLE MIDZONE	SET	36	0.098228	0.0043117	0.14566	0.25005
GOBP CHAPERONE COFACTOR DEPENDENT PROTEIN REFOLDING	SET	28	0.096171	0.0037237	0.14268	0.25016
GOBP ARTICULAR CARTILAGE DEVELOPMENT	SET	5	0.24044	0.0039366	0.3569	0.25026
REACTOME SHC MEDIATED CASCADE FGFR4	SET	19	0.14109	0.0045013	0.20948	0.25031
GOMF ADRENERGIC RECEPTOR BINDING	SET	18	0.12092	0.0037549	0.17959	0.25039
REACTOME ESTABLISHMENT OF SISTER CHROMATID COHESION	SET	9	0.21816	0.0047916	0.32415	0.25047
GOBP ORGANIC CATION TRANSPORT	SET	57	0.086485	0.0047741	0.12867	0.25076
GOBP DNA STRAND RESECTION INVOLVED IN REPLICATION FORK PROCESSING	SET	8	0.20401	0.0042246	0.30355	0.25077
KIM MYCN AMPLIFICATION TARGETS DN	SET	101	0.062068	0.0045555	0.092356	0.25078
GOBP PROTEIN DNA COMPLEX SUBUNIT ORGANIZATION	SET	177	0.043504	0.0042182	0.064748	0.25083
GOBP ACTIVATION OF INNATE IMMUNE RESPONSE	SET	203	0.042854	0.0044468	0.063812	0.25093
KEGG THYROID CANCER	SET	27	0.12022	0.004571	0.17905	0.25098
GOMF AMP ACTIVATED PROTEIN KINASE ACTIVITY	SET	9	0.22071	0.0048474	0.32872	0.25099
GOBP REGULATION OF TOLL LIKE RECEPTOR 4 SIGNALING PATHWAY	SET	23	0.14574	0.0051152	0.21708	0.251
EINAV INTERFERON SIGNATURE IN CANCER	SET	27	0.11173	0.0042484	0.16658	0.2512
GOMF DNA DNA ANNEALING ACTIVITY	SET	7	0.18362	0.0035569	0.2738	0.25123
GOCC GOLGI CISTERNA MEMBRANE	SET	85	0.066662	0.0044903	0.09941	0.25125
GOCC CDC73 PAF1 COMPLEX	SET	7	0.23844	0.0046188	0.35559	0.25126
CROONQUIST NRAS VS STROMAL STIMULATION UP	SET	37	0.10349	0.0046051	0.15434	0.25127
GOBP RESPONSE TO ARSENIC CONTAINING SUBSTANCE	SET	29	0.10987	0.0043295	0.16397	0.25141
TERAMOTO OPN TARGETS CLUSTER 3	SET	6	0.23281	0.0041754	0.34748	0.25143
GOBP REGULATION OF LYMPHOCYTE DIFFERENTIATION	SET	196	0.045199	0.0046094	0.067481	0.2515
MOTAMED RESPONSE TO ANDROGEN DN	SET	6	0.2196	0.0039384	0.32788	0.25151
GOBP NEGATIVE REGULATION OF VIRAL TRANSCRIPTION	SET	12	0.1798	0.0045596	0.26853	0.25157
GOCC PROTEIN LIPID COMPLEX	SET	37	0.096519	0.004295	0.14415	0.25157
GOBP PROTEIN UFMYLATION	SET	6	0.18949	0.0033984	0.28318	0.25171
GOBP POSITIVE REGULATION OF HELICASE ACTIVITY	SET	7	0.22184	0.0042972	0.3316	0.25175
GOBP POSITIVE REGULATION OF CHROMATIN ORGANIZATION	SET	16	0.15495	0.0045367	0.23162	0.25176
KEGG HEMATOPOIETIC CELL LINEAGE	SET	78	0.074155	0.0047858	0.11092	0.2519
DELPUECH FOXO3 TARGETS UP	SET	60	0.082467	0.0046702	0.1234	0.25198
GOBP DERMATAN SULFATE METABOLIC PROCESS	SET	8	0.19853	0.0041112	0.29708	0.25198
WU HBX TARGETS 2 UP	SET	21	0.15043	0.0050453	0.22511	0.25199
MATZUK SPERMATID DIFFERENTIATION	SET	37	0.095878	0.0042665	0.14349	0.25201
FAELT B CLL WITH VH3 21 UP	SET	38	0.092598	0.0041757	0.13864	0.2521
WP RETT SYNDROME CAUSING GENES	SET	40	0.097396	0.004506	0.14592	0.25224
GOBP NEGATIVE REGULATION OF PROTEIN LOCALIZATION TO MEMBRANE	SET	30	0.10174	0.0040776	0.15248	0.2523
GOBP MICROTUBULE ANCHORING	SET	23	0.12936	0.0045404	0.19388	0.25231
GOBP REGULATION OF TRANSCRIPTION FROM RNA POLYMERASE II PROMOTER IN RESPONSE TO OXIDATIVE STRESS	SET	7	0.21614	0.0041868	0.32396	0.25233
GOBP CELLULAR RESPONSE TO LAMINAR FLUID SHEAR STRESS	SET	7	0.24736	0.0047916	0.37095	0.25245
KANG IMMORTALIZED BY TERT DN	SET	96	0.065048	0.0046551	0.097555	0.25246
GOBP METANEPHRIC LOOP OF HENLE DEVELOPMENT	SET	6	0.2192	0.0039313	0.32883	0.25252
GOBP NEGATIVE REGULATION OF AUTOPHAGY	SET	77	0.068462	0.0043902	0.10273	0.25256
GOBP REGULATION OF CARDIAC MUSCLE CELL MEMBRANE POTENTIAL	SET	7	0.22886	0.0044331	0.3434	0.25257
GOMF MONOOXYGENASE ACTIVITY	SET	97	0.068195	0.0049056	0.10234	0.2526
GOBP POSITIVE REGULATION OF NUCLEAR TRANSCRIBED MRNA CATABOLIC PROCESS DEADENYLATION DEPENDENT DECAY	SET	15	0.16466	0.004668	0.24723	0.25271
PID CASPASE PATHWAY	SET	49	0.083557	0.0042775	0.12546	0.25271
GOBP POSITIVE REGULATION OF TISSUE REMODELING	SET	11	0.20207	0.0049062	0.30346	0.25275
GOMF CERAMIDE BINDING	SET	18	0.14804	0.0045973	0.22236	0.25277
GOMF MONOATOMIC ION TRANSMEMBRANE TRANSPORTER ACTIVITY	SET	652	0.024531	0.004506	0.036855	0.25283
GOBP POSITIVE REGULATION OF MESENCHYMAL CELL PROLIFERATION	SET	24	0.13513	0.0048447	0.20302	0.25284
MODY HIPPOCAMPUS NEONATAL	SET	30	0.11509	0.0046124	0.17292	0.25285
GOMF ENDOPEPTIDASE ACTIVATOR ACTIVITY	SET	13	0.16087	0.0042461	0.24179	0.25291
WP CHOLESTEROL BIOSYNTHESIS WITH SKELETAL DYSPLASIAS	SET	5	0.25501	0.0041751	0.3836	0.2531
KEGG STEROID HORMONE BIOSYNTHESIS	SET	49	0.093869	0.0048054	0.14123	0.25315
REACTOME CDC42 GTPASE CYCLE	SET	143	0.051124	0.0044597	0.076925	0.25316
GOCC PIP BODY	SET	5	0.31415	0.0051434	0.4728	0.25321
REACTOME MAPK3 ERK1 ACTIVATION	SET	10	0.18991	0.0043965	0.28582	0.25321
GOBP POSITIVE REGULATION OF ENDOPLASMIC RETICULUM UNFOLDED PROTEIN RESPONSE	SET	12	0.20664	0.0052401	0.31106	0.25325
WP IL9 SIGNALING PATHWAY	SET	15	0.18426	0.0052238	0.2774	0.25327
REACTOME PERK REGULATES GENE EXPRESSION	SET	30	0.10263	0.004113	0.15457	0.25336
GOBP MYELOID CELL ACTIVATION INVOLVED IN IMMUNE RESPONSE	SET	91	0.061698	0.0042995	0.092929	0.25337
IWANAGA CARCINOGENESIS BY KRAS DN	SET	108	0.058172	0.0044141	0.087634	0.25341
LIANG SILENCED BY METHYLATION DN	SET	10	0.16129	0.0037341	0.24302	0.25344
WP LACTO SERIES SPHINGOLIPID METABOLISM	SET	6	0.27337	0.0049027	0.4121	0.25355
GOBP RESPONSE TO STEROID HORMONE	SET	312	0.034759	0.0044582	0.052416	0.25363
GOCC DENDRITE CYTOPLASM	SET	27	0.10026	0.0038123	0.15121	0.25365
GOBP DICHOTOMOUS SUBDIVISION OF AN EPITHELIAL TERMINAL UNIT	SET	8	0.25423	0.0052646	0.38375	0.25383
GOMF BHLH TRANSCRIPTION FACTOR BINDING	SET	30	0.10721	0.0042965	0.16184	0.25386
REACTOME DEFECTIVE CHST14 CAUSES EDS MUSCULOCONTRACTURAL TYPE	SET	7	0.21502	0.0041651	0.32471	0.25393
GOMF RACEMASE AND EPIMERASE ACTIVITY	SET	17	0.1626	0.0049071	0.24577	0.25413
REACTOME EXTRINSIC PATHWAY OF FIBRIN CLOT FORMATION	SET	4	0.32331	0.0047347	0.48873	0.25414
GOBP NEGATIVE REGULATION OF CHONDROCYTE DIFFERENTIATION	SET	24	0.12281	0.0044031	0.18566	0.25415
TIEN INTESTINE PROBIOTICS 2HR DN	SET	85	0.064344	0.0043342	0.097268	0.25415
XIE LT HSC S1PR3 OE UP	SET	27	0.11389	0.0043304	0.17217	0.25416
PURBEY TARGETS OF CTBP1 NOT SATB1 UP	SET	270	0.035609	0.0042537	0.053856	0.25425
GOBP NUCLEOSIDE DIPHOSPHATE BIOSYNTHETIC PROCESS	SET	13	0.16146	0.0042615	0.24428	0.25433
GOBP REGULATION OF CHROMOSOME CONDENSATION	SET	11	0.14066	0.0034152	0.21282	0.25434
LOCKWOOD AMPLIFIED IN LUNG CANCER	SET	213	0.044486	0.0047272	0.067337	0.25442
GOMF NADP BINDING	SET	50	0.083711	0.0043288	0.12676	0.25451
REACTOME MET RECEPTOR RECYCLING	SET	10	0.22171	0.0051327	0.33577	0.25454
GOBP POSITIVE REGULATION OF MACROPHAGE DERIVED FOAM CELL DIFFERENTIATION	SET	18	0.15447	0.004797	0.234	0.25458
FOURNIER ACINAR DEVELOPMENT LATE UP	SET	11	0.18322	0.0044487	0.27762	0.25464
GOMF PROLINE RICH REGION BINDING	SET	17	0.1502	0.0045329	0.22761	0.25466
GOBP REGULATION OF NUCLEOTIDE METABOLIC PROCESS	SET	83	0.063375	0.0042187	0.096065	0.25472
BURTON ADIPOGENESIS 10	SET	27	0.11315	0.0043022	0.17151	0.25473
GOBP MUCOPOLYSACCHARIDE METABOLIC PROCESS	SET	92	0.062574	0.0043843	0.094866	0.25476
CASORELLI ACUTE PROMYELOCYTIC LEUKEMIA DN	SET	611	0.022769	0.0040533	0.034524	0.25479
GOBP SNRNA PROCESSING	SET	24	0.11246	0.0040317	0.17051	0.25479
GOBP MICROTUBULE DEPOLYMERIZATION	SET	42	0.087267	0.0041368	0.13235	0.25483
GOBP POSITIVE REGULATION OF CYTOPLASMIC MRNA PROCESSING BODY ASSEMBLY	SET	6	0.30924	0.005546	0.46918	0.25492
GOBP PROTEIN LOCALIZATION TO CELL CELL JUNCTION	SET	20	0.13874	0.0045413	0.2105	0.25492
KERLEY RESPONSE TO CISPLATIN DN	SET	5	0.30345	0.0049682	0.46044	0.25494
CASTELLANO HRAS AND NRAS TARGETS UP	SET	5	0.28907	0.0047328	0.43876	0.255
GOBP REGULATION OF SMAD PROTEIN SIGNAL TRANSDUCTION	SET	32	0.11957	0.0049489	0.18157	0.2551
REACTOME INTERLEUKIN 2 FAMILY SIGNALING	SET	39	0.10693	0.0048847	0.16239	0.25513
GOMF SYNTAXIN 1 BINDING	SET	20	0.13112	0.0042917	0.19916	0.25516
GOBP POSITIVE THYMIC T CELL SELECTION	SET	14	0.16272	0.0044568	0.24719	0.25519
GOBP CELLULAR RESPONSE TO HORMONE STIMULUS	SET	568	0.025823	0.0044376	0.039247	0.25528
GOBP EMBRYONIC PROCESS INVOLVED IN FEMALE PREGNANCY	SET	6	0.30793	0.0055225	0.46808	0.25532
PARK APL PATHOGENESIS DN	SET	45	0.094487	0.0046359	0.14366	0.25537
GOMF GLUTAMATE GATED CALCIUM ION CHANNEL ACTIVITY	SET	5	0.24775	0.0040563	0.37671	0.25538
BLANCO MELO SARS COV 1 INFECTION MCR5 CELLS UP	SET	12	0.14511	0.00368	0.22067	0.2554
CERVERA SDHB TARGETS 2	SET	107	0.061352	0.004634	0.093328	0.25547
GOBP CATECHOLAMINE UPTAKE	SET	18	0.14915	0.0046315	0.22701	0.25559
GOBP PROTEIN DEMETHYLATION	SET	24	0.10678	0.0038282	0.16256	0.25564
HOLLERN MICROACINAR BREAST TUMOR DN	SET	14	0.19346	0.0052987	0.29454	0.25566
GOBP PYRIMIDINE RIBONUCLEOSIDE MONOPHOSPHATE BIOSYNTHETIC PROCESS	SET	11	0.20156	0.004894	0.30712	0.25582
FERRANDO HOX11 NEIGHBORS	SET	22	0.12861	0.0044148	0.19597	0.25583
MIKKELSEN ES LCP WITH H3K4ME3	SET	129	0.048894	0.0040525	0.074514	0.25586
GOBP PENTOSE METABOLIC PROCESS	SET	11	0.20976	0.0050931	0.31981	0.25595
GOBP DISTAL TUBULE DEVELOPMENT	SET	12	0.17798	0.0045135	0.27161	0.25615
GOBP GOLGI TO PLASMA MEMBRANE TRANSPORT	SET	58	0.083767	0.0046644	0.12784	0.25616
GOMF G RICH STRAND TELOMERIC DNA BINDING	SET	10	0.18368	0.0042523	0.28046	0.25626
GOBP ASPARTATE TRANSMEMBRANE TRANSPORT	SET	20	0.11841	0.0038757	0.18085	0.25633
GOBP CELLULAR RESPONSE TO NICOTINE	SET	7	0.19586	0.003794	0.29915	0.25633
DITTMER PTHLH TARGETS UP	SET	109	0.057762	0.0044031	0.088264	0.25643
FUJIWARA PARK2 IN LIVER CANCER UP	SET	8	0.1946	0.0040298	0.29744	0.25648
REACTOME MHC CLASS II ANTIGEN PRESENTATION	SET	106	0.055868	0.0042001	0.085399	0.25649
GOBP POSITIVE REGULATION OF SYNAPTIC PLASTICITY	SET	9	0.1789	0.0039292	0.27354	0.25656
GOBP GRANULOCYTE MIGRATION	SET	135	0.054632	0.0046315	0.083547	0.25659
REACTOME REACTIONS SPECIFIC TO THE COMPLEX N GLYCAN SYNTHESIS PATHWAY	SET	10	0.16331	0.0037809	0.24979	0.25662
FARMER BREAST CANCER CLUSTER 2	SET	32	0.093051	0.0038513	0.14234	0.25665
GOBP SPECIFICATION OF SYMMETRY	SET	133	0.050608	0.0042587	0.077423	0.25667
GOMF EXORIBONUCLEASE ACTIVITY	SET	43	0.081765	0.0039218	0.12516	0.25679
GOBP LUNG ASSOCIATED MESENCHYME DEVELOPMENT	SET	8	0.22961	0.0047547	0.35151	0.25682
WP AMPLIFICATION AND EXPANSION OF ONCOGENIC PATHWAYS AS METASTATIC TRAITS	SET	17	0.16799	0.0050698	0.2572	0.25683
GOBP NEGATIVE REGULATION OF RESPONSE TO OXIDATIVE STRESS	SET	20	0.14271	0.0046711	0.21857	0.25691
GOBP REGULATION OF MAST CELL CHEMOTAXIS	SET	7	0.2546	0.0049319	0.39003	0.25696
GOBP PLATELET DERIVED GROWTH FACTOR RECEPTOR BETA SIGNALING PATHWAY	SET	14	0.15775	0.0043206	0.24172	0.25701
TONKS TARGETS OF RUNX1 RUNX1T1 FUSION ERYTHROCYTE DN	SET	17	0.14931	0.004506	0.2289	0.25711
GOCC CAMP DEPENDENT PROTEIN KINASE COMPLEX	SET	5	0.35288	0.0057774	0.541	0.25712
MIKKELSEN IPS WITH HCP H3K27ME3	SET	96	0.06617	0.0047355	0.10146	0.25716
GOBP POSITIVE REGULATION OF PROTEIN LOCALIZATION TO CELL SURFACE	SET	17	0.13512	0.004078	0.20743	0.25739
GOMF URATE TRANSMEMBRANE TRANSPORTER ACTIVITY	SET	5	0.24707	0.0040451	0.37939	0.25745
GOBP HISTONE H4 R3 METHYLATION	SET	6	0.22582	0.0040501	0.34677	0.25746
RASHI RESPONSE TO IONIZING RADIATION 5	SET	127	0.052479	0.004316	0.080615	0.25753
GOBP MYOBLAST MIGRATION	SET	13	0.16285	0.0042984	0.25022	0.25758
GOBP REGULATION OF CELL MIGRATION INVOLVED IN SPROUTING ANGIOGENESIS	SET	36	0.10362	0.0045485	0.15923	0.2576
GOBP SULFUR AMINO ACID TRANSPORT	SET	13	0.14903	0.0039336	0.22906	0.25764
GOBP RELAXATION OF SMOOTH MUSCLE	SET	9	0.19005	0.0041741	0.29214	0.25768
GOBP NUCLEOSIDE MONOPHOSPHATE METABOLIC PROCESS	SET	71	0.068767	0.0042351	0.10579	0.25784
PID HEDGEHOG GLI PATHWAY	SET	46	0.086776	0.0043045	0.13356	0.25794
PID REG GR PATHWAY	SET	82	0.064301	0.0042545	0.098994	0.258
HOSHIDA LIVER CANCER SUBCLASS S2	SET	108	0.055707	0.0042271	0.085808	0.25811
GOBP VASCULAR TRANSPORT	SET	81	0.072378	0.0047598	0.1115	0.25813
REACTOME FGFR2 MUTANT RECEPTOR ACTIVATION	SET	32	0.10375	0.0042941	0.15983	0.25813
REACTOME ACTIVATION OF THE PRE REPLICATIVE COMPLEX	SET	31	0.087883	0.0035802	0.13539	0.25814
GOBP MICTURITION	SET	9	0.23668	0.0051983	0.36477	0.25822
GOBP GENERATION OF NEURONS	SET	1340	0.017192	0.0044398	0.026496	0.25823
GOBP REGULATION OF PROTEIN IMPORT INTO NUCLEUS	SET	57	0.077371	0.0042711	0.11927	0.25826
GOBP POSITIVE REGULATION OF LYMPHOCYTE DIFFERENTIATION	SET	119	0.054633	0.0043504	0.084228	0.25829
GOMF ISOMERASE ACTIVITY	SET	151	0.04599	0.0041217	0.070909	0.25831
GOBP REGULATION OF HYALURONAN BIOSYNTHETIC PROCESS	SET	8	0.23376	0.0048408	0.36056	0.25839
REACTOME AFLATOXIN ACTIVATION AND DETOXIFICATION	SET	18	0.13476	0.0041848	0.20791	0.25845
GOBP CARBON DIOXIDE TRANSPORT	SET	14	0.16134	0.0044192	0.24896	0.25847
GOBP REGULATION OF COMPLEMENT DEPENDENT CYTOTOXICITY	SET	11	0.1668	0.00405	0.25741	0.2585
PID AJDISS 2PATHWAY	SET	46	0.096891	0.0048063	0.14968	0.25872
LOPEZ MESOTHELIOMA SURVIVAL UP	SET	12	0.16885	0.004282	0.2609	0.25876
GOCC KINESIN COMPLEX	SET	45	0.083123	0.0040784	0.12854	0.25893
GOBP INTRINSIC APOPTOTIC SIGNALING PATHWAY IN RESPONSE TO ENDOPLASMIC RETICULUM STRESS	SET	58	0.083495	0.0046493	0.12917	0.25902
TSUNODA CISPLATIN RESISTANCE UP	SET	13	0.18139	0.0047876	0.28062	0.25902
GOCC BCL 2 FAMILY PROTEIN COMPLEX	SET	9	0.19835	0.0043564	0.30705	0.25915
BASAKI YBX1 TARGETS DN	SET	362	0.031346	0.0043247	0.048563	0.25932
RAMJAUN APOPTOSIS BY TGFB1 VIA SMAD4 DN	SET	10	0.20825	0.0048211	0.32273	0.25938
GOBP REGULATION OF DEFENSE RESPONSE TO VIRUS	SET	69	0.06863	0.0041669	0.10638	0.25942
GOCC CILIUM	SET	695	0.022001	0.0041674	0.034104	0.25943
REACTOME KSRP KHSRP BINDS AND DESTABILIZES MRNA	SET	16	0.13198	0.0038643	0.20461	0.25945
GOCC CENTRAL ELEMENT	SET	7	0.20178	0.0039087	0.31284	0.25947
IBRAHIM NRF1 UP	SET	405	0.028673	0.0041794	0.044467	0.25953
GOMF CHONDROITIN SULFATE BINDING	SET	10	0.21003	0.0048625	0.32588	0.25962
WP RELATIONSHIP BETWEEN INFLAMMATION COX2 AND EGFR	SET	25	0.11416	0.0041772	0.17713	0.25963
GOMF SERINE HYDROLASE ACTIVITY	SET	176	0.046244	0.0044713	0.071755	0.25964
GOBP HOMOLOGOUS RECOMBINATION	SET	62	0.068475	0.0039417	0.10629	0.25973
MYLLYKANGAS AMPLIFICATION HOT SPOT 8	SET	12	0.18298	0.0046403	0.28412	0.25978
GOBP MYOSIN FILAMENT ORGANIZATION	SET	6	0.25783	0.0046241	0.40044	0.25983
GOBP REGULATION OF ANTIBACTERIAL PEPTIDE PRODUCTION	SET	7	0.22924	0.0044407	0.35609	0.25986
GOBP LEUKOCYTE MIGRATION	SET	357	0.032603	0.0044676	0.050646	0.25988
GOMF HYDROLASE ACTIVITY ACTING ON GLYCOSYL BONDS	SET	126	0.051043	0.0041815	0.079322	0.25996
GOBP RESPONSE TO AMYLOID BETA	SET	47	0.089525	0.0044888	0.13916	0.26001
WP NAD METABOLISM SIRTUINS AND AGING	SET	11	0.18157	0.0044085	0.28223	0.26001
WP MELATONIN METABOLISM AND EFFECTS	SET	32	0.098524	0.0040778	0.15316	0.26003
GOBP TRANSLATIONAL ELONGATION	SET	58	0.071347	0.0039728	0.11095	0.26009
GOBP EXOCYTOSIS	SET	328	0.031707	0.004168	0.049322	0.26016
GOCC PHOSPHATASE COMPLEX	SET	49	0.07879	0.0040335	0.12257	0.26017
GOMF MOLECULAR FUNCTION INHIBITOR ACTIVITY	SET	634	0.024068	0.0043618	0.037446	0.2602
MCBRYAN TERMINAL END BUD DN	SET	6	0.26809	0.0048081	0.41711	0.2602
GOMF NF KAPPAB INDUCING KINASE ACTIVITY	SET	3	0.4001	0.0050744	0.62262	0.26024
GOBP MESONEPHRIC TUBULE FORMATION	SET	8	0.2017	0.0041768	0.31392	0.26027
GOBP REGULATION OF DEFENSE RESPONSE	SET	656	0.02336	0.0043036	0.03636	0.26029
REACTOME REGULATION OF TP53 ACTIVITY THROUGH PHOSPHORYLATION	SET	86	0.058971	0.0039955	0.091856	0.26044
GOMF COLLAGEN RECEPTOR ACTIVITY	SET	4	0.31488	0.0046112	0.49049	0.26045
GOBP REGULATION OF LONG TERM SYNAPTIC DEPRESSION	SET	11	0.21054	0.0051119	0.32802	0.26049
GOMF ADP TRANSMEMBRANE TRANSPORTER ACTIVITY	SET	6	0.19823	0.0035552	0.30908	0.26065
HOLLEMAN DAUNORUBICIN ALL UP	SET	6	0.2139	0.0038363	0.33354	0.26066
NAGY TFTC COMPONENTS HUMAN	SET	17	0.13656	0.0041212	0.21295	0.26069
GOMF GUANYLATE CYCLASE ACTIVITY	SET	7	0.20677	0.0040053	0.32254	0.26075
PURBEY TARGETS OF CTBP1 NOT SATB1 DN	SET	356	0.030337	0.0041513	0.047327	0.26077
REACTOME PURINE RIBONUCLEOSIDE MONOPHOSPHATE BIOSYNTHESIS	SET	11	0.15407	0.0037408	0.24038	0.26079
GOBP VITAMIN CATABOLIC PROCESS	SET	13	0.172	0.0045397	0.26843	0.26084
GOBP REGULATION OF MYELOID CELL DIFFERENTIATION	SET	186	0.042893	0.0042624	0.06699	0.26099
WP NUCLEAR RECEPTORS IN LIPID METABOLISM AND TOXICITY	SET	33	0.10546	0.0044323	0.16476	0.26108
CARRILLOREIXACH HEPATOBLASTOMA VS NORMAL HYPOMETHYLATED AND UP	SET	157	0.049023	0.0044792	0.076604	0.2611
VANTVEER BREAST CANCER BRCA1 UP	SET	32	0.095679	0.00396	0.14957	0.26119
GOBP PEPTIDYL L CYSTEINE S PALMITOYLATION	SET	22	0.12251	0.0042055	0.19159	0.26127
PID NCADHERIN PATHWAY	SET	33	0.098122	0.004124	0.15347	0.2613
WP HEART DEVELOPMENT	SET	43	0.099039	0.0047503	0.15505	0.26149
GOBP NEGATIVE REGULATION OF PHOSPHOLIPID METABOLIC PROCESS	SET	7	0.23279	0.0045094	0.3645	0.26152
GOCC PROTEASOME REGULATORY PARTICLE BASE SUBCOMPLEX	SET	9	0.2012	0.004419	0.31502	0.26152
GOBP SPECIFICATION OF ANIMAL ORGAN IDENTITY	SET	36	0.10627	0.0046648	0.1664	0.26153
HOFMANN MYELODYSPLASTIC SYNDROM HIGH RISK DN	SET	19	0.14422	0.004601	0.22591	0.26162
GOBP REGULATION OF MICROGLIAL CELL ACTIVATION	SET	17	0.14116	0.0042601	0.22117	0.26166
LANDIS ERBB2 BREAST TUMORS 324 DN	SET	143	0.051669	0.0045072	0.080964	0.26169
GOBP INTESTINAL ABSORPTION	SET	40	0.095677	0.0044264	0.15012	0.26196
GOBP PYRIMIDINE NUCLEOTIDE METABOLIC PROCESS	SET	49	0.07632	0.0039071	0.11988	0.26219
REACTOME NTRK2 ACTIVATES RAC1	SET	5	0.28348	0.0046412	0.44529	0.26219
KORKOLA EMBRYONIC CARCINOMA VS SEMINOMA UP	SET	17	0.15904	0.0047998	0.24986	0.26222
GOCC ARYL HYDROCARBON RECEPTOR COMPLEX	SET	8	0.20565	0.0042585	0.32318	0.26229
GOBP GLYCINE TRANSPORT	SET	14	0.18613	0.005098	0.29252	0.2623
GOBP PEPTIDYL PROLINE HYDROXYLATION	SET	13	0.15271	0.0040307	0.24002	0.26231
GOBP REGULATION OF VASCULATURE DEVELOPMENT	SET	266	0.036852	0.0043698	0.05793	0.26235
NAKAMURA LUNG CANCER DIFFERENTIATION MARKERS	SET	13	0.15001	0.0039593	0.23584	0.26237
GOBP POSITIVE REGULATION OF NITRIC OXIDE METABOLIC PROCESS	SET	35	0.10216	0.0044218	0.16065	0.26241
GOBP CONVERGENT EXTENSION	SET	15	0.14054	0.0039842	0.22105	0.26247
OUELLET CULTURED OVARIAN CANCER INVASIVE VS LMP DN	SET	31	0.097338	0.0039654	0.15311	0.26247
GOCC MITOCHONDRIAL PERMEABILITY TRANSITION PORE COMPLEX	SET	6	0.23123	0.004147	0.36384	0.26255
GOBP GLUTATHIONE CATABOLIC PROCESS	SET	8	0.19935	0.0041281	0.31369	0.26256
GOMF PROTON TRANSMEMBRANE TRANSPORTER ACTIVITY	SET	124	0.04944	0.0040182	0.077815	0.2626
HORIUCHI WTAP TARGETS UP	SET	278	0.03701	0.004485	0.058258	0.26263
GOMF NUCLEOSOMAL DNA BINDING	SET	31	0.10026	0.0040844	0.15783	0.26264
GOBP ANTIGEN PROCESSING AND PRESENTATION	SET	80	0.065717	0.0042951	0.10346	0.26265
GOMF MUTLALPHA COMPLEX BINDING	SET	7	0.23417	0.004536	0.36864	0.26265
GOBP SECONDARY METABOLIC PROCESS	SET	59	0.076686	0.0043066	0.12073	0.26266
GOBP POSITIVE REGULATION OF RIG I SIGNALING PATHWAY	SET	7	0.24688	0.0047824	0.3887	0.26267
GOBP REGULATION OF NUCLEAR TRANSCRIBED MRNA CATABOLIC PROCESS DEADENYLATION DEPENDENT DECAY	SET	26	0.12273	0.0045796	0.19339	0.26284
WP CODEINE AND MORPHINE METABOLISM	SET	14	0.16375	0.004485	0.25805	0.26286
GOBP EPITHELIAL CELL DIFFERENTIATION INVOLVED IN PROSTATE GLAND DEVELOPMENT	SET	10	0.19286	0.0044649	0.30394	0.26287
GOBP NEGATIVE REGULATION OF KERATINOCYTE PROLIFERATION	SET	21	0.12441	0.0041727	0.19607	0.26287
GOMF PALMITOYL HYDROLASE ACTIVITY	SET	9	0.17357	0.0038123	0.27371	0.26299
REACTOME MITOTIC G1 PHASE AND G1 S TRANSITION	SET	142	0.045381	0.003945	0.071559	0.26299
GOMF BETA CATENIN BINDING	SET	82	0.069716	0.0046128	0.11	0.26313
GOBP AUTOPHAGIC CELL DEATH	SET	8	0.18901	0.003914	0.2983	0.26317
GOBP FC EPSILON RECEPTOR SIGNALING PATHWAY	SET	22	0.12148	0.0041702	0.19178	0.26322
WP WNT SIGNALING IN KIDNEY DISEASE	SET	35	0.097772	0.0042318	0.15438	0.26327
REACTOME DOWNREGULATION OF ERBB2 SIGNALING	SET	29	0.10145	0.0039976	0.16029	0.2634
CHARAFE BREAST CANCER BASAL VS MESENCHYMAL DN	SET	51	0.096296	0.005029	0.15223	0.26351
WAGSCHAL EHMT2 TARGETS UP	SET	12	0.18543	0.0047024	0.29314	0.26351
GOMF PRIMARY ACTIVE TRANSMEMBRANE TRANSPORTER ACTIVITY	SET	146	0.046446	0.0040935	0.073454	0.2636
GOBP REGULATION OF BLOOD BRAIN BARRIER PERMEABILITY	SET	8	0.22784	0.0047182	0.36056	0.26373
GOBP COLLAGEN ACTIVATED TYROSINE KINASE RECEPTOR SIGNALING PATHWAY	SET	8	0.24365	0.0050454	0.38561	0.26375
REACTOME NR1H2 NR1H3 REGULATE GENE EXPRESSION TO LIMIT CHOLESTEROL UPTAKE	SET	4	0.28853	0.0042253	0.45678	0.26381
GOBP CELLULAR MACROMOLECULE BIOSYNTHETIC PROCESS	SET	1068	0.01739	0.0040408	0.027532	0.26382
GOMF CARDIOLIPIN BINDING	SET	11	0.15695	0.0038109	0.24858	0.26389
REACTOME PROCESSING OF CAPPED INTRON CONTAINING PRE MRNA	SET	256	0.032003	0.0037238	0.050694	0.26393
RHODES UNDIFFERENTIATED CANCER	SET	66	0.062465	0.0037096	0.098951	0.26393
GOBP REGULATION OF DELAYED RECTIFIER POTASSIUM CHANNEL ACTIVITY	SET	17	0.14754	0.0044527	0.23374	0.26395
GOCC PARANODE REGION OF AXON	SET	11	0.16826	0.0040854	0.26668	0.26404
TERAO AOX4 TARGETS SKIN UP	SET	25	0.10639	0.003893	0.16869	0.26412
REACTOME FGFR1B LIGAND BINDING AND ACTIVATION	SET	6	0.2297	0.0041196	0.36422	0.26413
GOBP PLATELET ACTIVATION	SET	125	0.052355	0.004272	0.083029	0.26417
GOBP NEGATIVE REGULATION OF RECEPTOR INTERNALIZATION	SET	15	0.14628	0.0041471	0.23205	0.26422
GOBP REGULATION OF ACTIVIN RECEPTOR SIGNALING PATHWAY	SET	25	0.1331	0.0048701	0.21122	0.26431
GOCC MICROTUBULE ORGANIZING CENTER ATTACHMENT SITE	SET	11	0.1659	0.0040281	0.26334	0.26436
REACTOME SYNTHESIS OF KETONE BODIES	SET	8	0.1981	0.0041022	0.31452	0.2644
GOBP C21 STEROID HORMONE BIOSYNTHETIC PROCESS	SET	20	0.12076	0.0039528	0.19175	0.26442
PID RHOA REG PATHWAY	SET	42	0.093746	0.004444	0.14894	0.26454
GOBP POSITIVE REGULATION OF CALCIUM ION TRANSPORT INTO CYTOSOL	SET	12	0.19092	0.0048415	0.30352	0.26468
REACTOME ACTIVATION OF CASPASES THROUGH APOPTOSOME MEDIATED CLEAVAGE	SET	5	0.23673	0.0038758	0.3764	0.2647
FIGUEROA AML METHYLATION CLUSTER 5 UP	SET	12	0.17758	0.0045032	0.28236	0.26471
GOCC CATION CHANNEL COMPLEX	SET	184	0.04497	0.0044449	0.071507	0.26472
REACTOME TRANSLATION OF SARS COV 1 STRUCTURAL PROTEINS	SET	29	0.10801	0.004256	0.17178	0.26476
GOMF ORGANIC ANION TRANSMEMBRANE TRANSPORTER ACTIVITY	SET	214	0.038871	0.0041401	0.061851	0.26485
GOMF TRANSLATION REGULATOR ACTIVITY	SET	132	0.045979	0.0038546	0.073185	0.26492
GOBP CORTICAL CYTOSKELETON ORGANIZATION	SET	47	0.080565	0.0040395	0.12827	0.26497
GOCC DENDRITE TERMINUS	SET	11	0.17404	0.0042258	0.27709	0.26497
GOMF GAP JUNCTION HEMI CHANNEL ACTIVITY	SET	5	0.29096	0.0047636	0.46324	0.26498
REACTOME GAMMA CARBOXYLATION TRANSPORT AND AMINO TERMINAL CLEAVAGE OF PROTEINS	SET	10	0.14088	0.0032616	0.22437	0.26504
BAE BRCA1 TARGETS UP	SET	63	0.074539	0.0043252	0.11872	0.26505
FORTSCHEGGER PHF8 TARGETS DN	SET	715	0.02116	0.0040632	0.033714	0.26512
REACTOME SIGNALING BY FGFR2 IIIA TM	SET	19	0.11859	0.0037834	0.18896	0.26514
GOBP NEGATIVE REGULATION OF STEROID HORMONE BIOSYNTHETIC PROCESS	SET	6	0.27398	0.0049137	0.43662	0.26517
REACTOME CLATHRIN MEDIATED ENDOCYTOSIS	SET	137	0.048998	0.0041843	0.078095	0.2652
GOBP INTERSTRAND CROSS LINK REPAIR	SET	38	0.093873	0.0042332	0.14963	0.26521
GOBP REGULATION OF THYROID HORMONE GENERATION	SET	6	0.27569	0.0049444	0.43964	0.26531
KEGG TERPENOID BACKBONE BIOSYNTHESIS	SET	15	0.12787	0.0036252	0.204	0.26539
REACTOME G1 S SPECIFIC TRANSCRIPTION	SET	28	0.092048	0.0035641	0.14698	0.26558
GOBP POSITIVE REGULATION OF CELL CYCLE PHASE TRANSITION	SET	101	0.053327	0.0039139	0.08518	0.26565
GOBP MITOTIC CYTOKINESIS	SET	81	0.057772	0.0037993	0.092286	0.26566
GOBP POSITIVE REGULATION OF CD4 POSITIVE ALPHA BETA T CELL DIFFERENTIATION	SET	28	0.11614	0.004497	0.18557	0.26571
CHEOK RESPONSE TO HD MTX DN	SET	21	0.10529	0.0035312	0.16831	0.26581
GOBP POSITIVE REGULATION OF BINDING	SET	169	0.044253	0.0041937	0.070741	0.26581
GOBP AMACRINE CELL DIFFERENTIATION	SET	12	0.18011	0.0045675	0.28799	0.26586
GOBP POSITIVE REGULATION OF EPITHELIAL TO MESENCHYMAL TRANSITION	SET	53	0.086972	0.00463	0.13909	0.26589
GOBP DERMATAN SULFATE BIOSYNTHETIC PROCESS	SET	5	0.29691	0.0048612	0.47514	0.26603
WP COVID19 THROMBOSIS AND ANTICOAGULATION	SET	7	0.23437	0.00454	0.37514	0.26607
CAFFAREL RESPONSE TO THC UP	SET	30	0.10766	0.0043148	0.17239	0.26614
GOBP POSITIVE REGULATION OF PROTEIN CATABOLIC PROCESS	SET	190	0.040544	0.0040716	0.064929	0.26618
GOBP REGULATION OF ESTABLISHMENT OF T CELL POLARITY	SET	6	0.26006	0.0046641	0.41653	0.2662
WU ALZHEIMER DISEASE UP	SET	9	0.20407	0.004482	0.32693	0.26626
GOMF CHANNEL INHIBITOR ACTIVITY	SET	41	0.082422	0.0038605	0.13205	0.26627
BIOCARTA ACTINY PATHWAY	SET	11	0.17628	0.0042801	0.28255	0.26636
WP CYTOPLASMIC RIBOSOMAL PROTEINS	SET	79	0.059441	0.0038606	0.095278	0.26636
LEE LIVER CANCER CIPROFIBRATE UP	SET	58	0.077675	0.0043252	0.12452	0.26639
GOBP CHAPERONE MEDIATED PROTEIN FOLDING	SET	64	0.062025	0.0036274	0.099457	0.26644
GOMF OXYGEN BINDING	SET	37	0.096371	0.0042884	0.15454	0.26645
MARZEC IL2 SIGNALING DN	SET	36	0.099454	0.0043655	0.15951	0.26649
RICKMAN HEAD AND NECK CANCER C	SET	97	0.061068	0.0043929	0.09797	0.26653
BIOCARTA HES PATHWAY	SET	11	0.18102	0.0043952	0.29043	0.26656
GOMF GLUCOSE BINDING	SET	9	0.19073	0.0041891	0.30618	0.26667
GOBP DEDIFFERENTIATION	SET	8	0.23376	0.0048407	0.37534	0.26671
GOBP NEGATIVE REGULATION OF T CELL RECEPTOR SIGNALING PATHWAY	SET	22	0.10785	0.0037023	0.17318	0.26671
REACTOME SYNAPTIC ADHESION LIKE MOLECULES	SET	18	0.12409	0.0038533	0.19928	0.26675
ZHANG RESPONSE TO CANTHARIDIN UP	SET	14	0.17998	0.0049296	0.28918	0.26685
KEGG LONG TERM DEPRESSION	SET	67	0.073064	0.0043716	0.11741	0.26687
REACTOME PRC2 METHYLATES HISTONES AND DNA	SET	20	0.11918	0.0039009	0.1915	0.26687
GOBP NEGATIVE REGULATION OF LIPOPROTEIN PARTICLE CLEARANCE	SET	11	0.16598	0.00403	0.26686	0.26698
GOBP REGULATION OF MIRNA METABOLIC PROCESS	SET	75	0.065907	0.0041713	0.10603	0.26711
GOBP DOPAMINE METABOLIC PROCESS	SET	36	0.10663	0.0046807	0.17156	0.26712
GOMF ACETYL COA C ACYLTRANSFERASE ACTIVITY	SET	7	0.22915	0.0044388	0.36877	0.26718
KEGG DILATED CARDIOMYOPATHY	SET	85	0.06346	0.0042747	0.10213	0.26718
GOBP PYRIMIDINE CONTAINING COMPOUND BIOSYNTHETIC PROCESS	SET	33	0.095399	0.0040096	0.15354	0.2672
GOMF PEPTIDYL PROLINE 4 DIOXYGENASE ACTIVITY	SET	8	0.17679	0.003661	0.28476	0.26736
GOBP POSITIVE REGULATION OF CHROMOSOME SEPARATION	SET	28	0.094883	0.0036739	0.15285	0.26738
GOBP PYRIMIDINE RIBONUCLEOSIDE DIPHOSPHATE METABOLIC PROCESS	SET	7	0.22176	0.0042957	0.35732	0.26743
GOBP DNA CONFORMATION CHANGE	SET	86	0.056527	0.0038299	0.091128	0.26753
GOBP CHONDROCYTE DIFFERENTIATION	SET	111	0.056436	0.0043411	0.091014	0.26761
GOBP MEMBRANE REPOLARIZATION DURING VENTRICULAR CARDIAC MUSCLE CELL ACTION POTENTIAL	SET	13	0.17556	0.0046336	0.28314	0.26762
HANSON HRAS SIGNALING VIA NFKB	SET	23	0.11404	0.0040024	0.18392	0.26762
GOBP REGULATION OF ANDROGEN RECEPTOR SIGNALING PATHWAY	SET	26	0.10969	0.0040928	0.17701	0.26775
WP INTERACTIONS OF NATURAL KILLER CELLS IN PANCREATIC CANCER	SET	20	0.12345	0.0040406	0.19925	0.26778
GOBP POSITIVE REGULATION OF MEIOTIC NUCLEAR DIVISION	SET	17	0.11983	0.0036164	0.19343	0.26779
REACTOME FOXO MEDIATED TRANSCRIPTION OF OXIDATIVE STRESS METABOLIC AND NEURONAL GENES	SET	28	0.10694	0.0041406	0.17272	0.26792
GERHOLD RESPONSE TO TZD DN	SET	13	0.17467	0.0046103	0.28214	0.26793
GOMF RETINOIC ACID RESPONSIVE ELEMENT BINDING	SET	5	0.31347	0.0051322	0.50652	0.26801
WP SYNTHESIS OF CERAMIDES AND 1DEOXYCERAMIDES	SET	22	0.13177	0.0045232	0.21294	0.26803
GOBP NEGATIVE REGULATION OF DENDRITIC CELL DIFFERENTIATION	SET	4	0.25147	0.0036827	0.40666	0.26816
GOBP TELOMERE ORGANIZATION	SET	157	0.042107	0.0038473	0.068109	0.26822
REACTOME ACYL CHAIN REMODELING OF DAG AND TAG	SET	5	0.24208	0.0039634	0.39167	0.26827
MEISSNER BRAIN ICP WITH H3K4ME3	SET	28	0.095843	0.0037111	0.15512	0.26834
GOMF NEUTRAL L AMINO ACID SODIUM SYMPORTER ACTIVITY	SET	7	0.2536	0.0049125	0.41049	0.26836
GOBP CRANIAL NERVE MORPHOGENESIS	SET	29	0.11607	0.0045737	0.18791	0.26839
HOEGERKORP CD44 TARGETS DIRECT UP	SET	24	0.10872	0.0038979	0.17606	0.26844
COATES MACROPHAGE M1 VS M2 UP	SET	80	0.065433	0.0042766	0.10601	0.26855
PEREZ TP53 TARGETS	SET	1094	0.017528	0.004119	0.028407	0.26861
REACTOME TRANSPORT OF FATTY ACIDS	SET	8	0.17394	0.003602	0.2819	0.26861
GOBP PEPTIDYL AMINO ACID MODIFICATION	SET	1102	0.017391	0.0041008	0.028191	0.26866
GOBP ADENYLATE CYCLASE MODULATING G PROTEIN COUPLED RECEPTOR SIGNALING PATHWAY	SET	221	0.040614	0.0043951	0.065841	0.26867
GOBP REGULATION OF HEMATOPOIETIC STEM CELL DIFFERENTIATION	SET	17	0.11853	0.0035771	0.19217	0.26869
HOWLIN CITED1 TARGETS 2 UP	SET	16	0.16963	0.0049667	0.27505	0.26871
GOBP L ARGININE IMPORT ACROSS PLASMA MEMBRANE	SET	6	0.2467	0.0044245	0.40005	0.26873
GOBP NEGATIVE REGULATION OF PROTEIN DEPHOSPHORYLATION	SET	29	0.10215	0.0040251	0.16568	0.26878
GOBP REGULATION OF THE FORCE OF HEART CONTRACTION	SET	26	0.12222	0.0045604	0.19825	0.26879
WP P53 TRANSCRIPTIONAL GENE NETWORK	SET	87	0.058478	0.0039849	0.094898	0.26888
GOBP NEGATIVE REGULATION OF B CELL MEDIATED IMMUNITY	SET	14	0.16251	0.004451	0.26383	0.26897
GOBP GLYCOSYLCERAMIDE METABOLIC PROCESS	SET	15	0.15896	0.0045066	0.25825	0.2691
GOBP GENOMIC IMPRINTING	SET	11	0.17108	0.0041539	0.27817	0.26927
GOBP CHONDROBLAST DIFFERENTIATION	SET	5	0.26091	0.0042717	0.42429	0.2693
GOMF SMALL PROTEIN ACTIVATING ENZYME BINDING	SET	5	0.2333	0.0038196	0.37937	0.2693
REACTOME PI5P REGULATES TP53 ACETYLATION	SET	8	0.21948	0.004545	0.35694	0.26931
BIOCARTA RHO PATHWAY	SET	18	0.12724	0.0039514	0.20708	0.26945
GOMF PHOSPHATIDYLINOSITOL 3 KINASE REGULATORY SUBUNIT BINDING	SET	10	0.18737	0.0043379	0.30499	0.26949
WP HEMESYNTHESIS DEFECTS AND PORPHYRIAS	SET	8	0.17538	0.0036318	0.28565	0.26962
WP HEME BIOSYNTHESIS	SET	8	0.17538	0.0036318	0.28565	0.26962
GOBP CHEMICAL SYNAPTIC TRANSMISSION POSTSYNAPTIC	SET	122	0.05173	0.0041704	0.084266	0.26965
GOBP RESPIRATORY ELECTRON TRANSPORT CHAIN	SET	103	0.052034	0.0038565	0.084785	0.2697
GOCC JUNCTIONAL SARCOPLASMIC RETICULUM MEMBRANE	SET	9	0.22191	0.0048739	0.36181	0.26983
REACTOME INFECTIOUS DISEASE	SET	834	0.019228	0.0039744	0.031352	0.26985
GOBP NEGATIVE REGULATION OF NEUTROPHIL ACTIVATION	SET	5	0.22599	0.0037	0.36852	0.26986
GOMF GAMMA CATENIN BINDING	SET	13	0.16804	0.0044353	0.27406	0.26989
WP NCRNAS INVOLVED IN STAT3 SIGNALING IN HEPATOCELLULAR CARCINOMA	SET	13	0.16584	0.0043772	0.2706	0.26999
GOBP ANTERIOR COMMISSURE MORPHOGENESIS	SET	7	0.2435	0.0047169	0.39737	0.27001
GOBP FORMATION OF TRANSLATION PREINITIATION COMPLEX	SET	7	0.19152	0.00371	0.31273	0.27013
GOBP REGULATION OF SENSORY PERCEPTION	SET	35	0.10434	0.004516	0.17037	0.27013
HOSHIDA LIVER CANCER SURVIVAL DN	SET	103	0.052391	0.0038829	0.085561	0.27017
REACTOME OREXIN AND NEUROPEPTIDES FF AND QRFP BIND TO THEIR RESPECTIVE RECEPTORS	SET	7	0.25624	0.0049636	0.41881	0.27033
GOBP RESPONSE TO CAMP	SET	84	0.057686	0.0038629	0.094303	0.27037
WIERENGA STAT5A TARGETS DN	SET	179	0.042077	0.0041026	0.068899	0.2707
GOMF TELETHONIN BINDING	SET	7	0.20225	0.0039177	0.33165	0.271
GOBP POST EMBRYONIC EYE MORPHOGENESIS	SET	6	0.22557	0.0040455	0.37004	0.27107
GOBP REGULATION OF RNA BINDING	SET	12	0.14892	0.0037765	0.24433	0.2711
MARSHALL VIRAL INFECTION RESPONSE UP	SET	9	0.22474	0.0049362	0.36873	0.2711
GOBP MITOTIC DNA REPLICATION CHECKPOINT SIGNALING	SET	10	0.13243	0.0030658	0.21728	0.27111
GOBP POSITIVE REGULATION OF POST TRANSCRIPTIONAL GENE SILENCING	SET	16	0.15309	0.0044824	0.25128	0.27118
GOBP IMMUNOGLOBULIN V D J RECOMBINATION	SET	8	0.18853	0.003904	0.30945	0.27119
GOBP OTOLITH DEVELOPMENT	SET	9	0.2108	0.0046299	0.34604	0.27121
PID IL1 PATHWAY	SET	32	0.10423	0.0043138	0.17109	0.27121
GOBP SPHINGOLIPID METABOLIC PROCESS	SET	157	0.046392	0.0042388	0.076187	0.27129
GOBP POSITIVE REGULATION OF TYPE II INTERFERON PRODUCTION	SET	64	0.075632	0.0044232	0.12421	0.2713
GOBP SYNAPSE PRUNING	SET	15	0.14976	0.0042458	0.24606	0.27138
GOBP FOREBRAIN NEUROBLAST DIVISION	SET	5	0.18675	0.0030576	0.30686	0.2714
NAKAMURA ADIPOGENESIS EARLY UP	SET	60	0.082691	0.0046829	0.13589	0.27142
GOBP LEUKOCYTE ADHESION TO VASCULAR ENDOTHELIAL CELL	SET	45	0.082513	0.0040484	0.13562	0.27146
REACTOME DNA DAMAGE REVERSAL	SET	8	0.18313	0.0037923	0.30113	0.27155
GOBP GROWTH HORMONE RECEPTOR SIGNALING PATHWAY	SET	22	0.11644	0.0039969	0.19151	0.2716
GOMF CELL MATRIX ADHESION MEDIATOR ACTIVITY	SET	7	0.20961	0.0040604	0.34482	0.27164
REACTOME SODIUM PROTON EXCHANGERS	SET	7	0.24771	0.0047983	0.40784	0.27181
MCBRYAN PUBERTAL BREAST 5 6WK UP	SET	118	0.051119	0.0040535	0.08424	0.27199
GOBP POSITIVE REGULATION OF OSTEOBLAST PROLIFERATION	SET	12	0.16279	0.0041283	0.26828	0.272
GOBP BLOOD VESSEL ENDOTHELIAL CELL DIFFERENTIATION	SET	10	0.21151	0.0048966	0.34858	0.27201
GOCC COPI COATED VESICLE	SET	22	0.12079	0.0041464	0.19915	0.27209
KALMA E2F1 TARGETS	SET	11	0.14778	0.0035882	0.24372	0.27214
KIM GERMINAL CENTER T HELPER UP	SET	59	0.074407	0.0041786	0.12272	0.27215
GOMF CALMODULIN BINDING	SET	190	0.040872	0.0041046	0.067437	0.27223
REACTOME OPIOID SIGNALLING	SET	88	0.059838	0.0041009	0.09877	0.27232
GOBP NEGATIVE REGULATION BY HOST OF VIRAL TRANSCRIPTION	SET	11	0.1657	0.0040233	0.27354	0.27234
REACTOME SIGNALING BY BRAF AND RAF1 FUSIONS	SET	63	0.070009	0.0040623	0.11579	0.27273
GOBP NEGATIVE REGULATION OF LIPID METABOLIC PROCESS	SET	96	0.056855	0.0040688	0.094075	0.27281
REACTOME CS DS DEGRADATION	SET	12	0.13764	0.0034905	0.22776	0.27281
GOMF STEROID DEHYDROGENASE ACTIVITY	SET	32	0.099037	0.0040991	0.16392	0.27287
GOBP NEGATIVE REGULATION OF GLUCOCORTICOID METABOLIC PROCESS	SET	5	0.28799	0.004715	0.47699	0.273
REACTOME ATF6 ATF6 ALPHA ACTIVATES CHAPERONES	SET	11	0.1553	0.0037707	0.25723	0.27302
GOBP LONG CHAIN FATTY ACID BIOSYNTHETIC PROCESS	SET	26	0.11025	0.0041137	0.18263	0.27303
GOBP FOREBRAIN NEURON DEVELOPMENT	SET	22	0.13002	0.0044633	0.2154	0.27305
GOBP INTRACELLULAR POTASSIUM ION HOMEOSTASIS	SET	15	0.16802	0.0047634	0.27839	0.27308
THUM SYSTOLIC HEART FAILURE UP	SET	372	0.028822	0.0040301	0.047758	0.27309
GOBP FLUID TRANSPORT	SET	32	0.098855	0.0040915	0.16384	0.27314
REACTOME SYNTHESIS OF UDP N ACETYL GLUCOSAMINE	SET	7	0.18077	0.0035017	0.29967	0.27318
GOMF RNA POLYMERASE III TYPE 3 PROMOTER SEQUENCE SPECIFIC DNA BINDING	SET	7	0.21002	0.0040684	0.34825	0.27323
KEGG UBIQUITIN MEDIATED PROTEOLYSIS	SET	126	0.046609	0.0038183	0.077296	0.27326
GOBP HEXOSE PHOSPHATE TRANSPORT	SET	6	0.22009	0.0039472	0.36505	0.27329
LEE AGING CEREBELLUM UP	SET	79	0.05732	0.0037229	0.095074	0.27329
GOCC VESICLE COAT	SET	57	0.077668	0.0042874	0.12887	0.27336
GOMF HISTONE H4K5 ACETYLTRANSFERASE ACTIVITY	SET	11	0.15802	0.0038368	0.2622	0.27337
GOBP REGULATION OF GROWTH HORMONE RECEPTOR SIGNALING PATHWAY	SET	6	0.18033	0.0032341	0.29942	0.2735
GOBP POSITIVE REGULATION OF CARTILAGE DEVELOPMENT	SET	31	0.1089	0.0044365	0.18087	0.27356
KAUFFMANN DNA REPAIR GENES	SET	210	0.035694	0.0037664	0.059285	0.27356
GOBP PERIPHERAL NERVOUS SYSTEM NEURON DIFFERENTIATION	SET	14	0.16271	0.0044565	0.27027	0.27358
GOBP CONVERGENT EXTENSION INVOLVED IN GASTRULATION	SET	9	0.17339	0.0038082	0.28803	0.2736
WP SARSCOV2 MITOCHONDRIAL CHRONIC OXIDATIVE STRESS AND ENDOTHELIAL DYSFUNCTION	SET	24	0.11364	0.0040743	0.18888	0.27371
GOBP MAINTENANCE OF ORGANELLE LOCATION	SET	12	0.13814	0.0035032	0.2297	0.27379
GOBP NEGATIVE REGULATION OF REGULATED SECRETORY PATHWAY	SET	22	0.11264	0.0038665	0.18729	0.27379
GOBP DETERMINATION OF ADULT LIFESPAN	SET	19	0.12494	0.0039862	0.20791	0.27394
REACTOME RHO GTPASES ACTIVATE ROCKS	SET	19	0.12777	0.0040764	0.21262	0.27394
REACTOME CHROMOSOME MAINTENANCE	SET	94	0.052704	0.0037324	0.087715	0.27397
GOBP POSITIVE REGULATION OF HEPATOCYTE PROLIFERATION	SET	9	0.18335	0.004027	0.30519	0.274
REACTOME SIGNALING BY MRAS COMPLEX MUTANTS	SET	7	0.17566	0.0034026	0.29239	0.274
GOBP MALE GAMETE GENERATION	SET	539	0.023548	0.0039451	0.039201	0.27402
REACTOME NUCLEOTIDE EXCISION REPAIR	SET	107	0.045112	0.0034074	0.075111	0.27405
WP FGF23 SIGNALING IN HYPOPHOSPHATEMIC RICKETS AND RELATED DISORDERS	SET	21	0.1261	0.0042294	0.20996	0.27406
WP APOPTOSISRELATED NETWORK DUE TO ALTERED NOTCH3 IN OVARIAN CANCER	SET	50	0.080791	0.0041778	0.13454	0.27408
GOBP REGULATION OF ESTABLISHMENT OF PLANAR POLARITY	SET	54	0.078776	0.0042329	0.1312	0.27412
GOBP NEGATIVE REGULATION OF REPRODUCTIVE PROCESS	SET	69	0.060575	0.0036778	0.1009	0.27414
GOBP POSITIVE REGULATION OF WOUND HEALING SPREADING OF EPIDERMAL CELLS	SET	4	0.32613	0.004776	0.54326	0.27415
GOMF APOLIPOPROTEIN BINDING	SET	18	0.14262	0.0044288	0.23766	0.27422
GOBP REGULATION OF TYPE B PANCREATIC CELL DEVELOPMENT	SET	9	0.17153	0.0037674	0.28585	0.27423
GOBP CEREBELLAR PURKINJE CELL GRANULE CELL PRECURSOR CELL SIGNALING INVOLVED IN REGULATION OF GRANULE CELL PRECURSOR CELL PROLIFERATION	SET	4	0.30164	0.0044174	0.5029	0.27432
GOBP CHEMOSENSORY BEHAVIOR	SET	20	0.1347	0.0044089	0.22458	0.27433
GOBP CELLULAR RESPONSE TO LUTEINIZING HORMONE STIMULUS	SET	6	0.2172	0.0038953	0.36222	0.27438
GOBP RETINA HOMEOSTASIS	SET	76	0.059981	0.0038213	0.10004	0.27439
GOCC VACUOLAR PROTON TRANSPORTING V TYPE ATPASE V0 DOMAIN	SET	9	0.16259	0.0035711	0.2713	0.27448
GOCC BOX H ACA TELOMERASE RNP COMPLEX	SET	3	0.26475	0.0033577	0.44189	0.27455
GOBP FOAM CELL DIFFERENTIATION	SET	38	0.097683	0.0044051	0.1631	0.27462
REACTOME VESICLE MEDIATED TRANSPORT	SET	636	0.02152	0.003906	0.035938	0.27465
GOBP REGULATION OF AMINE METABOLIC PROCESS	SET	31	0.1107	0.0045097	0.18487	0.27466
GOBP MESENCHYMAL CELL APOPTOTIC PROCESS	SET	13	0.16844	0.0044458	0.28134	0.27469
WP AUTOSOMAL RECESSIVE OSTEOPETROSIS PATHWAYS	SET	11	0.15407	0.0037409	0.25736	0.2747
GOBP CELLULAR RESPONSE TO COLD	SET	13	0.17207	0.0045416	0.28743	0.27471
CLIMENT BREAST CANCER COPY NUMBER UP	SET	23	0.11485	0.0040309	0.19191	0.27478
GOBP SPINAL CORD PATTERNING	SET	20	0.13778	0.0045097	0.23027	0.27481
ALONSO METASTASIS UP	SET	179	0.040527	0.0039515	0.067735	0.27482
IWANAGA CARCINOGENESIS BY KRAS UP	SET	164	0.04304	0.0040185	0.071981	0.27494
GOCC ROUGH ENDOPLASMIC RETICULUM	SET	79	0.062033	0.004029	0.10376	0.27497
GOMF PROTEIN HETERODIMERIZATION ACTIVITY	SET	243	0.034181	0.0038764	0.057192	0.27504
GOBP NEURAL TUBE DEVELOPMENT	SET	156	0.045559	0.0041495	0.076233	0.27505
REACTOME ION CHANNEL TRANSPORT	SET	170	0.04362	0.0041458	0.072988	0.27505
GOBP FEMALE MEIOSIS CHROMOSOME SEGREGATION	SET	5	0.17378	0.0028453	0.291	0.27519
GOCC COATED VESICLE	SET	276	0.033256	0.0040158	0.055691	0.27521
GOBP AMP CATABOLIC PROCESS	SET	5	0.2592	0.0042437	0.43411	0.27523
PETRETTO HEART MASS QTL CIS DN	SET	26	0.11871	0.0044295	0.19883	0.27524
RUTELLA RESPONSE TO HGF DN	SET	221	0.037538	0.0040622	0.06287	0.27524
GOBP DISTAL CONVOLUTED TUBULE DEVELOPMENT	SET	5	0.25936	0.0042464	0.43465	0.27535
KEGG PRION DISEASES	SET	31	0.11016	0.0044876	0.18463	0.27538
SASAKI ADULT T CELL LEUKEMIA	SET	154	0.043392	0.0039269	0.072727	0.27538
GOBP POSITIVE REGULATION OF LEUKOCYTE PROLIFERATION	SET	146	0.047832	0.0042157	0.08018	0.27541
CHEMELLO SOLEUS VS EDL MYOFIBERS UP	SET	17	0.13733	0.0041447	0.2303	0.27548
GOBP PROTEIN LOCALIZATION TO CYTOSKELETON	SET	55	0.066607	0.0036119	0.11169	0.27548
REACTOME SPHINGOLIPID METABOLISM	SET	83	0.056595	0.0037673	0.094902	0.27548
PETRETTO CARDIAC HYPERTROPHY	SET	32	0.10517	0.0043529	0.1764	0.27552
REACTOME SOS MEDIATED SIGNALLING	SET	7	0.20053	0.0038845	0.33634	0.27552
GOBP POSITIVE REGULATION OF RECEPTOR SIGNALING PATHWAY VIA STAT	SET	45	0.081997	0.0040231	0.13753	0.27553
NAKAYAMA SOFT TISSUE TUMORS PCA2 UP	SET	81	0.057293	0.0037677	0.096121	0.27558
SAKAI CHRONIC HEPATITIS VS LIVER CANCER UP	SET	74	0.059967	0.00377	0.10065	0.27566
GOMF PROTEIN SERINE THREONINE PHOSPHATASE INHIBITOR ACTIVITY	SET	10	0.17457	0.0040413	0.29302	0.27568
GOBP REGULATION OF AMACRINE CELL DIFFERENTIATION	SET	6	0.23139	0.0041499	0.38847	0.27571
GOBP SPHINGOLIPID BIOSYNTHETIC PROCESS	SET	109	0.053308	0.0040637	0.089495	0.27571
REACTOME FRS MEDIATED FGFR4 SIGNALING	SET	21	0.12151	0.0040754	0.204	0.27571
REACTOME SUPPRESSION OF PHAGOSOMAL MATURATION	SET	13	0.15353	0.0040523	0.25785	0.27578
GOBP ANGIOTENSIN ACTIVATED SIGNALING PATHWAY	SET	12	0.16366	0.0041502	0.27492	0.27583
GREENBAUM E2A TARGETS UP	SET	30	0.092597	0.003711	0.15566	0.27597
VECCHI GASTRIC CANCER ADVANCED VS EARLY DN	SET	133	0.044192	0.0037188	0.074299	0.276
REACTOME DNA METHYLATION	SET	13	0.13697	0.0036151	0.2304	0.2761
GOBP MIDBRAIN HINDBRAIN BOUNDARY DEVELOPMENT	SET	6	0.26214	0.0047014	0.44124	0.27623
SA FAS SIGNALING	SET	9	0.18831	0.004136	0.31699	0.27624
SOGA COLORECTAL CANCER MYC UP	SET	77	0.056322	0.0036117	0.094817	0.27626
GOBP NUCLEUS LOCALIZATION	SET	28	0.094951	0.0036765	0.15987	0.27628
LY AGING OLD UP	SET	6	0.23163	0.0041542	0.39019	0.27638
GOBP RESPONSE TO HEPATOCYTE GROWTH FACTOR	SET	19	0.13633	0.0043496	0.22973	0.27644
PID TXA2PATHWAY	SET	54	0.074565	0.0040067	0.12579	0.27668
GOBP NCRNA PROCESSING	SET	398	0.025321	0.0036595	0.042734	0.27676
LOPES METHYLATED IN COLON CANCER UP	SET	27	0.11496	0.0043712	0.19405	0.27679
GOMF AMYLOID BETA BINDING	SET	80	0.063141	0.0041267	0.10664	0.2769
GOBP PHOTORECEPTOR CELL DIFFERENTIATION	SET	61	0.071547	0.0040853	0.12087	0.27695
GOBP ADENOSINE TO INOSINE EDITING	SET	7	0.18776	0.0036372	0.31724	0.27698
LAMB CCND1 TARGETS	SET	17	0.12573	0.0037945	0.21245	0.27699
GOBP MYELOID LEUKOCYTE ACTIVATION	SET	220	0.037209	0.0040176	0.0629	0.27707
GOMF PHOSPHOLIPID SCRAMBLASE ACTIVITY	SET	15	0.16433	0.0046587	0.27791	0.27717
GOBP NEGATIVE REGULATION OF INTERLEUKIN 13 PRODUCTION	SET	7	0.20206	0.0039142	0.34176	0.27718
GOMF LIPOPROTEIN PARTICLE RECEPTOR BINDING	SET	29	0.098919	0.0038979	0.16732	0.27719
REACTOME SIGNALING BY BMP	SET	25	0.1239	0.0045335	0.20965	0.27727
GOBP HOMOPHILIC CELL ADHESION VIA PLASMA MEMBRANE ADHESION MOLECULES	SET	157	0.05401	0.0049349	0.091411	0.27731
REACTOME METHYLATION	SET	14	0.13832	0.0037885	0.23412	0.27733
GOCC CONTRACTILE RING	SET	10	0.13793	0.0031933	0.23348	0.27734
GOMF DNA ENDONUCLEASE ACTIVITY PRODUCING 3 PHOSPHOMONOESTERS	SET	10	0.15423	0.0035706	0.26108	0.27735
GOBP OUTER EAR MORPHOGENESIS	SET	7	0.206	0.0039904	0.34886	0.27744
KUMAR TARGETS OF MLL AF9 FUSION	SET	373	0.029069	0.0040699	0.04923	0.27744
LASTOWSKA NEUROBLASTOMA COPY NUMBER DN	SET	778	0.021837	0.0043663	0.036986	0.27746
GOBP REGULATION OF GERM CELL PROLIFERATION	SET	7	0.17748	0.003438	0.30064	0.27748
DUTERTRE ESTRADIOL RESPONSE 6HR DN	SET	87	0.063831	0.0043497	0.10817	0.27756
GOBP CELLULAR RESPONSE TO CAMP	SET	52	0.074022	0.0039034	0.12544	0.27756
GOBP NEGATIVE REGULATION OF INTERLEUKIN 1 ALPHA PRODUCTION	SET	2	0.40374	0.0041809	0.68417	0.27756
KIM WT1 TARGETS 12HR UP	SET	153	0.044072	0.0039756	0.074702	0.27761
RICKMAN TUMOR DIFFERENTIATED MODERATELY VS POORLY DN	SET	14	0.14553	0.0039861	0.24672	0.27764
GOBP ACTIVATION OF CYSTEINE TYPE ENDOPEPTIDASE ACTIVITY INVOLVED IN APOPTOTIC PROCESS	SET	68	0.06532	0.0039372	0.11074	0.27766
WP HIPPO SIGNALING REGULATION PATHWAYS	SET	97	0.05902	0.0042456	0.10007	0.27768
REACTOME MYOGENESIS	SET	28	0.10986	0.004254	0.1863	0.2777
GOBP DUMP CATABOLIC PROCESS	SET	6	0.19764	0.0035445	0.33536	0.27782
GOMF UNMETHYLATED CPG BINDING	SET	8	0.1621	0.0033567	0.27509	0.27785
YORDY RECIPROCAL REGULATION BY ETS1 AND SP100 DN	SET	66	0.070421	0.004182	0.11954	0.2779
BIOCARTA MALATEX PATHWAY	SET	7	0.20473	0.0039658	0.34755	0.27791
REACTOME SUMOYLATION OF UBIQUITINYLATION PROTEINS	SET	37	0.096205	0.004281	0.16335	0.27795
GOBP PROTEIN LOCALIZATION TO CHROMATIN	SET	36	0.09162	0.0040217	0.15557	0.27796
GOMF INTERLEUKIN 1 RECEPTOR BINDING	SET	17	0.16615	0.0050144	0.28217	0.27799
HSIAO HOUSEKEEPING GENES	SET	353	0.026094	0.003556	0.044326	0.27804
LIU CDX2 TARGETS DN	SET	8	0.22627	0.0046856	0.38446	0.27809
GOBP ANTIGEN PROCESSING AND PRESENTATION OF EXOGENOUS PEPTIDE ANTIGEN	SET	19	0.1139	0.0036338	0.19355	0.27811
GOMF SULFUR AMINO ACID TRANSMEMBRANE TRANSPORTER ACTIVITY	SET	12	0.15574	0.0039495	0.2648	0.27822
GOMF HISTONE READER ACTIVITY	SET	7	0.19324	0.0037432	0.32858	0.27824
WP MONOAMINE TRANSPORT	SET	30	0.10008	0.0040109	0.17026	0.27833
GOBP PROTEIN LOCALIZATION TO PHOTORECEPTOR OUTER SEGMENT	SET	7	0.16193	0.0031367	0.27551	0.27836
GOBP CYTOSOLIC RIBOSOME ASSEMBLY	SET	4	0.23077	0.0033794	0.39269	0.27838
GOBP SPLICEOSOMAL TRI SNRNP COMPLEX ASSEMBLY	SET	13	0.11924	0.0031472	0.20291	0.27839
GOMF FRUCTOSE 6 PHOSPHATE BINDING	SET	4	0.2252	0.0032978	0.38333	0.27845
GOMF PROLINE SODIUM SYMPORTER ACTIVITY	SET	5	0.28734	0.0047044	0.48926	0.27851
GOBP REGULATION OF HORMONE LEVELS	SET	500	0.024918	0.0040251	0.042432	0.27852
REACTOME P130CAS LINKAGE TO MAPK SIGNALING FOR INTEGRINS	SET	15	0.13302	0.003771	0.2265	0.27852
REACTOME HDR THROUGH MMEJ ALT NHEJ	SET	12	0.14631	0.0037104	0.2492	0.27856
REACTOME RUNX1 REGULATES TRANSCRIPTION OF GENES INVOLVED IN DIFFERENTIATION OF KERATINOCYTES	SET	8	0.15933	0.0032994	0.27147	0.27864
GOBP OUTFLOW TRACT SEPTUM MORPHOGENESIS	SET	26	0.12391	0.0046234	0.21116	0.27867
PID THROMBIN PAR1 PATHWAY	SET	43	0.082595	0.0039616	0.1408	0.27874
GRAHAM CML QUIESCENT VS NORMAL QUIESCENT DN	SET	34	0.10282	0.0043863	0.17531	0.27878
GOBP INTRACELLULAR ZINC ION HOMEOSTASIS	SET	29	0.10004	0.0039422	0.17063	0.27883
GOMF NUCLEAR THYROID HORMONE RECEPTOR BINDING	SET	27	0.089907	0.0034186	0.15334	0.27884
GOBP ENGULFMENT OF APOPTOTIC CELL	SET	14	0.14757	0.0040418	0.25173	0.27887
WP OXYSTEROLS DERIVED FROM CHOLESTEROL	SET	46	0.080957	0.0040159	0.13816	0.27895
HELLER HDAC TARGETS SILENCED BY METHYLATION DN	SET	262	0.033978	0.0039991	0.057989	0.27896
GOBP B CELL PROLIFERATION	SET	98	0.058068	0.0041985	0.099108	0.27897
GOBP CELL DIFFERENTIATION IN HINDBRAIN	SET	19	0.13263	0.0042314	0.22648	0.27907
WANG RECURRENT LIVER CANCER DN	SET	16	0.12961	0.0037948	0.22134	0.27909
GOBP REGULATION OF RHO DEPENDENT PROTEIN SERINE THREONINE KINASE ACTIVITY	SET	5	0.28883	0.0047287	0.49327	0.2791
WP MTHFR DEFICIENCY	SET	22	0.12114	0.0041583	0.20696	0.27917
GOBP SPINAL CORD MOTOR NEURON DIFFERENTIATION	SET	28	0.11204	0.0043383	0.19144	0.27919
GOBP RNA TEMPLATED DNA BIOSYNTHETIC PROCESS	SET	67	0.060651	0.0036289	0.10367	0.27926
GOBP PENETRATION OF ZONA PELLUCIDA	SET	9	0.20059	0.0044056	0.34305	0.27937
GOBP REGULATION OF ARTERY MORPHOGENESIS	SET	4	0.28514	0.0041757	0.48788	0.27946
LEE LIVER CANCER E2F1 DN	SET	61	0.073457	0.0041944	0.12568	0.27946
REACTOME RAF INDEPENDENT MAPK1 3 ACTIVATION	SET	22	0.11335	0.0038909	0.19396	0.27948
MARIADASON RESPONSE TO BUTYRATE CURCUMIN SULINDAC TSA 1	SET	6	0.22886	0.0041045	0.39183	0.27959
GOBP AMYLOID BETA CLEARANCE BY CELLULAR CATABOLIC PROCESS	SET	8	0.19541	0.0040466	0.33464	0.27963
GOBP ANIMAL ORGAN MORPHOGENESIS	SET	980	0.018565	0.0041426	0.031809	0.27973
LINDSTEDT DENDRITIC CELL MATURATION D	SET	58	0.072003	0.0040093	0.12337	0.27974
HOFFMANN IMMATURE TO MATURE B LYMPHOCYTE UP	SET	36	0.086991	0.0038185	0.14913	0.27984
GOCC CILIARY BASAL BODY	SET	156	0.042076	0.0038322	0.072151	0.2799
GOMF PHOSPHATIDYLSERINE BINDING	SET	60	0.073642	0.0041705	0.12635	0.28
GOMF UBIQUITIN LIKE PROTEIN BINDING	SET	110	0.046884	0.0035902	0.080446	0.28002
REACTOME POST TRANSLATIONAL PROTEIN MODIFICATION	SET	1280	0.015152	0.0038311	0.026001	0.28003
GOMF TRANSFERRIN RECEPTOR BINDING	SET	9	0.17368	0.0038145	0.29809	0.28007
GOBP POSITIVE REGULATION OF VASCULATURE DEVELOPMENT	SET	153	0.044183	0.0039857	0.075866	0.28016
GOBP TRYPTOPHAN TRANSPORT	SET	5	0.21799	0.0035691	0.37453	0.28027
GOBP PYRIMIDINE NUCLEOSIDE DIPHOSPHATE METABOLIC PROCESS	SET	9	0.17893	0.0039299	0.30761	0.2804
GOBP POSITIVE REGULATION OF TOLL LIKE RECEPTOR 2 SIGNALING PATHWAY	SET	6	0.23248	0.0041695	0.3997	0.28041
REACTOME SUMOYLATION OF TRANSCRIPTION FACTORS	SET	20	0.11907	0.0038972	0.20473	0.28043
REACTOME TIE2 SIGNALING	SET	18	0.11624	0.0036097	0.2	0.28056
GOBP NEGATIVE REGULATION OF RESPONSE TO TYPE II INTERFERON	SET	7	0.20032	0.0038803	0.34484	0.28066
GOBP NEUROINFLAMMATORY RESPONSE	SET	65	0.067692	0.0039895	0.1166	0.28077
REACTOME G1 S DNA DAMAGE CHECKPOINTS	SET	64	0.062231	0.0036395	0.10724	0.28085
GOBP ENDOSOME ORGANIZATION	SET	92	0.050061	0.0035075	0.086297	0.28093
GOBP NEGATIVE REGULATION OF VOLTAGE GATED CALCIUM CHANNEL ACTIVITY	SET	16	0.13109	0.0038383	0.22603	0.28097
WP TGIF DISRUPTION OF SHH SIGNALING	SET	9	0.21484	0.0047185	0.3705	0.28101
MOREAUX MULTIPLE MYELOMA BY TACI UP	SET	329	0.029071	0.0038271	0.050136	0.28102
REACTOME SIGNALING BY ALK IN CANCER	SET	53	0.071169	0.0037888	0.12274	0.28102
GOMF GENERAL TRANSCRIPTION INITIATION FACTOR ACTIVITY	SET	45	0.072933	0.0035784	0.12585	0.28112
GOBP NEURON RECOGNITION	SET	46	0.091184	0.0045232	0.15742	0.28122
GOCC MLL3 4 COMPLEX	SET	9	0.19051	0.0041842	0.32897	0.28126
GOBP POSITIVE REGULATION OF MITOCHONDRIAL MEMBRANE POTENTIAL	SET	9	0.18541	0.0040723	0.32019	0.28127
REACTOME LONG TERM POTENTIATION	SET	21	0.11543	0.0038713	0.19934	0.28128
GOBP NEURAL RETINA DEVELOPMENT	SET	75	0.064416	0.0040769	0.11139	0.28154
GOBP REGULATION OF RESPONSE TO TUMOR CELL	SET	20	0.12331	0.0040361	0.21338	0.28167
DACOSTA UV RESPONSE VIA ERCC3 XPCS DN	SET	83	0.060328	0.0040158	0.10442	0.28173
BIOCARTA CTBP1 PATHWAY	SET	8	0.17912	0.0037091	0.31006	0.28174
BENNETT SYSTEMIC LUPUS ERYTHEMATOSUS	SET	28	0.099465	0.0038513	0.17221	0.28178
GOMF CERAMIDE 1 PHOSPHATE TRANSFER ACTIVITY	SET	6	0.22228	0.0039866	0.38492	0.28181
GOBP POSITIVE REGULATION OF NEUROGENESIS	SET	210	0.036177	0.0038174	0.062656	0.28184
GOCC SARCOPLASMIC RETICULUM LUMEN	SET	9	0.14405	0.0031637	0.24953	0.28188
GOMF ATPASE COUPLED TRANSMEMBRANE TRANSPORTER ACTIVITY	SET	91	0.056655	0.003948	0.09814	0.28188
GOMF THIOREDOXIN DISULFIDE REDUCTASE ACTIVITY	SET	7	0.22149	0.0042904	0.38392	0.282
KIM GLIS2 TARGETS DN	SET	5	0.25693	0.0042066	0.4455	0.28207
GOBP REGULATION OF CELL PROJECTION ORGANIZATION	SET	634	0.021369	0.0038726	0.037057	0.28209
GOMF NUCLEOSIDE DIPHOSPHATE KINASE ACTIVITY	SET	17	0.12436	0.003753	0.21565	0.28209
GOBP MRNA CIS SPLICING VIA SPLICEOSOME	SET	23	0.10296	0.0036135	0.1786	0.28216
GOMF HISTONE H4K12 ACETYLTRANSFERASE ACTIVITY	SET	12	0.14389	0.0036488	0.24961	0.28216
MARKEY RB1 ACUTE LOF DN	SET	199	0.037878	0.003892	0.065722	0.2822
REACTOME NOSTRIN MEDIATED ENOS TRAFFICKING	SET	5	0.19177	0.0031397	0.33285	0.28227
GOBP POSITIVE REGULATION OF LEUKOCYTE APOPTOTIC PROCESS	SET	25	0.10797	0.0039508	0.18745	0.28231
PID NFAT TFPATHWAY	SET	41	0.083407	0.0039066	0.14482	0.28233
GOBP CYTOCHROME COMPLEX ASSEMBLY	SET	35	0.075197	0.0032547	0.13057	0.28234
GOBERT CORE OLIGODENDROCYTE DIFFERENTIATION	SET	40	0.082388	0.0038116	0.14309	0.28239
GOCC SYNAPSE ASSOCIATED EXTRACELLULAR MATRIX	SET	6	0.23768	0.0042627	0.41287	0.28242
REACTOME COBALAMIN CBL METABOLISM	SET	7	0.18274	0.0035398	0.31744	0.28242
REACTOME TRANSCRIPTION COUPLED NUCLEOTIDE EXCISION REPAIR TC NER	SET	76	0.049619	0.0031612	0.086229	0.2825
BLANCO MELO HUMAN PARAINFLUENZA VIRUS 3 INFECTION A594 CELLS UP	SET	187	0.041769	0.0041616	0.072631	0.28262
HOLLERN EMT BREAST TUMOR DN	SET	117	0.047221	0.0037286	0.082111	0.28262
REACTOME SYNTHESIS SECRETION AND INACTIVATION OF GLUCOSE DEPENDENT INSULINOTROPIC POLYPEPTIDE GIP	SET	12	0.14011	0.0035529	0.24364	0.28263
NUYTTEN EZH2 TARGETS UP	SET	970	0.01752	0.0038905	0.030478	0.2827
BIOCARTA MSP PATHWAY	SET	5	0.225	0.0036838	0.39148	0.28273
MANALO HYPOXIA DN	SET	276	0.029884	0.0036086	0.052011	0.28279
GOBP TRYPTOPHAN CATABOLIC PROCESS TO KYNURENINE	SET	5	0.27407	0.0044872	0.47701	0.2828
GOMF CHROMATIN PROTEIN ADAPTOR ACTIVITY	SET	8	0.18073	0.0037426	0.31476	0.28292
SCHRAETS MLL TARGETS DN	SET	30	0.099975	0.0040067	0.17412	0.28293
VERHAAK AML WITH NPM1 MUTATED UP	SET	162	0.044926	0.0041691	0.07826	0.28297
GOBP REGULATION OF LYMPHOCYTE MEDIATED IMMUNITY	SET	157	0.044053	0.0040251	0.076758	0.28301
GOBP REGULATION OF NITRIC OXIDE METABOLIC PROCESS	SET	50	0.078552	0.004062	0.13687	0.28302
GOBP REGENERATION	SET	171	0.041694	0.0039743	0.072698	0.28315
FRIDMAN SENESCENCE DN	SET	11	0.15806	0.0038376	0.27561	0.28316
GOBP RESPONSE TO X RAY	SET	31	0.094342	0.0038433	0.16458	0.28325
ONDER CDH1 TARGETS 1 DN	SET	160	0.041753	0.0038509	0.072867	0.28333
GOCC RIBBON SYNAPSE	SET	13	0.14369	0.0037924	0.25083	0.28338
WP MATRIX METALLOPROTEINASES	SET	25	0.11665	0.0042683	0.20371	0.28345
GOBP ORGANONITROGEN COMPOUND BIOSYNTHETIC PROCESS	SET	1594	0.013213	0.0036943	0.023093	0.28361
GOMF PHOSPHOSERINE RESIDUE BINDING	SET	9	0.17111	0.0037581	0.29906	0.28361
WP MIR5093P ALTERATION OF YAP1ECM AXIS	SET	17	0.14473	0.0043679	0.25295	0.28361
GOBP FEMALE MEIOTIC NUCLEAR DIVISION	SET	32	0.082109	0.0033984	0.14354	0.28366
HUMMEL BURKITTS LYMPHOMA DN	SET	15	0.1366	0.0038725	0.2389	0.28374
REACTOME BETA OXIDATION OF VERY LONG CHAIN FATTY ACIDS	SET	10	0.15078	0.0034906	0.264	0.28396
GOCC GAP JUNCTION	SET	30	0.10216	0.0040944	0.17896	0.28404
REACTOME LTC4 CYSLTR MEDIATED IL4 PRODUCTION	SET	6	0.20713	0.0037148	0.36283	0.28404
GOBP INORGANIC ION IMPORT ACROSS PLASMA MEMBRANE	SET	124	0.049792	0.0040468	0.087244	0.2841
GOMF TRNA METHYLTRANSFERASE ACTIVITY	SET	31	0.077557	0.0031596	0.13602	0.28428
GOBP TRNA 5 LEADER REMOVAL	SET	13	0.13653	0.0036035	0.2395	0.28432
GOMF NAD DEPENDENT HISTONE DEACETYLASE ACTIVITY	SET	5	0.20908	0.0034231	0.36676	0.28432
GOBP CGMP BIOSYNTHETIC PROCESS	SET	9	0.16732	0.003675	0.29356	0.28435
CROONQUIST NRAS VS STROMAL STIMULATION DN	SET	89	0.052516	0.0036194	0.092141	0.28436
GOMF POLY A SPECIFIC RIBONUCLEASE ACTIVITY	SET	13	0.12348	0.0032591	0.21673	0.28443
GOBP PROTEIN LOCALIZATION TO NUCLEOLUS	SET	18	0.11946	0.0037096	0.20971	0.28447
TURJANSKI MAPK8 AND MAPK9 TARGETS	SET	7	0.1747	0.0033841	0.30686	0.28458
GOBP POSITIVE REGULATION OF UBIQUITIN DEPENDENT PROTEIN CATABOLIC PROCESS	SET	106	0.04967	0.0037342	0.087255	0.2846
LUND SILENCED BY METHYLATION	SET	16	0.12277	0.0035947	0.21569	0.28461
VANTVEER BREAST CANCER POOR PROGNOSIS	SET	48	0.079589	0.0040327	0.13983	0.28462
GOBP NEGATIVE REGULATION OF SYNAPTIC VESICLE EXOCYTOSIS	SET	4	0.24722	0.0036204	0.43451	0.28469
BROWNE HCMV INFECTION 1HR DN	SET	185	0.037663	0.0037326	0.06621	0.28474
GOCC CUL4A RING E3 UBIQUITIN LIGASE COMPLEX	SET	12	0.13938	0.0035347	0.24518	0.28485
GOBP ERK5 CASCADE	SET	5	0.22495	0.003683	0.39579	0.2849
GOBP CELLULAR KETONE METABOLIC PROCESS	SET	199	0.035143	0.0036109	0.061836	0.28491
GOBP ANDROGEN BIOSYNTHETIC PROCESS	SET	9	0.15821	0.0034748	0.27857	0.28505
GOBP RELAXATION OF MUSCLE	SET	32	0.10281	0.0042552	0.18109	0.28511
GOCC RESPIRATORY CHAIN COMPLEX IV	SET	22	0.10184	0.0034958	0.1794	0.28513
REACTOME TIGHT JUNCTION INTERACTIONS	SET	29	0.10108	0.0039831	0.17812	0.28519
GOBP POSITIVE REGULATION OF TYPE I INTERFERON MEDIATED SIGNALING PATHWAY	SET	17	0.11343	0.0034232	0.19988	0.2852
REACTOME NEUTROPHIL DEGRANULATION	SET	443	0.024655	0.0037547	0.043453	0.28523
GOBP PALLIUM DEVELOPMENT	SET	169	0.041257	0.0039097	0.072751	0.28533
GOBP KINETOCHORE ORGANIZATION	SET	22	0.099713	0.0034229	0.17586	0.28536
MOOTHA GLYCOGEN METABOLISM	SET	19	0.11755	0.0037504	0.20738	0.28541
GOBP LONG TERM SYNAPTIC DEPRESSION	SET	28	0.10319	0.0039954	0.18208	0.28546
GOBP NEGATIVE REGULATION OF ENDOPEPTIDASE ACTIVITY	SET	136	0.04488	0.0038187	0.079264	0.28563
GOBP RESPONSE TO ACETYLCHOLINE	SET	34	0.091339	0.0038966	0.16133	0.28565
GOBP NEGATIVE REGULATION OF T HELPER CELL DIFFERENTIATION	SET	17	0.13261	0.0040021	0.23429	0.2857
GOBP GROWTH HORMONE RECEPTOR SIGNALING PATHWAY VIA JAK STAT	SET	8	0.2325	0.0048145	0.41087	0.28575
RICKMAN HEAD AND NECK CANCER F	SET	52	0.070198	0.0037017	0.12408	0.28578
GOBP POSITIVE REGULATION OF TRANSCRIPTION REGULATORY REGION DNA BINDING	SET	25	0.11474	0.0041983	0.20287	0.28585
GOBP G PROTEIN COUPLED PURINERGIC NUCLEOTIDE RECEPTOR SIGNALING PATHWAY	SET	10	0.20879	0.0048337	0.36934	0.28593
GOMF G PROTEIN COUPLED PURINERGIC NUCLEOTIDE RECEPTOR ACTIVITY	SET	10	0.20879	0.0048337	0.36934	0.28593
GOMF MAP KINASE PHOSPHATASE ACTIVITY	SET	15	0.1239	0.0035127	0.21918	0.28593
GOBP CORTISOL SECRETION	SET	5	0.19271	0.0031551	0.3411	0.28605
GOBP REGULATION OF DNA TEMPLATED TRANSCRIPTION INITIATION	SET	74	0.055111	0.0034648	0.097545	0.28605
GOBP METANEPHRIC COLLECTING DUCT DEVELOPMENT	SET	11	0.16331	0.0039651	0.28906	0.28606
GOBP ALPHA BETA T CELL ACTIVATION	SET	157	0.043762	0.0039985	0.077481	0.2861
DORN ADENOVIRUS INFECTION 48HR UP	SET	12	0.13703	0.003475	0.24269	0.28616
GOCC SEROTONIN RECEPTOR COMPLEX	SET	8	0.23425	0.0048507	0.41489	0.28618
GOBP POSITIVE REGULATION OF RESPIRATORY BURST	SET	7	0.19514	0.00378	0.34585	0.28631
LEE AGING MUSCLE UP	SET	37	0.084067	0.0037409	0.149	0.28631
GOBP BONE MINERALIZATION INVOLVED IN BONE MATURATION	SET	12	0.15643	0.003967	0.27734	0.28636
GOBP BLEB ASSEMBLY	SET	11	0.17571	0.0042664	0.31158	0.2864
GOCC CLATHRIN ADAPTOR COMPLEX	SET	23	0.10298	0.0036142	0.18262	0.28642
BHATI G2M ARREST BY 2METHOXYESTRADIOL DN	SET	115	0.046027	0.0036033	0.081633	0.28644
GOBP NEURON DEVELOPMENT	SET	1026	0.016827	0.0038368	0.029849	0.28647
GOBP RIBONUCLEOTIDE CATABOLIC PROCESS	SET	44	0.077846	0.0037769	0.1382	0.28663
GOBP REGULATION OF ANIMAL ORGAN MORPHOGENESIS	SET	119	0.051248	0.0040808	0.091	0.28667
REACTOME NUCLEOTIDE CATABOLISM	SET	34	0.087417	0.0037292	0.15524	0.28668
GOBP PROTEIN INSERTION INTO MEMBRANE	SET	63	0.06033	0.0035007	0.10719	0.28678
MEBARKI HCC PROGENITOR WNT UP	SET	175	0.042191	0.004068	0.074968	0.28679
REACTOME RHOB GTPASE CYCLE	SET	66	0.064884	0.0038532	0.11532	0.28684
GOBP ORGANELLE FUSION	SET	150	0.03938	0.0035176	0.070008	0.28689
GOBP SMOOTH MUSCLE TISSUE DEVELOPMENT	SET	24	0.1059	0.0037968	0.18827	0.28689
GOBP POSITIVE REGULATION OF EARLY ENDOSOME TO LATE ENDOSOME TRANSPORT	SET	8	0.1879	0.0038909	0.33424	0.28701
GOBP REGULATION OF UBIQUITIN PROTEIN TRANSFERASE ACTIVITY	SET	56	0.066372	0.0036317	0.11811	0.28707
REACTOME NERVOUS SYSTEM DEVELOPMENT	SET	543	0.022276	0.0037454	0.039646	0.28711
NIKOLSKY BREAST CANCER 6P24 P22 AMPLICON	SET	21	0.13783	0.0046227	0.24532	0.28712
AMIT EGF RESPONSE 20 HELA	SET	11	0.17692	0.0042956	0.31501	0.28719
GOBP POSTSYNAPSE ASSEMBLY	SET	36	0.086731	0.0038071	0.15443	0.28719
GOBP OVULATION CYCLE PROCESS	SET	51	0.072592	0.0037911	0.1295	0.28755
HOSHIDA LIVER CANCER SURVIVAL UP	SET	70	0.062033	0.0037935	0.11066	0.28755
SAKAI CHRONIC HEPATITIS VS LIVER CANCER DN	SET	34	0.083643	0.0035683	0.14922	0.28756
KRISHNAN FURIN TARGETS DN	SET	9	0.12099	0.0026574	0.21593	0.28763
GOCC AUTOPHAGOSOME MEMBRANE	SET	47	0.069918	0.0035057	0.12485	0.28774
REACTOME GLUCOCORTICOID BIOSYNTHESIS	SET	9	0.16702	0.0036683	0.29829	0.28777
CHICAS RB1 TARGETS SENESCENT	SET	516	0.022662	0.0037172	0.040484	0.28782
MCBRYAN PUBERTAL BREAST 4 5WK DN	SET	180	0.038215	0.0037364	0.068274	0.28784
CHANGOLKAR H2AFY TARGETS DN	SET	40	0.081016	0.0037482	0.14479	0.2879
WP IRINOTECAN PATHWAY	SET	12	0.13981	0.0035455	0.24987	0.2879
GOMF ACETYLGLUCOSAMINYLTRANSFERASE ACTIVITY	SET	41	0.078098	0.0036579	0.13962	0.28796
GOBP MYELIN MAINTENANCE	SET	16	0.12116	0.0035473	0.21666	0.28802
REACTOME ACTIVATION OF THE MRNA UPON BINDING OF THE CAP BINDING COMPLEX AND EIFS AND SUBSEQUENT BINDING TO 43S	SET	53	0.063365	0.0033733	0.11332	0.28802
SCHLOSSER MYC TARGETS AND SERUM RESPONSE DN	SET	43	0.080079	0.0038409	0.14323	0.28805
GOBP REGULATION OF TELOMERE MAINTENANCE VIA TELOMERE LENGTHENING	SET	58	0.066432	0.0036991	0.11883	0.28807
BAKER HEMATOPOIESIS STAT3 TARGETS	SET	14	0.14159	0.0038781	0.25333	0.28811
GOCC POLYSOME	SET	59	0.058264	0.0032721	0.10424	0.28811
GOBP INTRACELLULAR STEROL TRANSPORT	SET	32	0.093929	0.0038876	0.16811	0.28817
GOBP RESPONSE TO RADIATION	SET	423	0.023715	0.003531	0.04247	0.28829
GOBP RESPONSE TO PROGESTERONE	SET	39	0.081878	0.0037405	0.14665	0.28832
GOBP REGULATION OF NEUTROPHIL ACTIVATION	SET	12	0.13072	0.003315	0.23436	0.2885
GOBP UMP CATABOLIC PROCESS	SET	5	0.19655	0.003218	0.35245	0.28854
GOMF PROTEIN SERINE THREONINE PHOSPHATASE ACTIVITY	SET	89	0.054282	0.0037411	0.097342	0.28855
GOBP POSITIVE REGULATION OF MAINTENANCE OF SISTER CHROMATID COHESION	SET	5	0.25191	0.0041244	0.45194	0.28863
GOCC SNARE COMPLEX	SET	45	0.075288	0.0036939	0.13507	0.28863
WP FAMILIAL PARTIAL LIPODYSTROPHY	SET	30	0.093417	0.0037439	0.16765	0.28869
GOBP CELLULAR RESPONSE TO OXYGEN RADICAL	SET	19	0.11772	0.0037558	0.21129	0.28871
GOCC ENDOPLASMIC RETICULUM CHAPERONE COMPLEX	SET	11	0.13389	0.003251	0.24031	0.28871
GOBP RESPONSE TO MURAMYL DIPEPTIDE	SET	19	0.11189	0.0035697	0.20084	0.28873
ABRAHAM ALPC VS MULTIPLE MYELOMA DN	SET	20	0.11424	0.0037394	0.20509	0.28875
REACTOME TP53 REGULATES METABOLIC GENES	SET	80	0.052277	0.0034167	0.093875	0.28881
REACTOME MEMBRANE TRAFFICKING	SET	598	0.020586	0.0036269	0.036972	0.28884
GOMF PROSTAGLANDIN E RECEPTOR ACTIVITY	SET	5	0.23903	0.0039135	0.42942	0.28889
REACTOME CELLULAR RESPONSE TO CHEMICAL STRESS	SET	180	0.035786	0.0034988	0.064316	0.28897
GOBP V D J RECOMBINATION	SET	19	0.11019	0.0035154	0.19819	0.28912
GOMF VOLTAGE GATED MONOATOMIC CATION CHANNEL ACTIVITY	SET	135	0.047552	0.0040312	0.085536	0.28913
GOBP NEGATIVE REGULATION OF MACROPHAGE DERIVED FOAM CELL DIFFERENTIATION	SET	13	0.15672	0.0041365	0.28208	0.28925
YAO TEMPORAL RESPONSE TO PROGESTERONE CLUSTER 16	SET	72	0.059095	0.0036649	0.10636	0.28925
GOCC NUCLEOSOME	SET	54	0.064949	0.00349	0.11699	0.28939
GOBP POSITIVE REGULATION OF MAMMARY GLAND EPITHELIAL CELL PROLIFERATION	SET	6	0.22208	0.003983	0.40008	0.28942
GOBP REGULATION OF PEPTIDASE ACTIVITY	SET	372	0.02763	0.0038633	0.049785	0.28945
GOBP POSITIVE REGULATION OF MICROTUBULE BINDING	SET	6	0.17274	0.0030981	0.31126	0.28946
REACTOME BUTYRATE RESPONSE FACTOR 1 BRF1 BINDS AND DESTABILIZES MRNA	SET	15	0.11652	0.0033032	0.20999	0.28949
GOCC POLYMERIC CYTOSKELETAL FIBER	SET	704	0.020074	0.003826	0.036189	0.28955
GOCC SIN3 TYPE COMPLEX	SET	20	0.11527	0.003773	0.20795	0.28968
GOBP CARTILAGE DEVELOPMENT INVOLVED IN ENDOCHONDRAL BONE MORPHOGENESIS	SET	33	0.087068	0.0036594	0.15719	0.28982
WP HOSTPATHOGEN INTERACTION OF HUMAN CORONAVIRUSES INTERFERON INDUCTION	SET	30	0.09166	0.0036735	0.16552	0.28987
GOBP REGULATION OF BONE MINERALIZATION INVOLVED IN BONE MATURATION	SET	6	0.2273	0.0040765	0.41057	0.28992
REACTOME SYNDECAN INTERACTIONS	SET	26	0.11169	0.0041676	0.20179	0.28997
GOBP ESTABLISHMENT OF PROTEIN LOCALIZATION	SET	1564	0.012987	0.0035999	0.023489	0.29016
GOBP PLASMA MEMBRANE FUSION	SET	27	0.097498	0.0037072	0.17648	0.29032
GOBP ENDOTHELIAL CELL ACTIVATION	SET	10	0.18319	0.0042411	0.33163	0.29034
GOMF NUCLEAR STEROID RECEPTOR ACTIVITY	SET	22	0.11517	0.0039533	0.20851	0.29037
GOMF INOSITOL POLYPHOSPHATE 5 PHOSPHATASE ACTIVITY	SET	6	0.1726	0.0030956	0.3126	0.29043
KEGG CIRCADIAN RHYTHM MAMMAL	SET	13	0.14137	0.0037312	0.25605	0.29044
BREUHAHN GROWTH FACTOR SIGNALING IN LIVER CANCER	SET	15	0.1417	0.0040173	0.25674	0.2905
GOMF PROTEIN DEMETHYLASE ACTIVITY	SET	24	0.097682	0.0035021	0.17701	0.29053
GOBP CELL CELL SIGNALING BY WNT	SET	425	0.025037	0.0037364	0.04541	0.2907
KANG IMMORTALIZED BY TERT UP	SET	83	0.057061	0.0037983	0.1035	0.29072
REACTOME METABOLISM OF RNA	SET	650	0.018268	0.0033506	0.033158	0.29084
BURTON ADIPOGENESIS 9	SET	74	0.062772	0.0039464	0.11396	0.29088
GOBP NEGATIVE REGULATION OF ERK1 AND ERK2 CASCADE	SET	64	0.060628	0.0035457	0.11012	0.29096
GOBP SODIUM DEPENDENT PHOSPHATE TRANSPORT	SET	10	0.17009	0.0039378	0.30903	0.29102
GOCC DENDRITIC TREE	SET	569	0.021778	0.0037456	0.039576	0.29107
BLANCO MELO COVID19 SARS COV 2 LOW MOI INFECTION A594 ACE2 EXPRESSING CELLS DN	SET	14	0.14021	0.0038402	0.25485	0.29111
GOBP RNA 5 END PROCESSING	SET	21	0.094165	0.0031582	0.17121	0.29117
BOYLAN MULTIPLE MYELOMA C UP	SET	44	0.086068	0.0041758	0.15652	0.2912
GOBP FAT CELL DIFFERENTIATION	SET	222	0.034788	0.003773	0.063284	0.29126
REACTOME RORA ACTIVATES GENE EXPRESSION	SET	17	0.12802	0.0038636	0.23301	0.29136
GOBP RENAL VESICLE DEVELOPMENT	SET	18	0.13487	0.0041883	0.24561	0.29146
REACTOME REGULATION OF TP53 ACTIVITY THROUGH METHYLATION	SET	18	0.12029	0.0037353	0.21911	0.29151
REACTOME RNA POLYMERASE II TRANSCRIPTION	SET	1247	0.01473	0.0036796	0.026836	0.29154
GOBP NEGATIVE REGULATION OF SYNAPSE ORGANIZATION	SET	11	0.15828	0.0038431	0.28844	0.29159
WP CONVERSION OF ANGIOTENSINOGEN TO ANGIOTENSIN II	SET	5	0.32123	0.0052593	0.58576	0.29171
GOBP GAMMA AMINOBUTYRIC ACID METABOLIC PROCESS	SET	8	0.20592	0.0042641	0.37555	0.29175
GOBP RESPONSE TO CORTICOSTERONE	SET	14	0.12623	0.0034575	0.23024	0.29176
GOMF AP 1 ADAPTOR COMPLEX BINDING	SET	5	0.22859	0.0037425	0.41705	0.29181
GOBP GENITALIA DEVELOPMENT	SET	43	0.082052	0.0039356	0.14976	0.29189
GOCC CIS GOLGI NETWORK	SET	68	0.056961	0.0034334	0.10397	0.2919
GOMF OXIDOREDUCTASE ACTIVITY ACTING ON PAIRED DONORS WITH INCORPORATION OR REDUCTION OF MOLECULAR OXYGEN ANOTHER COMPOUND AS ONE DONOR AND INCORPORATION OF ONE ATOM OF OXYGEN	SET	5	0.20935	0.0034275	0.38227	0.29197
GU PDEF TARGETS UP	SET	69	0.065099	0.0039525	0.11891	0.29204
GOBP REGULATION OF MITOTIC SPINDLE ASSEMBLY	SET	21	0.096962	0.003252	0.17712	0.29205
KEGG LEUKOCYTE TRANSENDOTHELIAL MIGRATION	SET	108	0.048921	0.0037122	0.089375	0.29207
GOMF FATTY ACID SYNTHASE ACTIVITY	SET	12	0.1416	0.0035908	0.2588	0.29215
REACTOME TRANSPORT OF SMALL MOLECULES	SET	680	0.019354	0.0036279	0.035397	0.29227
GOBP METANEPHRIC NEPHRON TUBULE EPITHELIAL CELL DIFFERENTIATION	SET	6	0.2336	0.0041896	0.42726	0.29228
GOBP SEPTUM PRIMUM DEVELOPMENT	SET	5	0.24708	0.0040453	0.452	0.29232
YAO TEMPORAL RESPONSE TO PROGESTERONE CLUSTER 2	SET	48	0.068577	0.0034747	0.12548	0.29236
REACTOME DOWNSTREAM SIGNALING OF ACTIVATED FGFR2	SET	29	0.089957	0.0035447	0.1647	0.29247
GOCC PLATELET DENSE TUBULAR NETWORK	SET	10	0.16202	0.0037509	0.29688	0.29262
GOBP NEGATIVE REGULATION OF AXONOGENESIS	SET	58	0.068388	0.003808	0.12533	0.29265
GOBP C TERMINAL PROTEIN AMINO ACID MODIFICATION	SET	13	0.15214	0.0040157	0.27903	0.29279
GOBP POSITIVE REGULATION OF LEUKOCYTE CHEMOTAXIS	SET	88	0.0547	0.0037487	0.10032	0.2928
GOBP ALPHA BETA T CELL DIFFERENTIATION	SET	111	0.049705	0.0038234	0.091214	0.29291
KYNG RESPONSE TO H2O2 VIA ERCC6 DN	SET	40	0.077597	0.00359	0.14243	0.29294
REACTOME SIGNALING BY NTRK2 TRKB	SET	25	0.088037	0.0032213	0.16165	0.29301
GOBP REGULATION OF ISOMERASE ACTIVITY	SET	7	0.191	0.0036998	0.35095	0.29314
WP GABA METABOLISM AKA GHB	SET	10	0.13879	0.0032131	0.25501	0.29314
GOBP REGULATION OF HEMATOPOIETIC PROGENITOR CELL DIFFERENTIATION	SET	40	0.074865	0.0034636	0.13762	0.29322
KEGG MELANOGENESIS	SET	99	0.050853	0.0036954	0.093484	0.29323
REACTOME DEFECTIVE LFNG CAUSES SCDO3	SET	4	0.25646	0.0037556	0.4715	0.29325
WAKABAYASHI ADIPOGENESIS PPARG RXRA BOUND 8D	SET	821	0.017509	0.003592	0.032217	0.29341
GOBP MALE SEX DIFFERENTIATION	SET	154	0.041356	0.0037426	0.076107	0.29343
GOBP TRNA PSEUDOURIDINE SYNTHESIS	SET	6	0.16281	0.00292	0.29961	0.29343
BIOCARTA ATM PATHWAY	SET	20	0.10653	0.003487	0.19632	0.29369
GOBP THIOESTER BIOSYNTHETIC PROCESS	SET	40	0.081001	0.0037474	0.14928	0.2937
GOCC PRONUCLEUS	SET	13	0.15182	0.0040071	0.27988	0.29376
GOBP NOTCH SIGNALING PATHWAY	SET	164	0.041098	0.0038372	0.075809	0.29387
GOBP RESPONSE TO TUMOR NECROSIS FACTOR	SET	223	0.033385	0.0036289	0.061585	0.29388
GOBP REGULATION OF ANTIGEN PROCESSING AND PRESENTATION OF PEPTIDE ANTIGEN	SET	2	0.4309	0.0044622	0.79502	0.29391
GOBP HISTONE MONOUBIQUITINATION	SET	26	0.081828	0.0030533	0.15106	0.29402
GOBP REGULATION OF CHOLESTEROL METABOLIC PROCESS	SET	34	0.078168	0.0033347	0.14431	0.29403
GARGALOVIC RESPONSE TO OXIDIZED PHOSPHOLIPIDS YELLOW DN	SET	23	0.10288	0.0036107	0.18994	0.29404
GOMF ERBB 3 CLASS RECEPTOR BINDING	SET	5	0.1801	0.0029487	0.33253	0.29405
SHAFFER IRF4 TARGETS IN MYELOMA VS MATURE B LYMPHOCYTE	SET	97	0.049737	0.0035778	0.091843	0.29407
GOBP REGULATION OF PROTEIN LOCALIZATION TO ENDOSOME	SET	12	0.1417	0.0035934	0.26193	0.29426
GOBP PROTEIN LOCALIZATION TO ORGANELLE	SET	852	0.016769	0.0035015	0.031004	0.29431
WP STING PATHWAY IN KAWASAKILIKE DISEASE AND COVID19	SET	19	0.099661	0.0031795	0.18433	0.29437
GOBP CARBOHYDRATE HOMEOSTASIS	SET	228	0.033492	0.0036806	0.061948	0.29438
REACTOME RUNX2 REGULATES CHONDROCYTE MATURATION	SET	5	0.20405	0.0033407	0.37751	0.29443
PID ERBB4 PATHWAY	SET	38	0.07962	0.0035905	0.14732	0.29445
GOBP MEIOTIC CELL CYCLE	SET	265	0.028373	0.0033581	0.052512	0.29449
GOBP REGULATION OF T CELL DIFFERENTIATION	SET	168	0.039537	0.0037357	0.073182	0.29451
AGUIRRE PANCREATIC CANCER COPY NUMBER DN	SET	231	0.034792	0.0038482	0.064419	0.29457
GOBP STEROL HOMEOSTASIS	SET	82	0.056216	0.0037196	0.10409	0.29457
GOBP POSITIVE REGULATION OF CGMP MEDIATED SIGNALING	SET	6	0.15961	0.0028625	0.29553	0.29458
BOYAULT LIVER CANCER SUBCLASS G5 DN	SET	25	0.10768	0.0039399	0.19955	0.29475
GOBP RESPONSE TO ISCHEMIA	SET	55	0.0658	0.0035682	0.1221	0.29497
GOCC STEREOCILIA COUPLING LINK	SET	6	0.21149	0.0037929	0.39244	0.29498
WP MBDNF AND PROBDNF REGULATION OF GABA NEUROTRANSMISSION	SET	35	0.090535	0.0039186	0.1681	0.2951
MYLLYKANGAS AMPLIFICATION HOT SPOT 15	SET	9	0.16229	0.0035644	0.30137	0.29512
REACTOME CA2 ACTIVATED K CHANNELS	SET	9	0.17852	0.0039208	0.33156	0.29515
FISCHER G2 M CELL CYCLE	SET	224	0.031058	0.0033834	0.05769	0.29517
GOBP NEGATIVE REGULATION OF B CELL DIFFERENTIATION	SET	6	0.22167	0.0039755	0.41215	0.29535
GOBP RESPONSE TO CELL CYCLE CHECKPOINT SIGNALING	SET	7	0.16418	0.0031803	0.30534	0.2954
KEGG CARDIAC MUSCLE CONTRACTION	SET	68	0.057962	0.0034937	0.10781	0.29541
GOBP PYRIMIDINE CONTAINING COMPOUND METABOLIC PROCESS	SET	81	0.054782	0.0036027	0.10191	0.29544
GOBP ESTABLISHMENT OF TISSUE POLARITY	SET	70	0.062731	0.0038362	0.1167	0.29545
GOBP STEM CELL DEVELOPMENT	SET	86	0.056722	0.0038431	0.10559	0.29557
GOBP REGULATION OF B CELL PROLIFERATION	SET	62	0.064944	0.0037385	0.12095	0.29565
GOBP GASTRULATION WITH MOUTH FORMING SECOND	SET	23	0.10736	0.0037682	0.19996	0.29566
GOCC MICROTUBULE ASSOCIATED COMPLEX	SET	148	0.03898	0.0034588	0.072631	0.29575
REACTOME PROTEIN FOLDING	SET	91	0.048689	0.0033929	0.09073	0.29576
GOBP MORPHOGENESIS OF AN ENDOTHELIUM	SET	16	0.13525	0.0039599	0.25209	0.29581
REACTOME PLASMA LIPOPROTEIN ASSEMBLY REMODELING AND CLEARANCE	SET	72	0.058007	0.0035974	0.10812	0.29581
GOBP CARDIOLIPIN ACYL CHAIN REMODELING	SET	5	0.26055	0.0042658	0.48576	0.29585
GOBP CORTICAL ACTIN CYTOSKELETON ORGANIZATION	SET	39	0.074446	0.003401	0.13884	0.29591
GOBP CELLULAR RESPONSE TO CAFFEINE	SET	11	0.15202	0.003691	0.28356	0.29595
GOCC SEH1 ASSOCIATED COMPLEX	SET	8	0.16141	0.0033425	0.30123	0.29604
GOBP THYROID HORMONE TRANSPORT	SET	9	0.14983	0.0032908	0.27969	0.29609
WP PEROXIREDOXIN 2 INDUCED OVARIAN FAILURE	SET	8	0.18676	0.0038674	0.34871	0.29613
GOBP ALDEHYDE CATABOLIC PROCESS	SET	14	0.12172	0.0033339	0.22732	0.29617
GOCC CYTOSOLIC RIBOSOME	SET	86	0.048221	0.0032671	0.090082	0.29623
GARGALOVIC RESPONSE TO OXIDIZED PHOSPHOLIPIDS LIGHTYELLOW UP	SET	11	0.15023	0.0036477	0.28069	0.29625
GOMF INWARD RECTIFIER POTASSIUM CHANNEL ACTIVITY	SET	26	0.099628	0.0037175	0.18614	0.29625
GOBP POSITIVE REGULATION OF TAU PROTEIN KINASE ACTIVITY	SET	6	0.18987	0.0034052	0.35491	0.29633
GOBP REGULATION OF CORTICOSTEROID HORMONE SECRETION	SET	16	0.1179	0.0034519	0.22045	0.2964
SCHMIDT POR TARGETS IN LIMB BUD DN	SET	8	0.1899	0.0039324	0.35515	0.29644
GOCC BBAF COMPLEX	SET	10	0.15211	0.0035214	0.28475	0.29661
GOMF CYCLOSPORIN A BINDING	SET	17	0.10462	0.0031572	0.19586	0.29663
GOMF SULFURIC ESTER HYDROLASE ACTIVITY	SET	11	0.15932	0.0038684	0.29848	0.29675
GOMF MOLECULAR TRANSDUCER ACTIVITY	SET	1266	0.015903	0.0040004	0.029811	0.29686
REACTOME BIOLOGICAL OXIDATIONS	SET	210	0.03629	0.0038293	0.068031	0.29687
GOBP CELL ADHESION INVOLVED IN HEART MORPHOGENESIS	SET	6	0.21467	0.00385	0.40247	0.29689
RATTENBACHER BOUND BY CELF1	SET	374	0.02556	0.0035833	0.047931	0.29693
GOCC SMC5 SMC6 COMPLEX	SET	9	0.16147	0.0035464	0.30286	0.29697
REACTOME METALLOTHIONEINS BIND METALS	SET	11	0.20315	0.0049325	0.38108	0.29699
REACTOME RUNX1 REGULATES TRANSCRIPTION OF GENES INVOLVED IN BCR SIGNALING	SET	6	0.22423	0.0040214	0.42071	0.29703
GOMF VOLTAGE GATED SODIUM CHANNEL ACTIVITY INVOLVED IN CARDIAC MUSCLE CELL ACTION POTENTIAL	SET	5	0.22828	0.0037375	0.42851	0.29711
GOBP POSITIVE REGULATION OF DEFENSE RESPONSE	SET	383	0.025462	0.0036114	0.047799	0.29713
GOMF C4 DICARBOXYLATE TRANSMEMBRANE TRANSPORTER ACTIVITY	SET	16	0.13139	0.0038471	0.24672	0.29717
GOBP MORPHOGENESIS OF A POLARIZED EPITHELIUM	SET	90	0.054	0.0037424	0.10142	0.29721
GERHOLD ADIPOGENESIS DN	SET	60	0.062819	0.0035576	0.11801	0.29725
KEGG PARKINSONS DISEASE	SET	107	0.043112	0.0032563	0.080993	0.29726
GOCC CLUSTER OF ACTIN BASED CELL PROJECTIONS	SET	151	0.04017	0.0036001	0.075485	0.29731
GOBP LEUKOCYTE MIGRATION INVOLVED IN INFLAMMATORY RESPONSE	SET	18	0.12206	0.0037902	0.22941	0.29735
GOMF PHOSPHOTYROSINE RESIDUE BINDING	SET	46	0.067377	0.0033423	0.12664	0.29736
GOBP PROTEIN INSERTION INTO ER MEMBRANE	SET	20	0.095861	0.0031377	0.18022	0.2974
WP GENETIC CAUSES OF PORTOSINUSOIDAL VASCULAR DISEASE	SET	32	0.083742	0.003466	0.15745	0.29741
GOBP GLUTAMATERGIC NEURON DIFFERENTIATION	SET	5	0.2133	0.0034922	0.40114	0.29746
GOBP POSITIVE REGULATION OF ACTIN FILAMENT DEPOLYMERIZATION	SET	12	0.12794	0.0032446	0.24065	0.29749
GOBP POSITIVE REGULATION OF DENDRITIC SPINE DEVELOPMENT	SET	31	0.090296	0.0036785	0.16988	0.29753
PIEPOLI LGI1 TARGETS UP	SET	12	0.17272	0.00438	0.32512	0.29763
WP TYPE 2 PAPILLARY RENAL CELL CARCINOMA	SET	33	0.082709	0.0034762	0.15572	0.29766
GOMF PROTEIN SEQUESTERING ACTIVITY	SET	8	0.1787	0.0037005	0.33646	0.29767
MCCABE HOXC6 TARGETS DN	SET	21	0.11961	0.0040114	0.22532	0.29777
GOBP DIRECT OSSIFICATION	SET	7	0.17499	0.0033898	0.3297	0.2978
REACTOME G0 AND EARLY G1	SET	27	0.0838	0.0031864	0.15792	0.29783
GOBP CELLULAR RESPONSE TO X RAY	SET	13	0.13942	0.0036798	0.26277	0.29786
TAVAZOIE METASTASIS	SET	90	0.050942	0.0035305	0.096016	0.29787
FIGUEROA AML METHYLATION CLUSTER 6 DN	SET	34	0.086301	0.0036816	0.16271	0.29792
GOBP VESICLE DOCKING	SET	64	0.05926	0.0034657	0.11172	0.29792
GOBP POSITIVE REGULATION OF LEUKOCYTE CELL CELL ADHESION	SET	234	0.032959	0.0036688	0.062145	0.29793
GOCC MHC CLASS I PROTEIN COMPLEX	SET	2	0.25196	0.0026092	0.47528	0.29801
ZHOU CELL CYCLE GENES IN IR RESPONSE 24HR	SET	119	0.039981	0.0031836	0.075501	0.29822
GOBP AXIS ELONGATION	SET	26	0.099891	0.0037273	0.18865	0.29823
GOBP REGULATION OF PINOCYTOSIS	SET	12	0.13166	0.0033387	0.24882	0.29836
GOBP REGULATION OF SOMATIC STEM CELL POPULATION MAINTENANCE	SET	10	0.18948	0.0043866	0.35814	0.29838
GOBP REGULATION OF GLUCOCORTICOID SECRETION	SET	10	0.14791	0.0034242	0.27957	0.29839
GOBP REGULATION OF CELL SIZE	SET	163	0.038325	0.0035674	0.072454	0.29842
GOBP REGULATION OF RIG I SIGNALING PATHWAY	SET	17	0.10337	0.0031198	0.19546	0.29845
GOBP B CELL LINEAGE COMMITMENT	SET	6	0.16294	0.0029222	0.30812	0.29847
GOBP NEGATIVE REGULATION OF ANOIKIS	SET	18	0.12318	0.0038252	0.23293	0.29847
WP WHITE FAT CELL DIFFERENTIATION	SET	32	0.089531	0.0037056	0.16935	0.29852
GOMF STRUCTURAL CONSTITUENT OF CYTOSKELETON	SET	102	0.047492	0.0035028	0.089863	0.29858
KEGG LONG TERM POTENTIATION	SET	65	0.059585	0.0035117	0.11276	0.29861
WP T CELL MODULATION IN PANCREATIC CANCER	SET	43	0.076191	0.0036544	0.1442	0.29863
QI HYPOXIA TARGETS OF HIF1A AND FOXA2	SET	32	0.088109	0.0036468	0.16686	0.29874
HOFMANN CELL LYMPHOMA UP	SET	45	0.070015	0.0034352	0.13261	0.29876
WAKABAYASHI ADIPOGENESIS PPARG RXRA BOUND WITH H4K20ME1 MARK	SET	142	0.038692	0.0033635	0.073347	0.29892
GOBP REGULATION OF PROTEIN LOCALIZATION TO NUCLEUS	SET	129	0.040985	0.003397	0.077712	0.29896
GOCC GOLGI CISTERNA	SET	108	0.046117	0.0034994	0.08747	0.29902
BUCKANOVICH T LYMPHOCYTE HOMING ON TUMOR DN	SET	20	0.11558	0.003783	0.21927	0.29907
TURASHVILI BREAST LOBULAR CARCINOMA VS LOBULAR NORMAL UP	SET	92	0.051407	0.0036019	0.097553	0.29911
GOBP RESPONSE TO INORGANIC SUBSTANCE	SET	525	0.021053	0.0034824	0.039973	0.29921
GOBP RIBOSOMAL SMALL SUBUNIT ASSEMBLY	SET	16	0.10836	0.0031728	0.20584	0.29929
GOBP BEHAVIORAL RESPONSE TO COCAINE	SET	13	0.1398	0.0036898	0.26563	0.29935
GOBP REGULATION OF CELL KILLING	SET	95	0.050592	0.0036018	0.096151	0.29939
GOBP POSITIVE REGULATION OF DEPHOSPHORYLATION	SET	59	0.060768	0.0034127	0.1155	0.2994
GOBP POSITIVE REGULATION OF SULFUR METABOLIC PROCESS	SET	4	0.21013	0.0030772	0.39941	0.29941
GOCC RIBONUCLEASE P COMPLEX	SET	12	0.12333	0.0031276	0.23444	0.29942
WP APOPTOSIS MODULATION BY HSP70	SET	17	0.11789	0.0035579	0.22416	0.29948
GOBP REGULATION OF LIPID TRANSPORT	SET	133	0.042617	0.0035863	0.081043	0.2995
FINETTI BREAST CANCERS KINOME GRAY	SET	15	0.13679	0.003878	0.26015	0.29951
GOBP CELLULAR DEFENSE RESPONSE	SET	48	0.068353	0.0034634	0.13001	0.29953
ROESSLER LIVER CANCER METASTASIS UP	SET	100	0.04753	0.0034713	0.090417	0.29956
GOBP POSITIVE REGULATION OF RELEASE OF CYTOCHROME C FROM MITOCHONDRIA	SET	25	0.094503	0.0034579	0.1798	0.29959
TURJANSKI MAPK11 TARGETS	SET	4	0.22085	0.0032342	0.42034	0.29965
MARTIN INTERACT WITH HDAC	SET	37	0.082394	0.0036665	0.15683	0.29966
GOBP NEGATIVE REGULATION OF VIRAL ENTRY INTO HOST CELL	SET	18	0.13806	0.0042873	0.26286	0.29971
GOBP POSITIVE REGULATION OF DNA BINDING TRANSCRIPTION FACTOR ACTIVITY	SET	240	0.030926	0.0034858	0.058886	0.29973
GOMF ANKYRIN REPEAT BINDING	SET	6	0.18812	0.0033738	0.35835	0.29981
GOBP CELL DIVISION	SET	604	0.018892	0.0033445	0.035991	0.29982
GOBP REGULATION OF CARBOHYDRATE BIOSYNTHETIC PROCESS	SET	93	0.047412	0.0033399	0.090361	0.2999
BIOCARTA REELIN PATHWAY	SET	7	0.1788	0.0034635	0.34079	0.29991
GOBP TYPE B PANCREATIC CELL DEVELOPMENT	SET	23	0.099093	0.0034779	0.18887	0.29991
GOMF N6 METHYLADENOSINE CONTAINING RNA BINDING	SET	10	0.16433	0.0038043	0.31329	0.29996
REACTOME ACTIVATION OF ANTERIOR HOX GENES IN HINDBRAIN DEVELOPMENT DURING EARLY EMBRYOGENESIS	SET	67	0.05917	0.0035403	0.11282	0.29998
GOBP GLIAL CELL ACTIVATION	SET	47	0.070341	0.0035269	0.13415	0.30002
GOBP POSTSYNAPTIC SIGNAL TRANSDUCTION	SET	37	0.074211	0.0033023	0.14159	0.3001
PID RAC1 PATHWAY	SET	52	0.068315	0.0036024	0.13037	0.30014
GOCC GLYCOPROTEIN COMPLEX	SET	21	0.11083	0.003717	0.21151	0.30015
ENK UV RESPONSE EPIDERMIS UP	SET	273	0.028332	0.0034028	0.054116	0.3003
GOBP CELLULAR RESPONSE TO CORTICOSTEROID STIMULUS	SET	61	0.060423	0.0034501	0.11541	0.3003
DELACROIX RARG BOUND MEF	SET	350	0.026274	0.0035656	0.050195	0.30034
GOCC SCHAFFER COLLATERAL CA1 SYNAPSE	SET	86	0.055602	0.0037672	0.10624	0.30036
GOBP PROTEIN LOCALIZATION TO CELL SURFACE	SET	60	0.060288	0.0034142	0.11521	0.30039
GOMF LIGASE ACTIVITY FORMING PHOSPHORIC ESTER BONDS	SET	5	0.16188	0.0026504	0.30943	0.30043
GOBP SMOOTHENED SIGNALING PATHWAY INVOLVED IN DORSAL VENTRAL NEURAL TUBE PATTERNING	SET	12	0.13154	0.0033356	0.25155	0.30052
MARSON FOXP3 CORE DIRECT TARGETS	SET	17	0.13065	0.0039429	0.24987	0.30054
GOBP STABILIZATION OF MEMBRANE POTENTIAL	SET	17	0.11822	0.0035677	0.22612	0.30056
GOBP NEGATIVE REGULATION OF OSSIFICATION	SET	34	0.083374	0.0035568	0.15949	0.30058
BIOCARTA CARDIACEGF PATHWAY	SET	17	0.11118	0.0033554	0.21278	0.30065
GOBP REGULATION OF B CELL DIFFERENTIATION	SET	29	0.08969	0.0035342	0.17168	0.30069
GOMF NUCLEOSIDE DIPHOSPHATE PHOSPHATASE ACTIVITY	SET	15	0.11785	0.0033411	0.22559	0.30069
GOBP RESPONSE TO VITAMIN A	SET	17	0.11244	0.0033934	0.21526	0.30072
GOBP UBIQUITIN DEPENDENT SMAD PROTEIN CATABOLIC PROCESS	SET	5	0.2097	0.0034333	0.40148	0.30073
GOMF VOLTAGE GATED POTASSIUM CHANNEL ACTIVITY	SET	84	0.055225	0.0036981	0.10583	0.30089
GOBP ENDOTHELIAL CELL APOPTOTIC PROCESS	SET	52	0.072004	0.003797	0.13808	0.30103
KEGG PYRIMIDINE METABOLISM	SET	92	0.046004	0.0032233	0.088247	0.30108
GOBP RELAXATION OF CARDIAC MUSCLE	SET	17	0.13769	0.0041555	0.26425	0.30116
GOBP REGULATION OF TELOMERE MAINTENANCE	SET	98	0.047119	0.0034068	0.090441	0.30119
GOMF CADHERIN BINDING INVOLVED IN CELL CELL ADHESION	SET	18	0.12164	0.0037772	0.23361	0.3013
KEGG EPITHELIAL CELL SIGNALING IN HELICOBACTER PYLORI INFECTION	SET	63	0.059136	0.0034314	0.11361	0.30135
FISCHER G1 S CELL CYCLE	SET	173	0.034855	0.0033415	0.066974	0.30139
GOBP POSITIVE REGULATION OF MITOTIC CYTOKINESIS	SET	7	0.15654	0.0030322	0.30082	0.30141
REACTOME SARS COV 1 TARGETS HOST INTRACELLULAR SIGNALLING AND REGULATORY PATHWAYS	SET	16	0.1179	0.003452	0.22675	0.30155
REACTOME RUNX1 REGULATES EXPRESSION OF COMPONENTS OF TIGHT JUNCTIONS	SET	5	0.21383	0.0035009	0.41132	0.30158
GOBP AMINOPHOSPHOLIPID TRANSPORT	SET	8	0.20504	0.004246	0.3945	0.30162
WP 3Q29 COPY NUMBER VARIATION SYNDROME	SET	61	0.065589	0.0037451	0.12624	0.30169
WP CARDIAC PROGENITOR DIFFERENTIATION	SET	50	0.075634	0.0039111	0.14558	0.3017
REACTOME SYNTHESIS OF SUBSTRATES IN N GLYCAN BIOSYTHESIS	SET	59	0.057055	0.0032042	0.10985	0.30175
BIOCARTA EPO PATHWAY	SET	17	0.10153	0.0030642	0.19559	0.30184
GOBP RNA PHOSPHODIESTER BOND HYDROLYSIS	SET	146	0.036647	0.0032299	0.070599	0.30185
GOBP REGULATION OF STEM CELL DIFFERENTIATION	SET	78	0.052107	0.0033629	0.10043	0.30194
GOBP POSITIVE REGULATION OF LIPASE ACTIVITY	SET	62	0.063442	0.003652	0.12238	0.30209
GOBP INTERLEUKIN 1 PRODUCTION	SET	105	0.048423	0.0036233	0.09342	0.30212
GOBP REGULATION OF INTRACELLULAR STEROID HORMONE RECEPTOR SIGNALING PATHWAY	SET	66	0.058069	0.0034485	0.11205	0.30215
REACTOME DEFECTIVE CHST3 CAUSES SEDCJD	SET	7	0.16647	0.0032248	0.32127	0.30217
GOBP POSITIVE REGULATION OF OSSIFICATION	SET	48	0.075343	0.0038176	0.14541	0.30218
GOBP REGULATION OF CARDIAC MUSCLE TISSUE DEVELOPMENT	SET	5	0.24899	0.0040766	0.48066	0.30223
PID CDC42 REG PATHWAY	SET	25	0.092344	0.0033789	0.17828	0.30224
GOBP REGULATION OF PROTEIN LOCALIZATION TO CELL SURFACE	SET	36	0.075571	0.0033172	0.14595	0.30231
OLSSON E2F3 TARGETS DN	SET	33	0.09655	0.004058	0.18655	0.30239
GOBP POSITIVE REGULATION OF CELL ADHESION	SET	432	0.023769	0.0035756	0.045931	0.30241
GOBP NEGATIVE REGULATION OF CELLULAR RESPONSE TO VASCULAR ENDOTHELIAL GROWTH FACTOR STIMULUS	SET	13	0.13232	0.0034924	0.25591	0.30256
GOMF HISTAMINE RECEPTOR ACTIVITY	SET	6	0.18949	0.0033984	0.36659	0.30261
YU BAP1 TARGETS	SET	29	0.072457	0.0028551	0.14018	0.30263
GOBP LENS FIBER CELL DEVELOPMENT	SET	14	0.14281	0.0039114	0.27638	0.30269
WP BMP SIGNALING IN EYELID DEVELOPMENT	SET	19	0.12759	0.0040705	0.24702	0.30276
GOBP AUTOPHAGOSOME MEMBRANE DOCKING	SET	7	0.16359	0.0031689	0.31681	0.3028
IVANOVSKA MIR106B TARGETS	SET	87	0.049011	0.0033398	0.094936	0.30284
REACTOME SIGNALING BY FGFR2 IN DISEASE	SET	42	0.069896	0.0033134	0.13543	0.30289
GOBP POSITIVE REGULATION OF NON CANONICAL WNT SIGNALING PATHWAY	SET	14	0.12702	0.0034791	0.24647	0.30315
GOBP ENDOMEMBRANE SYSTEM ORGANIZATION	SET	562	0.01917	0.0032775	0.0372	0.30316
GOCC ACTIN CYTOSKELETON	SET	463	0.022322	0.0034734	0.043335	0.30324
GOMF HMG BOX DOMAIN BINDING	SET	14	0.13142	0.0035995	0.2552	0.30329
PID LKB1 PATHWAY	SET	46	0.069921	0.0034684	0.13579	0.3033
PETROVA PROX1 TARGETS UP	SET	25	0.089563	0.0032771	0.17398	0.30335
GOBP CELLULAR RESPONSE TO GLUCOCORTICOID STIMULUS	SET	52	0.063548	0.003351	0.12348	0.3034
GOMF VOLTAGE GATED CHANNEL ACTIVITY	SET	177	0.03785	0.00367	0.073544	0.3034
GOBP RNA CATABOLIC PROCESS	SET	266	0.027374	0.0032459	0.053243	0.30359
GOMF LIPID KINASE ACTIVITY	SET	6	0.16335	0.0029297	0.31786	0.30366
MULLIGHAN NPM1 MUTATED SIGNATURE 1 UP	SET	239	0.03059	0.0034409	0.059552	0.30374
REACTOME RUNX1 REGULATES ESTROGEN RECEPTOR MEDIATED TRANSCRIPTION	SET	6	0.22292	0.0039979	0.43407	0.30379
GOBP HINDBRAIN TANGENTIAL CELL MIGRATION	SET	5	0.22033	0.0036073	0.42906	0.3038
GOCC GOLGI ASSOCIATED VESICLE	SET	83	0.051098	0.0034014	0.099565	0.30391
NAGASHIMA NRG1 SIGNALING DN	SET	50	0.068473	0.0035409	0.13345	0.30394
JEON SMAD6 TARGETS DN	SET	19	0.10885	0.0034728	0.21216	0.30395
GOMF 5 DEOXYRIBOSE 5 PHOSPHATE LYASE ACTIVITY	SET	5	0.256	0.0041913	0.49905	0.30399
KEGG HYPERTROPHIC CARDIOMYOPATHY HCM	SET	79	0.054346	0.0035297	0.10598	0.30406
LIANG SILENCED BY METHYLATION 2	SET	43	0.076798	0.0036835	0.14994	0.30426
GOCC ESCRT COMPLEX	SET	27	0.0797	0.0030305	0.15563	0.30429
GOMF L HISTIDINE TRANSMEMBRANE TRANSPORTER ACTIVITY	SET	3	0.32399	0.004109	0.63277	0.30432
IGARASHI ATF4 TARGETS DN	SET	92	0.049763	0.0034867	0.097204	0.30435
REACTOME G PROTEIN MEDIATED EVENTS	SET	52	0.066597	0.0035118	0.1301	0.30436
MARKS ACETYLATED NON HISTONE PROTEINS	SET	11	0.1358	0.0032973	0.26529	0.30437
BIOCARTA DNAFRAGMENT PATHWAY	SET	10	0.16424	0.0038022	0.32115	0.30454
HAMAI APOPTOSIS VIA TRAIL DN	SET	182	0.03334	0.0032776	0.065234	0.30465
GOMF NUCLEOSIDE MONOPHOSPHATE KINASE ACTIVITY	SET	19	0.10765	0.0034344	0.21076	0.30476
GOBP REGULATION OF ANAPHASE PROMOTING COMPLEX DEPENDENT CATABOLIC PROCESS	SET	5	0.1565	0.0025623	0.30655	0.30485
BIOCARTA CIRCADIAN PATHWAY	SET	6	0.18592	0.0033344	0.36427	0.3049
GOBP NEGATIVE REGULATION OF CALCINEURIN MEDIATED SIGNALING	SET	14	0.11595	0.0031758	0.22726	0.30496
GOBP RESPONSE TO PURINE CONTAINING COMPOUND	SET	135	0.038466	0.003261	0.075435	0.30506
STAMBOLSKY TARGETS OF MUTATED TP53 DN	SET	49	0.063252	0.0032381	0.12411	0.30515
GOBP DUMP METABOLIC PROCESS	SET	7	0.15922	0.0030842	0.31244	0.30517
GOBP FUNGIFORM PAPILLA MORPHOGENESIS	SET	5	0.21809	0.0035707	0.42815	0.30525
GOMF THIOESTERASE BINDING	SET	10	0.13337	0.0030876	0.26185	0.30526
REACTOME PLASMA LIPOPROTEIN CLEARANCE	SET	37	0.07419	0.0033014	0.14567	0.30527
WP INTERACTOME OF POLYCOMB REPRESSIVE COMPLEX 2 PRC2	SET	15	0.11184	0.0031708	0.21961	0.30528
GOBP ENDOTHELIAL CELL PROLIFERATION	SET	149	0.038638	0.0034399	0.075901	0.30536
LI WILMS TUMOR VS FETAL KIDNEY 1 UP	SET	176	0.038094	0.0036833	0.074852	0.3054
GOBP POSITIVE REGULATION OF INTERLEUKIN 6 PRODUCTION	SET	87	0.0495	0.0033731	0.097305	0.30548
GOBP PHOSPHORYLATION OF RNA POLYMERASE II C TERMINAL DOMAIN	SET	13	0.11473	0.0030282	0.22559	0.30552
GOBP NUCLEAR TRANSCRIBED MRNA CATABOLIC PROCESS DEADENYLATION DEPENDENT DECAY	SET	67	0.053512	0.0032018	0.10522	0.30553
WP GLYOXYLATE METABOLISM	SET	11	0.1243	0.0030181	0.24464	0.30569
PID PS1 PATHWAY	SET	44	0.072148	0.0035004	0.14206	0.30577
GOBP RESPONSE TO THYROID HORMONE	SET	28	0.088726	0.0034355	0.17477	0.30585
REACTOME IRF3 MEDIATED INDUCTION OF TYPE I IFN	SET	12	0.10936	0.0027732	0.21542	0.30585
GOMF MRNA 5 PHOSPHATASE ACTIVITY	SET	4	0.27799	0.004071	0.54785	0.30593
GOCC ACETYLTRANSFERASE COMPLEX	SET	90	0.045578	0.0031587	0.089829	0.30594
FIGUEROA AML METHYLATION CLUSTER 5 DN	SET	45	0.077685	0.0038115	0.15318	0.30603
GOMF MALATE DEHYDROGENASE ACTIVITY	SET	8	0.17718	0.003669	0.34937	0.30603
GOBP CELLULAR OXIDANT DETOXIFICATION	SET	87	0.050526	0.003443	0.099659	0.30609
GOBP ETHANOLAMINE CONTAINING COMPOUND METABOLIC PROCESS	SET	7	0.1604	0.003107	0.31637	0.30609
GOMF PROTEIN GLUTAMIC ACID LIGASE ACTIVITY	SET	10	0.14076	0.0032588	0.2778	0.30619
GOBP AXON DEVELOPMENT	SET	439	0.023486	0.0035608	0.04642	0.30645
GOBP MITOCHONDRIAL RNA CATABOLIC PROCESS	SET	6	0.14536	0.0026069	0.2873	0.30646
GOMF GLUTATHIONE BINDING	SET	10	0.14913	0.0034526	0.29498	0.30658
GOBP MINUS END DIRECTED ORGANELLE TRANSPORT ALONG MICROTUBULE	SET	5	0.19254	0.0031523	0.38103	0.30667
REACTOME PKA MEDIATED PHOSPHORYLATION OF KEY METABOLIC FACTORS	SET	4	0.21457	0.0031422	0.42486	0.30677
GOMF SPHINGOSINE 1 PHOSPHATE RECEPTOR ACTIVITY	SET	8	0.14383	0.0029785	0.28494	0.30686
GOBP T CELL ACTIVATION INVOLVED IN IMMUNE RESPONSE	SET	110	0.047504	0.0036377	0.094182	0.307
GOBP GLAND MORPHOGENESIS	SET	117	0.046144	0.0036436	0.091493	0.30701
REACTOME ARYL HYDROCARBON RECEPTOR SIGNALLING	SET	6	0.16759	0.0030056	0.33231	0.30703
GOMF PROTEIN KINASE ACTIVITY	SET	541	0.020036	0.0033629	0.039765	0.30718
FOROUTAN PRODRANK TGFB EMT UP	SET	182	0.036258	0.0035644	0.071987	0.30725
GOCC PHOSPHATIDYLINOSITOL 3 KINASE COMPLEX CLASS I	SET	8	0.17728	0.003671	0.35218	0.30736
REACTOME LRR FLII INTERACTING PROTEIN 1 LRRFIP1 ACTIVATES TYPE I IFN PRODUCTION	SET	5	0.20608	0.0033739	0.40943	0.30737
GOBP RESPONSE TO LIGHT STIMULUS	SET	302	0.02503	0.0031594	0.049738	0.3074
GOBP TERPENOID BIOSYNTHETIC PROCESS	SET	17	0.10747	0.0032434	0.21388	0.30767
GOMF TRANSMEMBRANE RECEPTOR PROTEIN TYROSINE KINASE ACTIVITY	SET	61	0.064457	0.0036805	0.12835	0.30777
KEGG ARGININE AND PROLINE METABOLISM	SET	48	0.062894	0.0031868	0.12529	0.30785
GOBP DETECTION OF CALCIUM ION	SET	13	0.1266	0.0033414	0.25223	0.30787
GOBP POSITIVE REGULATION OF EPITHELIAL CELL MIGRATION	SET	144	0.04012	0.0035119	0.079941	0.30788
GOMF BIOACTIVE LIPID RECEPTOR ACTIVITY	SET	14	0.10862	0.002975	0.2165	0.30794
WP AMYOTROPHIC LATERAL SCLEROSIS ALS	SET	34	0.075963	0.0032406	0.15143	0.30797
GOMF DNA ENDONUCLEASE ACTIVITY	SET	36	0.076325	0.0033503	0.1522	0.30802
ZHENG FOXP3 TARGETS IN T LYMPHOCYTE DN	SET	35	0.086938	0.0037629	0.17338	0.30803
REACTOME SIGNALING BY MEMBRANE TETHERED FUSIONS OF PDGFRA OR PDGFRB	SET	5	0.18327	0.0030005	0.36549	0.30804
REACTOME EARLY PHASE OF HIV LIFE CYCLE	SET	14	0.11921	0.0032651	0.23789	0.30815
GOCC MICROTUBULE CYTOSKELETON	SET	1263	0.012898	0.003241	0.025754	0.30825
ZHANG RESPONSE TO IKK INHIBITOR AND TNF UP	SET	211	0.032833	0.0034727	0.065629	0.30844
GOBP PROTEIN TRANSPORT TO VACUOLE INVOLVED IN UBIQUITIN DEPENDENT PROTEIN CATABOLIC PROCESS VIA THE MULTIVESICULAR BODY SORTING PATHWAY	SET	15	0.11387	0.0032281	0.22765	0.30848
GOBP SUCCINATE TRANSMEMBRANE TRANSPORT	SET	6	0.21252	0.0038114	0.42513	0.30858
GOMF SUCCINATE TRANSMEMBRANE TRANSPORTER ACTIVITY	SET	6	0.21252	0.0038114	0.42513	0.30858
GOBP PLASMA MEMBRANE PHOSPHOLIPID SCRAMBLING	SET	23	0.10588	0.0037161	0.21181	0.30859
GOBP POSITIVE REGULATION OF CELLULAR SENESCENCE	SET	11	0.12175	0.0029561	0.24363	0.30863
GOBP RESPONSE TO VASOPRESSIN	SET	8	0.14681	0.00304	0.29382	0.30867
GOBP NEGATIVE REGULATION OF FATTY ACID BIOSYNTHETIC PROCESS	SET	17	0.093986	0.0028364	0.18812	0.30868
SESTO RESPONSE TO UV C8	SET	67	0.059201	0.0035422	0.11851	0.30871
MAGRANGEAS MULTIPLE MYELOMA IGLL VS IGLK DN	SET	21	0.098833	0.0033147	0.19788	0.30873
CHARAFE BREAST CANCER LUMINAL VS BASAL DN	SET	424	0.023958	0.0035713	0.047971	0.30874
GOCC CYTOCHROME COMPLEX	SET	33	0.071655	0.0030117	0.14354	0.30882
GOCC SMALL RIBOSOMAL SUBUNIT	SET	64	0.052129	0.0030486	0.1045	0.30895
GOBP REGULATION OF CALCIUM ION IMPORT ACROSS PLASMA MEMBRANE	SET	13	0.12429	0.0032804	0.24921	0.30899
MUNSHI MULTIPLE MYELOMA UP	SET	71	0.052023	0.0032039	0.10437	0.30909
GOBP TRYPTOPHAN METABOLIC PROCESS	SET	10	0.15631	0.0036188	0.3137	0.30914
GOMF DEMETHYLASE ACTIVITY	SET	34	0.071192	0.0030371	0.14287	0.30914
GOBP CERAMIDE BIOSYNTHETIC PROCESS	SET	67	0.055011	0.0032915	0.11044	0.3092
GOBP MITOCHONDRIAL PROTON TRANSPORTING ATP SYNTHASE COMPLEX ASSEMBLY	SET	8	0.16752	0.0034691	0.33641	0.30926
GOBP PROTEIN FOLDING	SET	195	0.029262	0.0029766	0.058785	0.30932
GOBP T CELL RECEPTOR SIGNALING PATHWAY	SET	114	0.041354	0.0032235	0.083114	0.3094
REACTOME CHAPERONE MEDIATED AUTOPHAGY	SET	20	0.099277	0.0032495	0.1996	0.30946
GOBP POSITIVE REGULATION OF TELOMERE MAINTENANCE	SET	65	0.053343	0.0031438	0.10739	0.3097
HELLER HDAC TARGETS DN	SET	275	0.028031	0.0033788	0.056479	0.30984
GOBP POSITIVE REGULATION OF CALCIUM ION IMPORT ACROSS PLASMA MEMBRANE	SET	11	0.13039	0.003166	0.26293	0.30997
WP GENES RELATED TO PRIMARY CILIUM DEVELOPMENT BASED ON CRISPR	SET	102	0.041124	0.0030331	0.082939	0.31001
GOBP REGULATION OF PEPTIDYL THREONINE PHOSPHORYLATION	SET	41	0.067387	0.0031562	0.13597	0.31009
GOBP REGULATION OF MEMBRANE DEPOLARIZATION DURING ACTION POTENTIAL	SET	5	0.20993	0.003437	0.42363	0.31011
GOBP POSITIVE REGULATION OF NERVOUS SYSTEM PROCESS	SET	35	0.07892	0.0034158	0.15933	0.31019
GOCC SNO S RNA CONTAINING RIBONUCLEOPROTEIN COMPLEX	SET	23	0.085788	0.003011	0.17319	0.31019
REACTOME ANTI INFLAMMATORY RESPONSE FAVOURING LEISHMANIA PARASITE INFECTION	SET	73	0.05314	0.0033183	0.10733	0.31027
GOBP BASEMENT MEMBRANE ORGANIZATION	SET	33	0.080652	0.0033898	0.16301	0.31038
KEGG AMYOTROPHIC LATERAL SCLEROSIS ALS	SET	50	0.06337	0.003277	0.12808	0.31039
GOBP CELLULAR MODIFIED AMINO ACID METABOLIC PROCESS	SET	118	0.042462	0.003367	0.085841	0.31043
GOBP GLYCOLIPID CATABOLIC PROCESS	SET	13	0.11751	0.0031014	0.23779	0.3106
REACTOME ACTIVATION OF RAC1	SET	12	0.13263	0.0033634	0.26839	0.3106
GOBP ARTERY MORPHOGENESIS	SET	68	0.059672	0.0035968	0.12078	0.31064
GOCC SEROTONIN ACTIVATED CATION SELECTIVE CHANNEL COMPLEX	SET	5	0.2494	0.0040833	0.50494	0.31068
GOMF SEROTONIN GATED MONOATOMIC CATION SELECTIVE CHANNEL ACTIVITY	SET	5	0.2494	0.0040833	0.50494	0.31068
GOBP CELL CHEMOTAXIS	SET	275	0.02839	0.003422	0.057481	0.31069
MULLIGHAN NPM1 MUTATED SIGNATURE 2 UP	SET	118	0.042201	0.0033463	0.085451	0.3107
GOBP METANEPHRIC GLOMERULUS VASCULATURE DEVELOPMENT	SET	9	0.15566	0.0034189	0.31523	0.31073
GOBP REGULATION OF DNA TOPOISOMERASE ATP HYDROLYZING ACTIVITY	SET	4	0.22598	0.0033093	0.45766	0.31074
GOBP INOSITOL TRISPHOSPHATE BIOSYNTHETIC PROCESS	SET	8	0.16715	0.0034613	0.33867	0.31082
GOMF RIBONUCLEASE P ACTIVITY	SET	11	0.12847	0.0031193	0.26035	0.31085
REACTOME TRANSCRIPTIONAL ACTIVATION OF MITOCHONDRIAL BIOGENESIS	SET	51	0.064483	0.0033676	0.13076	0.31097
REACTOME DIGESTION OF DIETARY CARBOHYDRATE	SET	10	0.158	0.0036579	0.32059	0.31106
GOMF TRANSMEMBRANE RECEPTOR PROTEIN SERINE THREONINE KINASE ACTIVITY	SET	17	0.11346	0.0034241	0.23024	0.31109
KEGG OOCYTE MEIOSIS	SET	106	0.043081	0.0032388	0.087431	0.3111
GOBP MEMBRANE DEPOLARIZATION DURING ACTION POTENTIAL	SET	24	0.10178	0.003649	0.20658	0.31112
MCBRYAN PUBERTAL TGFB1 TARGETS UP	SET	158	0.036114	0.0033101	0.073309	0.31114
GOBP CARDIOLIPIN METABOLIC PROCESS	SET	13	0.13287	0.0035071	0.26979	0.31118
WP BARDETBIEDL SYNDROME	SET	84	0.045414	0.0030411	0.092376	0.3115
FLECHNER PBL KIDNEY TRANSPLANT REJECTED VS OK DN	SET	48	0.059937	0.003037	0.12202	0.31164
YAMASHITA LIVER CANCER WITH EPCAM UP	SET	50	0.061252	0.0031674	0.12479	0.31177
GOBP SODIUM INDEPENDENT ORGANIC ANION TRANSPORT	SET	14	0.12958	0.0035492	0.26403	0.31179
GOCC CELL CELL CONTACT ZONE	SET	68	0.053634	0.0032328	0.1093	0.31183
GOBP TIGHT JUNCTION ORGANIZATION	SET	74	0.055426	0.0034846	0.11303	0.31194
GOCC CLATHRIN COATED VESICLE MEMBRANE	SET	115	0.041775	0.0032704	0.085211	0.31198
GOBP CELLULAR RESPONSE TO HYPEROXIA	SET	4	0.23572	0.003452	0.48105	0.31207
REACTOME PTEN REGULATION	SET	127	0.038891	0.0031985	0.079378	0.31209
GOLDRATH ANTIGEN RESPONSE	SET	322	0.024313	0.0031671	0.049664	0.31223
REACTOME KERATAN SULFATE DEGRADATION	SET	13	0.11309	0.0029848	0.23102	0.31225
GOBP REGULATION OF CORE PROMOTER BINDING	SET	7	0.21018	0.0040714	0.42949	0.31229
HADDAD B LYMPHOCYTE PROGENITOR	SET	247	0.031298	0.0035781	0.063968	0.31233
GOMF PROTEIN SERINE THREONINE KINASE INHIBITOR ACTIVITY	SET	36	0.074691	0.0032786	0.15274	0.31242
REACTOME RESPONSE OF EIF2AK4 GCN2 TO AMINO ACID DEFICIENCY	SET	92	0.043049	0.0030162	0.088031	0.31242
GOBP SPERMATID DIFFERENTIATION	SET	190	0.031575	0.0031708	0.064614	0.31254
GOBP REGULATION OF MICROTUBULE BASED MOVEMENT	SET	49	0.062799	0.0032149	0.12854	0.31258
WP MITOCHONDRIAL COMPLEX II ASSEMBLY	SET	8	0.16589	0.0034352	0.33983	0.31273
GOBP REGULATION OF DNA HELICASE ACTIVITY	SET	5	0.2024	0.0033138	0.41472	0.31276
GENTILE UV RESPONSE CLUSTER D7	SET	33	0.075652	0.0031796	0.15505	0.3128
LUCAS HNF4A TARGETS UP	SET	53	0.057997	0.0030875	0.11886	0.3128
GOBP MEGAKARYOCYTE DEVELOPMENT	SET	20	0.10849	0.0035511	0.22238	0.31282
GOBP POSITIVE REGULATION OF SMAD PROTEIN SIGNAL TRANSDUCTION	SET	19	0.12487	0.0039837	0.25595	0.31283
GOCC BRCA1 C COMPLEX	SET	6	0.17533	0.0031445	0.35949	0.31287
ZIRN TRETINOIN RESPONSE WT1 DN	SET	5	0.14534	0.0023796	0.29809	0.31292
GOBP ENDODERMAL CELL FATE SPECIFICATION	SET	5	0.22575	0.003696	0.46331	0.31304
GOBP MEMBRANE DEPOLARIZATION DURING AV NODE CELL ACTION POTENTIAL	SET	5	0.23461	0.0038412	0.48159	0.31307
GOCC AXONAL GROWTH CONE	SET	21	0.105	0.0035217	0.21555	0.31308
LEE LIVER CANCER ACOX1 DN	SET	63	0.057543	0.003339	0.11814	0.31311
REACTOME ACYL CHAIN REMODELING OF CL	SET	5	0.2234	0.0036576	0.45867	0.31311
RODRIGUES THYROID CARCINOMA POORLY DIFFERENTIATED DN	SET	732	0.016707	0.0032445	0.034301	0.31311
GOBP REGULATION OF BEHAVIOR	SET	70	0.055816	0.0034133	0.1146	0.31312
GOBP HISTONE H4 K5 ACETYLATION	SET	13	0.11563	0.0030519	0.23745	0.31315
GOBP MAINTENANCE OF LOCATION IN CELL	SET	215	0.029584	0.0031582	0.060763	0.31317
GOMF STRUCTURAL CONSTITUENT OF SYNAPSE	SET	24	0.083432	0.0029912	0.17137	0.31318
GOBP ACETATE ESTER METABOLIC PROCESS	SET	5	0.17391	0.0028473	0.35742	0.31329
GOMF SECONDARY ACTIVE SULFATE TRANSMEMBRANE TRANSPORTER ACTIVITY	SET	10	0.11891	0.002753	0.24448	0.31335
GOBP RECOMBINATIONAL REPAIR	SET	167	0.031839	0.0029995	0.065465	0.31336
GOBP REGULATION OF ATRIAL CARDIAC MUSCLE CELL MEMBRANE DEPOLARIZATION	SET	7	0.18649	0.0036125	0.38357	0.31342
REACTOME UNBLOCKING OF NMDA RECEPTORS GLUTAMATE BINDING AND ACTIVATION	SET	18	0.10265	0.0031877	0.21114	0.31342
DEBIASI APOPTOSIS BY REOVIRUS INFECTION UP	SET	275	0.025858	0.0031169	0.053208	0.3135
GRAHAM CML QUIESCENT VS NORMAL DIVIDING UP	SET	51	0.068606	0.0035829	0.14119	0.31352
GOBP REGULATION OF SKELETAL MUSCLE CONTRACTION	SET	12	0.12438	0.0031542	0.25602	0.31355
GOCC CHROMAFFIN GRANULE MEMBRANE	SET	9	0.17605	0.0038667	0.3624	0.31356
BIOCARTA RAC1 PATHWAY	SET	21	0.10138	0.0034003	0.20871	0.31357
WP BIOSYNTHESIS AND TURNOVER OF 1DEOXYSPHINGOID BASES	SET	8	0.1429	0.0029592	0.2942	0.31358
GOMF ATPASE COUPLED INORGANIC ANION TRANSMEMBRANE TRANSPORTER ACTIVITY	SET	10	0.1476	0.003417	0.30398	0.31365
JAEGER METASTASIS DN	SET	241	0.028671	0.0032382	0.059119	0.31386
GOBP PYRIMIDINE NUCLEOTIDE CATABOLIC PROCESS	SET	21	0.084353	0.0028291	0.17396	0.31388
REACTOME BH3 ONLY PROTEINS ASSOCIATE WITH AND INACTIVATE ANTI APOPTOTIC BCL 2 MEMBERS	SET	9	0.17338	0.0038079	0.35757	0.31389
BIOCARTA DSP PATHWAY	SET	8	0.14926	0.0030908	0.30786	0.31391
WP HEMATOPOIETIC STEM CELL DIFFERENTIATION	SET	51	0.062895	0.0032846	0.12977	0.31395
GOBP COMPLEMENT ACTIVATION	SET	46	0.073762	0.003659	0.15223	0.314
GOBP REGULATION OF SKELETAL MUSCLE CONTRACTION BY CALCIUM ION SIGNALING	SET	4	0.18848	0.0027601	0.38902	0.31402
GOCC SECRETORY VESICLE	SET	968	0.014557	0.0032293	0.030056	0.31408
GOBP NEGATIVE REGULATION OF HEPATOCYTE APOPTOTIC PROCESS	SET	6	0.16531	0.0029648	0.34134	0.31409
GOMF PRIMARY MIRNA BINDING	SET	9	0.12368	0.0027164	0.25547	0.31415
GOBP POSITIVE REGULATION OF ENDOTHELIAL CELL DIFFERENTIATION	SET	10	0.16626	0.003849	0.34361	0.31425
WP ZINC HOMEOSTASIS	SET	35	0.07863	0.0034033	0.16255	0.3143
GOBP REGULATION OF MULTICELLULAR ORGANISM GROWTH	SET	62	0.058884	0.0033896	0.12179	0.31438
GOBP POSITIVE REGULATION OF MITOTIC CELL CYCLE	SET	111	0.039428	0.0030329	0.081583	0.31445
MEBARKI HCC PROGENITOR WNT DN CTNNB1 DEPENDENT BLOCKED BY FZD8CRD	SET	18	0.12043	0.0037397	0.24929	0.31452
GOBP PONS DEVELOPMENT	SET	11	0.11595	0.0028153	0.24014	0.3146
GOMF ORGANIC ACID TRANSMEMBRANE TRANSPORTER ACTIVITY	SET	155	0.035242	0.0031996	0.072985	0.3146
GOBP INTEGRIN BIOSYNTHETIC PROCESS	SET	4	0.2593	0.0037972	0.53714	0.31464
GOCC MANNOSYLTRANSFERASE COMPLEX	SET	4	0.15939	0.0023341	0.33022	0.31467
HALMOS CEBPA TARGETS UP	SET	47	0.07106	0.0035629	0.14728	0.31473
GOBP REGULATION OF DNA BIOSYNTHETIC PROCESS	SET	117	0.038728	0.003058	0.080279	0.31476
GOBP SIGNAL TRANSDUCTION IN RESPONSE TO DNA DAMAGE	SET	172	0.032068	0.0030656	0.066482	0.31478
GOBP NEGATIVE REGULATION OF VOLTAGE GATED POTASSIUM CHANNEL ACTIVITY	SET	11	0.14264	0.0034633	0.29573	0.31479
REACTOME TLR3 MEDIATED TICAM1 DEPENDENT PROGRAMMED CELL DEATH	SET	6	0.20039	0.0035939	0.41567	0.31487
GILDEA METASTASIS	SET	29	0.082182	0.0032383	0.17058	0.31498
GOBP METANEPHRIC NEPHRON DEVELOPMENT	SET	39	0.075597	0.0034536	0.15696	0.31503
GOBP IN UTERO EMBRYONIC DEVELOPMENT	SET	378	0.022133	0.0031191	0.045958	0.31505
GOBP NEGATIVE REGULATION OF CATION CHANNEL ACTIVITY	SET	40	0.068166	0.0031537	0.14161	0.31513
GOMF LIGASE ACTIVITY FORMING CARBON OXYGEN BONDS	SET	39	0.063581	0.0029046	0.13209	0.31514
GOMF NEUROTROPHIN RECEPTOR ACTIVITY	SET	5	0.21933	0.0035909	0.45565	0.31514
NABA ECM GLYCOPROTEINS	SET	182	0.034529	0.0033945	0.071789	0.31527
GOBP NEGATIVE REGULATION OF HORMONE METABOLIC PROCESS	SET	12	0.13561	0.0034388	0.28215	0.3154
GOBP REGULATION OF MESONEPHROS DEVELOPMENT	SET	4	0.23388	0.0034251	0.48671	0.31543
GOCC SYMMETRIC SYNAPSE	SET	8	0.17909	0.0037085	0.3727	0.31543
GOBP POSITIVE REGULATION OF PROTEASOMAL PROTEIN CATABOLIC PROCESS	SET	109	0.040992	0.0031248	0.085318	0.31545
REACTOME SCAVENGING BY CLASS F RECEPTORS	SET	6	0.15812	0.0028359	0.32913	0.31546
CHIANG LIVER CANCER SUBCLASS PROLIFERATION UP	SET	163	0.034256	0.0031887	0.071318	0.3155
TONKS TARGETS OF RUNX1 RUNX1T1 FUSION MONOCYTE DN	SET	54	0.062298	0.0033475	0.12973	0.31555
GOMF TRIGLYCERIDE BINDING	SET	5	0.20241	0.0033139	0.42154	0.31556
REACTOME GLUTATHIONE SYNTHESIS AND RECYCLING	SET	12	0.12658	0.00321	0.26372	0.31562
GARGALOVIC RESPONSE TO OXIDIZED PHOSPHOLIPIDS TURQUOISE UP	SET	79	0.051095	0.0033186	0.10649	0.31569
GOBP VENTRICULAR SEPTUM MORPHOGENESIS	SET	40	0.07755	0.0035878	0.16163	0.31569
GOBP RESPONSE TO VITAMIN D	SET	34	0.086302	0.0036817	0.18006	0.31587
GOBP NEGATIVE REGULATION OF NEURON PROJECTION REGENERATION	SET	13	0.14333	0.003783	0.29932	0.31603
GOBP ACUTE PHASE RESPONSE	SET	44	0.067422	0.0032711	0.14081	0.31604
GOMF HISTONE H3K9ME2 H3K9ME3 DEMETHYLASE ACTIVITY	SET	5	0.23431	0.0038362	0.4896	0.31612
TIAN TNF SIGNALING NOT VIA NFKB	SET	19	0.114	0.0036369	0.23821	0.31613
GOCC INTERMEDIATE FILAMENT	SET	187	0.042305	0.0042151	0.088417	0.31616
GOBP REGULATION OF BLOOD PRESSURE	SET	164	0.035946	0.0033561	0.075209	0.31634
GOCC SYNAPTONEMAL STRUCTURE	SET	33	0.070106	0.0029465	0.14668	0.31635
GOBP NEGATIVE REGULATION OF SMOOTHENED SIGNALING PATHWAY INVOLVED IN DORSAL VENTRAL NEURAL TUBE PATTERNING	SET	6	0.20411	0.0036606	0.42728	0.31644
GOCC REPLICATION FORK	SET	62	0.049758	0.0028643	0.10422	0.31653
LINDSTEDT DENDRITIC CELL MATURATION C	SET	61	0.060557	0.0034578	0.12684	0.31654
GOBP ERK1 AND ERK2 CASCADE	SET	304	0.026122	0.003308	0.054724	0.31656
GOBP MITOCHONDRIAL CYTOCHROME C OXIDASE ASSEMBLY	SET	24	0.071306	0.0025565	0.1494	0.31658
REICHERT MITOSIS LIN9 TARGETS	SET	27	0.073904	0.0028101	0.15484	0.31658
IIZUKA LIVER CANCER PROGRESSION G1 G2 DN	SET	24	0.078709	0.0028219	0.16492	0.31659
ACEVEDO LIVER CANCER WITH H3K27ME3 UP	SET	239	0.031639	0.0035588	0.066327	0.31668
REACTOME EXTENSION OF TELOMERES	SET	48	0.055853	0.0028301	0.11711	0.31671
GOBP REGULATION OF TRANSCRIPTION BY RNA POLYMERASE I	SET	42	0.061601	0.0029201	0.1292	0.31676
GOCC PRERIBOSOME LARGE SUBUNIT PRECURSOR	SET	17	0.1073	0.0032384	0.22511	0.3168
GOBP SEQUESTERING OF ZINC ION	SET	8	0.14649	0.0030335	0.30753	0.31692
GOBP OSTEOCLAST DEVELOPMENT	SET	17	0.11191	0.0033774	0.23501	0.31697
GOBP POSITIVE REGULATION OF TOLL LIKE RECEPTOR 3 SIGNALING PATHWAY	SET	6	0.21931	0.0039332	0.46057	0.31698
HUMMEL BURKITTS LYMPHOMA UP	SET	41	0.073641	0.0034492	0.15466	0.31698
SMID BREAST CANCER RELAPSE IN BRAIN DN	SET	76	0.051894	0.0033062	0.10899	0.31699
GOBP METANEPHRIC S SHAPED BODY MORPHOGENESIS	SET	5	0.22554	0.0036927	0.4739	0.31706
GOBP POSITIVE REGULATION OF PHOSPHORUS METABOLIC PROCESS	SET	787	0.015864	0.0031894	0.033343	0.31712
POOLA INVASIVE BREAST CANCER UP	SET	252	0.027297	0.0031517	0.057382	0.31714
GOBP PROTEIN AUTOPHOSPHORYLATION	SET	215	0.030126	0.003216	0.063352	0.31721
YAMAZAKI TCEB3 TARGETS UP	SET	158	0.034528	0.0031647	0.072632	0.31726
REACTOME NR1H2 NR1H3 REGULATE GENE EXPRESSION LINKED TO LIPOGENESIS	SET	8	0.14135	0.002927	0.29755	0.31738
GOBP DNA TEMPLATED DNA REPLICATION MAINTENANCE OF FIDELITY	SET	54	0.059399	0.0031918	0.12515	0.31752
GOBP CYTOLYSIS BY HOST OF SYMBIONT CELLS	SET	7	0.1449	0.0028069	0.30534	0.31755
FARMER BREAST CANCER CLUSTER 4	SET	18	0.11255	0.0034952	0.23724	0.3176
GOBP CALCIUM MEDIATED SIGNALING USING INTRACELLULAR CALCIUM SOURCE	SET	20	0.10087	0.0033017	0.21291	0.31783
GOBP SEQUESTERING OF TRIGLYCERIDE	SET	17	0.11401	0.0034408	0.24084	0.31797
GOBP PRIMARY ALCOHOL METABOLIC PROCESS	SET	103	0.044312	0.0032841	0.093608	0.31798
GOMF HYALURONIC ACID BINDING	SET	24	0.084828	0.0030412	0.17941	0.31817
GOMF METAL ION TRANSMEMBRANE TRANSPORTER ACTIVITY	SET	406	0.022155	0.0032333	0.046866	0.3182
GOCC BASAL DENDRITE	SET	6	0.1925	0.0034524	0.40727	0.31823
GOMF PHOSPHOTRANSFERASE ACTIVITY PHOSPHATE GROUP AS ACCEPTOR	SET	32	0.070317	0.0029103	0.14877	0.31823
GOMF EXONUCLEASE ACTIVITY	SET	79	0.045129	0.0029311	0.09553	0.31832
GRYDER PAX3FOXO1 TOP ENHANCERS	SET	436	0.021548	0.0032561	0.045623	0.31836
GOBP REGULATION OF CARDIOBLAST DIFFERENTIATION	SET	6	0.17498	0.0031382	0.37054	0.31838
GOBP POSTSYNAPTIC MODULATION OF CHEMICAL SYNAPTIC TRANSMISSION	SET	27	0.09022	0.0034305	0.19108	0.31841
GOBP PYRAMIDAL NEURON DIFFERENTIATION	SET	12	0.12711	0.0032234	0.26939	0.31852
WP FOLATEALCOHOL AND CANCER PATHWAY HYPOTHESES	SET	9	0.15079	0.0033118	0.3196	0.31854
GOBP PROTEIN K48 LINKED UBIQUITINATION	SET	63	0.053884	0.0031267	0.1143	0.31866
GOMF INTRAMOLECULAR TRANSFERASE ACTIVITY PHOSPHOTRANSFERASES	SET	10	0.12356	0.0028605	0.2621	0.31867
GOBP PROTON TRANSMEMBRANE TRANSPORT	SET	124	0.036029	0.0029281	0.076433	0.31869
GOBP OSTEOCLAST PROLIFERATION	SET	11	0.12331	0.002994	0.26163	0.31871
REACTOME DOWNSTREAM SIGNALING OF ACTIVATED FGFR3	SET	24	0.082366	0.002953	0.1748	0.31875
GOBP RESPONSE TO MERCURY ION	SET	11	0.12688	0.0030808	0.26928	0.31876
GOMF PROTEIN SERINE THREONINE KINASE ACTIVATOR ACTIVITY	SET	67	0.053844	0.0032216	0.11428	0.31877
GOBP CELLULAR RESPONSE TO ARSENIC CONTAINING SUBSTANCE	SET	18	0.095126	0.002954	0.20199	0.31885
GOBP RENAL CONTROL OF PERIPHERAL VASCULAR RESISTANCE INVOLVED IN REGULATION OF SYSTEMIC ARTERIAL BLOOD PRESSURE	SET	4	0.1852	0.002712	0.39348	0.31895
GOCC CLEAVAGE FURROW	SET	54	0.053877	0.002895	0.11459	0.31912
REACTOME TRNA PROCESSING IN THE MITOCHONDRION	SET	5	0.16554	0.0027103	0.35243	0.31928
GOMF RAGE RECEPTOR BINDING	SET	10	0.15618	0.0036157	0.33275	0.31941
GOBP POSITIVE REGULATION OF CAMP DEPENDENT PROTEIN KINASE ACTIVITY	SET	6	0.18456	0.0033099	0.39323	0.31942
GOCC PERINUCLEAR THECA	SET	4	0.2503	0.0036655	0.53331	0.31942
GOBP CELLULAR RESPONSE TO VITAMIN	SET	29	0.091698	0.0036133	0.19542	0.31946
GOBP G PROTEIN COUPLED PURINERGIC RECEPTOR SIGNALING PATHWAY	SET	11	0.12332	0.0029943	0.26288	0.31949
GOBP TELOMERE MAINTENANCE IN RESPONSE TO DNA DAMAGE	SET	32	0.068014	0.002815	0.14498	0.31949
WP DYRK1A	SET	61	0.053629	0.0030622	0.11432	0.31949
GOMF BILE ACID BINDING	SET	10	0.16157	0.0037404	0.34447	0.31953
GOBP MOTOR LEARNING	SET	8	0.16293	0.0033739	0.34743	0.31955
REACTOME FGFRL1 MODULATION OF FGFR1 SIGNALING	SET	13	0.13324	0.0035168	0.28417	0.31958
GOBP REGULATION OF CD4 POSITIVE ALPHA BETA T CELL DIFFERENTIATION	SET	49	0.065847	0.0033709	0.1406	0.31978
GOBP POSITIVE REGULATION OF TRANSLATION IN RESPONSE TO STRESS	SET	6	0.18737	0.0033604	0.40011	0.31979
MEBARKI HCC PROGENITOR FZD8CRD DN	SET	382	0.022014	0.0031183	0.047007	0.31979
GOBP REGULATION OF GLUCOCORTICOID RECEPTOR SIGNALING PATHWAY	SET	7	0.16192	0.0031366	0.34581	0.31981
GOBP POSITIVE REGULATION OF ENDOCYTOSIS	SET	90	0.043484	0.0030136	0.092876	0.31983
GOMF DIHYDROPYRIMIDINASE ACTIVITY	SET	6	0.17469	0.003133	0.37314	0.31984
GOBP RESPONSE TO MOLECULE OF BACTERIAL ORIGIN	SET	324	0.024304	0.0031756	0.051917	0.31985
GOMF KINETOCHORE BINDING	SET	6	0.19031	0.0034131	0.40667	0.31991
GOBP PROSTATE GLANDULAR ACINUS MORPHOGENESIS	SET	6	0.20579	0.0036908	0.44011	0.32004
GOCC AXON HILLOCK	SET	7	0.17862	0.0034601	0.38208	0.32007
HU GENOTOXIN ACTION DIRECT VS INDIRECT 4HR	SET	37	0.075362	0.0033535	0.16123	0.3201
GOMF MOLECULAR CONDENSATE SCAFFOLD ACTIVITY	SET	15	0.11129	0.0031552	0.23829	0.32024
REACTOME DEGRADATION OF BETA CATENIN BY THE DESTRUCTION COMPLEX	SET	80	0.047948	0.0031338	0.10267	0.32024
BANDRES RESPONSE TO CARMUSTIN MGMT 48HR UP	SET	17	0.094766	0.00286	0.20295	0.32027
YIH RESPONSE TO ARSENITE C1	SET	21	0.08861	0.0029719	0.18979	0.32029
GOBP NEGATIVE REGULATION OF EPINEPHRINE SECRETION	SET	3	0.26126	0.0033134	0.55974	0.32034
REACTOME TRNA AMINOACYLATION	SET	40	0.063156	0.0029219	0.13535	0.32039
WP CHOLESTEROL METABOLISM	SET	70	0.049826	0.003047	0.10682	0.32045
GOBP OUTFLOW TRACT MORPHOGENESIS	SET	77	0.053181	0.0034103	0.11407	0.32053
GOBERT OLIGODENDROCYTE DIFFERENTIATION DN	SET	1009	0.013756	0.003112	0.02952	0.32062
GOBP BRANCHING MORPHOGENESIS OF AN EPITHELIAL TUBE	SET	139	0.039142	0.0033668	0.084003	0.32062
GOBP CATECHOLAMINE UPTAKE INVOLVED IN SYNAPTIC TRANSMISSION	SET	12	0.12781	0.003241	0.27445	0.32072
GOBP KIDNEY MORPHOGENESIS	SET	89	0.04779	0.0032936	0.10262	0.32072
GOBP NEGATIVE REGULATION OF AXON EXTENSION INVOLVED IN AXON GUIDANCE	SET	25	0.080888	0.0029597	0.17375	0.32077
GOBP REGULATION OF ACUTE INFLAMMATORY RESPONSE TO ANTIGENIC STIMULUS	SET	13	0.13274	0.0035035	0.28519	0.32081
GOMF DIOXYGENASE ACTIVITY	SET	84	0.045724	0.0030619	0.098242	0.32082
GOMF INTEGRIN BINDING	SET	144	0.036296	0.0031771	0.078013	0.32088
GOBP AROMATIC AMINO ACID TRANSPORT	SET	9	0.14333	0.0031481	0.3082	0.32094
REACTOME PHASE 0 RAPID DEPOLARISATION	SET	31	0.084145	0.0034279	0.18102	0.32103
GOCC DNA RECOMBINASE MEDIATOR COMPLEX	SET	7	0.13658	0.0026456	0.29389	0.32107
GOBP CELLULAR HYPOTONIC RESPONSE	SET	10	0.13908	0.0032198	0.29955	0.32122
GOBP POSITIVE REGULATION OF SODIUM ION TRANSPORT	SET	29	0.083767	0.0033008	0.18043	0.32123
GOCC MICOS COMPLEX	SET	6	0.14906	0.0026733	0.32106	0.32123
GOBP DENDRITIC SPINE MAINTENANCE	SET	20	0.092813	0.0030379	0.19999	0.3213
GOBP POSITIVE REGULATION OF PHOSPHOLIPID TRANSLOCATION	SET	5	0.23843	0.0039037	0.5138	0.32131
GOBP PROTEIN LOCALIZATION TO ADHERENS JUNCTION	SET	6	0.16297	0.0029229	0.35136	0.32139
REACTOME NUCLEAR SIGNALING BY ERBB4	SET	32	0.068481	0.0028344	0.14768	0.32142
GOCC POLAR MICROTUBULE	SET	5	0.1877	0.0030731	0.40479	0.32143
BIOCARTA TH1TH2 PATHWAY	SET	17	0.10352	0.0031241	0.22331	0.32149
GOCC EXTERNAL ENCAPSULATING STRUCTURE	SET	515	0.019595	0.0032111	0.042316	0.32166
GOBP MALE GENITALIA DEVELOPMENT	SET	22	0.10268	0.0035246	0.22185	0.32175
GOBP METANEPHRIC TUBULE FORMATION	SET	6	0.18535	0.0033241	0.40055	0.32178
GOCC ATPASE DEPENDENT TRANSMEMBRANE TRANSPORT COMPLEX	SET	23	0.092018	0.0032296	0.19889	0.32181
GOBP POSITIVE REGULATION OF NON MOTILE CILIUM ASSEMBLY	SET	8	0.14126	0.0029253	0.30552	0.32191
GOBP PROTEIN LIPID COMPLEX ASSEMBLY	SET	26	0.093239	0.0034791	0.2018	0.32203
GOBP POSITIVE REGULATION OF G PROTEIN COUPLED RECEPTOR SIGNALING PATHWAY	SET	26	0.083704	0.0031233	0.18119	0.32205
GOBP RESPONSE TO PHEROMONE	SET	6	0.17686	0.0031718	0.38287	0.32207
GOBP REGULATION OF MORPHOGENESIS OF A BRANCHING STRUCTURE	SET	43	0.07193	0.0034501	0.15576	0.32212
HUMMERICH SKIN CANCER PROGRESSION DN	SET	95	0.041315	0.0029414	0.089552	0.32228
REACTOME FORMATION OF THE BETA CATENIN TCF TRANSACTIVATING COMPLEX	SET	41	0.067507	0.0031619	0.14638	0.32234
GOBP DEVELOPMENTAL CELL GROWTH	SET	207	0.030243	0.0031687	0.065589	0.32236
REACTOME ALTERNATIVE COMPLEMENT ACTIVATION	SET	3	0.26591	0.0033725	0.57697	0.32244
WINTER HYPOXIA DN	SET	45	0.065422	0.0032099	0.14195	0.32244
GOBP GLANDULAR EPITHELIAL CELL DIFFERENTIATION	SET	72	0.051807	0.0032129	0.11241	0.32245
GOBP RESPONSE TO ANTIBIOTIC	SET	45	0.059359	0.0029124	0.1288	0.32245
SMID BREAST CANCER BASAL DN	SET	655	0.017178	0.0031624	0.037287	0.32251
KEGG BIOSYNTHESIS OF UNSATURATED FATTY ACIDS	SET	22	0.085579	0.0029377	0.18595	0.32268
REACTOME RNA POLYMERASE I TRANSCRIPTION	SET	56	0.049658	0.0027172	0.10792	0.32271
GOBP REGULATION OF RESPONSE TO EXTRACELLULAR STIMULUS	SET	26	0.096379	0.0035963	0.20949	0.32274
SA B CELL RECEPTOR COMPLEXES	SET	22	0.086549	0.002971	0.18821	0.32282
GOBP GROWTH INVOLVED IN HEART MORPHOGENESIS	SET	4	0.22843	0.0033452	0.49693	0.32287
GOBP COGNITION	SET	292	0.025929	0.0032192	0.056414	0.32289
REACTOME SHC1 EVENTS IN ERBB2 SIGNALING	SET	22	0.086934	0.0029842	0.18924	0.32298
MORI EMU MYC LYMPHOMA BY ONSET TIME DN	SET	16	0.10333	0.0030255	0.22496	0.323
REACTOME METABOLISM OF STEROID HORMONES	SET	33	0.071517	0.0030058	0.15598	0.3233
GOBP POSITIVE REGULATION OF VESICLE FUSION	SET	11	0.12792	0.0031059	0.27903	0.32332
GOCC NEUROFILAMENT	SET	8	0.14588	0.0030208	0.31835	0.3234
GOMF PRE MRNA 5 SPLICE SITE BINDING	SET	2	0.28784	0.0029807	0.62829	0.32343
GOMF CERAMIDE 1 PHOSPHATE BINDING	SET	6	0.17622	0.0031605	0.38494	0.32355
GOMF ATPASE COUPLED LIPID TRANSMEMBRANE TRANSPORTER ACTIVITY	SET	8	0.16007	0.0033147	0.34973	0.32359
GOBP UREA CYCLE	SET	9	0.13944	0.0030625	0.30473	0.32363
YANG BREAST CANCER ESR1 DN	SET	22	0.09461	0.0032477	0.20691	0.32375
GOBP NEGATIVE REGULATION OF DENDRITE DEVELOPMENT	SET	9	0.12265	0.0026937	0.26826	0.32377
GOBP REGULATION OF OSTEOCLAST PROLIFERATION	SET	6	0.14682	0.0026332	0.32113	0.32377
GOBP CELLULAR COMPONENT DISASSEMBLY	SET	458	0.018978	0.0029374	0.041515	0.3238
GOBP REGULATION OF GONAD DEVELOPMENT	SET	12	0.12321	0.0031245	0.26981	0.32396
REACTOME SHC1 EVENTS IN EGFR SIGNALING	SET	14	0.10899	0.0029851	0.23899	0.32419
ONO FOXP3 TARGETS UP	SET	21	0.098173	0.0032926	0.21546	0.32433
GOBP ESTABLISHMENT OF PROTEIN LOCALIZATION TO PLASMA MEMBRANE	SET	60	0.051643	0.0029246	0.11336	0.32436
GOMF INTRACILIARY TRANSPORT PARTICLE B BINDING	SET	5	0.14756	0.0024159	0.324	0.3244
GOBP TRNA METHYLATION	SET	39	0.055761	0.0025474	0.12248	0.32446
GOBP TYPE B PANCREATIC CELL DIFFERENTIATION	SET	30	0.074745	0.0029955	0.16417	0.32446
GOBP SUBPALLIUM DEVELOPMENT	SET	26	0.094482	0.0035255	0.20771	0.3246
GOBP REGULATION OF PROTEIN LOCALIZATION TO CILIUM	SET	11	0.098694	0.0023963	0.21708	0.32468
HUANG FOXA2 TARGETS DN	SET	36	0.07106	0.0031192	0.15633	0.32471
WP PREIMPLANTATION EMBRYO	SET	53	0.059399	0.0031621	0.13067	0.32471
GOBP REGULATION OF MEMBRANE REPOLARIZATION DURING CARDIAC MUSCLE CELL ACTION POTENTIAL	SET	3	0.2491	0.0031593	0.54803	0.32472
GOBP REGULATION OF MEMBRANE REPOLARIZATION DURING VENTRICULAR CARDIAC MUSCLE CELL ACTION POTENTIAL	SET	3	0.2491	0.0031593	0.54803	0.32472
GOCC GOLGI ASSOCIATED VESICLE MEMBRANE	SET	53	0.055601	0.00296	0.12239	0.32482
REACTOME SARS COV 2 HOST INTERACTIONS	SET	182	0.030518	0.0030002	0.067181	0.32482
WINNEPENNINCKX MELANOMA METASTASIS DN	SET	37	0.066314	0.0029509	0.146	0.32485
GOBP POSITIVE REGULATION OF CARDIOCYTE DIFFERENTIATION	SET	13	0.11163	0.0029463	0.24584	0.32489
ZWANG CLASS 1 TRANSIENTLY INDUCED BY EGF	SET	469	0.019377	0.003034	0.042707	0.32502
GOMF L ALANINE TRANSMEMBRANE TRANSPORTER ACTIVITY	SET	9	0.14263	0.0031327	0.31448	0.32508
VALK AML WITH EVI1	SET	24	0.096197	0.0034488	0.21215	0.32512
GOMF PROTEOGLYCAN BINDING	SET	36	0.072252	0.0031715	0.1597	0.32548
GOBP ENDODERM DEVELOPMENT	SET	74	0.054248	0.0034105	0.11993	0.32551
GOBP REGULATION OF PLASMA MEMBRANE ORGANIZATION	SET	17	0.10136	0.0030589	0.22422	0.32562
GOBP ENDODERM FORMATION	SET	51	0.065179	0.0034039	0.14442	0.32589
REACTOME CYCLIN A CDK2 ASSOCIATED EVENTS AT S PHASE ENTRY	SET	81	0.042555	0.0027985	0.094354	0.32599
GOBP UBIQUITIN DEPENDENT PROTEIN CATABOLIC PROCESS VIA THE C END DEGRON RULE PATHWAY	SET	9	0.12155	0.0026697	0.26959	0.32604
GOBP ANTIMICROBIAL PEPTIDE PRODUCTION	SET	11	0.13125	0.0031867	0.29119	0.3261
GOBP POSITIVE REGULATION OF GLOMERULUS DEVELOPMENT	SET	3	0.27164	0.0034451	0.60267	0.3261
GOCC CYTOPLASMIC SIDE OF PLASMA MEMBRANE	SET	152	0.033976	0.0030549	0.075469	0.32629
GOCC VOLTAGE GATED SODIUM CHANNEL COMPLEX	SET	8	0.1602	0.0033173	0.35605	0.32638
REACTOME INITIATION OF NUCLEAR ENVELOPE NE REFORMATION	SET	17	0.10179	0.003072	0.22649	0.32656
GOBP NEGATIVE REGULATION OF HEXOKINASE ACTIVITY	SET	5	0.14463	0.0023679	0.32191	0.32662
SCHLESINGER METHYLATED DE NOVO IN CANCER	SET	81	0.05067	0.0033322	0.11281	0.32666
WP ENDOCHONDRAL OSSIFICATION	SET	63	0.053987	0.0031326	0.12022	0.3267
WP ENDOCHONDRAL OSSIFICATION WITH SKELETAL DYSPLASIAS	SET	63	0.053987	0.0031326	0.12022	0.3267
GOBP CENTRAL NERVOUS SYSTEM MATURATION	SET	6	0.18897	0.0033892	0.42092	0.32673
GOMF METALLOENDOPEPTIDASE ACTIVITY	SET	115	0.040328	0.0031572	0.08983	0.32674
GOBP LOCOMOTORY EXPLORATION BEHAVIOR	SET	15	0.1061	0.0030079	0.23635	0.32675
GOBP REGULATION OF SYNAPTIC PLASTICITY	SET	179	0.030635	0.002987	0.068253	0.32678
GOCC APOLIPOPROTEIN B MRNA EDITING ENZYME COMPLEX	SET	4	0.23202	0.0033977	0.51723	0.32687
GOBP AMINE CATABOLIC PROCESS	SET	15	0.11716	0.0033214	0.26124	0.32691
GOBP MICROTUBULE BASED MOVEMENT	SET	399	0.01954	0.0028274	0.043623	0.32711
GOMF TFIIB CLASS TRANSCRIPTION FACTOR BINDING	SET	5	0.19877	0.0032543	0.44385	0.32714
REACTOME RESOLUTION OF D LOOP STRUCTURES THROUGH SYNTHESIS DEPENDENT STRAND ANNEALING SDSA	SET	27	0.080988	0.0030794	0.18091	0.3272
BIOCARTA NDKDYNAMIN PATHWAY	SET	17	0.098243	0.0029649	0.21994	0.32756
GOBP POSITIVE REGULATION OF PROTEIN DEPHOSPHORYLATION	SET	45	0.05632	0.0027633	0.12623	0.32774
GOBP NEGATIVE REGULATION OF TRANSLATIONAL ELONGATION	SET	5	0.20092	0.0032895	0.45062	0.32785
REACTOME ASSEMBLY OF THE ORC COMPLEX AT THE ORIGIN OF REPLICATION	SET	18	0.082762	0.0025701	0.18586	0.32806
GOBP PROTEIN LOCALIZATION TO PRESYNAPSE	SET	11	0.13554	0.003291	0.30447	0.3281
SENGUPTA NASOPHARYNGEAL CARCINOMA DN	SET	332	0.022063	0.0029176	0.049571	0.32813
GOBP EMBRYONIC MORPHOGENESIS	SET	580	0.018104	0.0031427	0.040682	0.32816
LIU CMYB TARGETS UP	SET	153	0.033672	0.0030374	0.075667	0.32816
WP OXIDATIVE STRESS RESPONSE	SET	29	0.072049	0.0028391	0.16198	0.32824
GOBP CARNITINE TRANSMEMBRANE TRANSPORT	SET	6	0.20517	0.0036796	0.46143	0.32829
ROZANOV MMP14 CORRELATED	SET	10	0.15491	0.0035863	0.34846	0.32832
GOMF BITTER TASTE RECEPTOR ACTIVITY	SET	22	0.12541	0.004305	0.28232	0.32845
POOLA INVASIVE BREAST CANCER DN	SET	125	0.03647	0.0029759	0.082122	0.32849
GOMF 4 GALACTOSYL N ACETYLGLUCOSAMINIDE 3 ALPHA L FUCOSYLTRANSFERASE ACTIVITY	SET	6	0.1966	0.0035259	0.44277	0.32852
GOBP GALACTOSE CATABOLIC PROCESS	SET	5	0.19513	0.0031947	0.43965	0.32859
GOBP NEGATIVE REGULATION OF NUCLEOTIDE BIOSYNTHETIC PROCESS	SET	5	0.15531	0.0025428	0.34996	0.3286
GOBP ANDROGEN METABOLIC PROCESS	SET	27	0.079824	0.0030352	0.1799	0.32863
GOBP NEGATIVE REGULATION OF SYSTEMIC ARTERIAL BLOOD PRESSURE	SET	16	0.10653	0.0031192	0.24012	0.32864
GOMF MRNA METHYLTRANSFERASE ACTIVITY	SET	12	0.095441	0.0024203	0.2152	0.3287
GOBP HYDROGEN SULFIDE METABOLIC PROCESS	SET	5	0.15318	0.0025079	0.34572	0.32886
WP DNA IRDAMAGE AND CELLULAR RESPONSE VIA ATR	SET	77	0.040445	0.0025935	0.091315	0.32892
REACTOME RHOD GTPASE CYCLE	SET	50	0.057105	0.002953	0.12894	0.32893
GOBP POSITIVE REGULATION OF ERBB SIGNALING PATHWAY	SET	39	0.066033	0.0030166	0.14911	0.32894
GOBP REGULATION OF SUPEROXIDE METABOLIC PROCESS	SET	27	0.075323	0.002864	0.17024	0.32908
REACTOME INTERLEUKIN 21 SIGNALING	SET	9	0.16293	0.0035786	0.36834	0.32912
GOMF PROTEIN BINDING INVOLVED IN HETEROTYPIC CELL CELL ADHESION	SET	12	0.13418	0.0034028	0.30336	0.32913
HAHTOLA SEZARY SYNDROM DN	SET	37	0.07199	0.0032035	0.16292	0.32929
GOBP NEGATIVE REGULATION OF DENDRITE MORPHOGENESIS	SET	8	0.12477	0.0025836	0.28249	0.32937
MA RAT AGING UP	SET	90	0.039511	0.0027382	0.089478	0.3294
GOMF DYSTROGLYCAN BINDING	SET	10	0.12571	0.0029104	0.28477	0.32945
REACTOME VASOPRESSIN REGULATES RENAL WATER HOMEOSTASIS VIA AQUAPORINS	SET	42	0.060107	0.0028493	0.13625	0.32955
GOMF ADENOSINE RECEPTOR BINDING	SET	7	0.16579	0.0032115	0.37588	0.32958
REACTOME NR1H2 AND NR1H3 MEDIATED SIGNALING	SET	44	0.060836	0.0029516	0.13813	0.32982
GOBP PROTEIN K63 LINKED UBIQUITINATION	SET	53	0.048851	0.0026006	0.11103	0.32998
GOBP PROTEIN FOLDING IN ENDOPLASMIC RETICULUM	SET	12	0.10853	0.0027523	0.24672	0.33001
YANG BREAST CANCER ESR1 UP	SET	35	0.073371	0.0031757	0.16681	0.33003
GOBP HEAD DEVELOPMENT	SET	765	0.015095	0.002994	0.034331	0.33009
WU CELL MIGRATION	SET	172	0.032502	0.0031071	0.073945	0.33013
GOCC ENDOPLASMIC RETICULUM PLASMA MEMBRANE CONTACT SITE	SET	12	0.10376	0.0026314	0.23615	0.33019
REACTOME CREB1 PHOSPHORYLATION THROUGH NMDA RECEPTOR MEDIATED ACTIVATION OF RAS SIGNALING	SET	24	0.081658	0.0029276	0.18598	0.33031
RICKMAN HEAD AND NECK CANCER B	SET	35	0.075334	0.0032606	0.17163	0.33036
GOBP NEGATIVE REGULATION OF PEPTIDYL TYROSINE PHOSPHORYLATION	SET	50	0.058719	0.0030365	0.13406	0.33069
GOBP POSITIVE REGULATION OF MYELOID CELL DIFFERENTIATION	SET	93	0.041634	0.0029328	0.095088	0.33075
GOBP RESPONSE TO STEROL	SET	29	0.080443	0.0031698	0.18373	0.33076
GOBP NCRNA METABOLIC PROCESS	SET	565	0.015893	0.0027242	0.03632	0.33084
GOBP PERISTALSIS	SET	12	0.13106	0.0033235	0.29963	0.33091
REACTOME ACTIVATION OF BAD AND TRANSLOCATION TO MITOCHONDRIA	SET	15	0.10377	0.002942	0.23724	0.33091
GOBP PROTEIN HETEROOLIGOMERIZATION	SET	25	0.072173	0.0026408	0.16501	0.33092
GOMF POTASSIUM CHANNEL INHIBITOR ACTIVITY	SET	6	0.1404	0.002518	0.32101	0.33093
GOMF MRNA 5 UTR BINDING	SET	24	0.0803	0.0028789	0.18369	0.33101
CUI TCF21 TARGETS DN	SET	29	0.086218	0.0033974	0.19725	0.33102
GOMF PHOSPHOTRANSFERASE ACTIVITY NITROGENOUS GROUP AS ACCEPTOR	SET	7	0.15179	0.0029402	0.34726	0.33103
THUM MIR21 TARGETS HEART DISEASE UP	SET	17	0.098886	0.0029843	0.22627	0.33105
GOBP POSITIVE REGULATION OF PROTEIN CONTAINING COMPLEX DISASSEMBLY	SET	34	0.063474	0.0027079	0.14526	0.33107
GOBP REGULATION OF MATRIX METALLOPEPTIDASE SECRETION	SET	5	0.21155	0.0034635	0.48429	0.33112
GOMF AXON GUIDANCE RECEPTOR ACTIVITY	SET	10	0.12987	0.0030067	0.29733	0.33113
GOBP POSITIVE REGULATION OF HYDROLASE ACTIVITY	SET	507	0.018336	0.0029821	0.04199	0.33117
GOCC RIBONUCLEASE MRP COMPLEX	SET	9	0.11807	0.0025933	0.27057	0.33128
GOBP REGULATION OF CHOLESTEROL EFFLUX	SET	37	0.066005	0.0029372	0.15129	0.33132
CAFFAREL RESPONSE TO THC 24HR 3 DN	SET	12	0.11921	0.0030231	0.27326	0.33133
GOMF INOSITOL 1 4 5 TRISPHOSPHATE 5 PHOSPHATASE ACTIVITY	SET	6	0.13584	0.0024363	0.31139	0.33133
GOBP POSITIVE REGULATION OF TYPE 2 IMMUNE RESPONSE	SET	18	0.10091	0.0031336	0.23178	0.33165
GOBP SISTER CHROMATID COHESION	SET	50	0.056043	0.002898	0.12876	0.33169
GOBP OXIDATIVE RNA DEMETHYLATION	SET	5	0.1653	0.0027063	0.37979	0.3317
GOMF OXIDATIVE RNA DEMETHYLASE ACTIVITY	SET	5	0.1653	0.0027063	0.37979	0.3317
REACTOME RAB GEFS EXCHANGE GTP FOR GDP ON RABS	SET	83	0.040945	0.0027256	0.0941	0.33174
GOMF LONG CHAIN FATTY ACID BINDING	SET	19	0.090799	0.0028968	0.20884	0.33187
GOBP APICAL JUNCTION ASSEMBLY	SET	69	0.05108	0.0031014	0.11751	0.3319
GOBP RESPONSE TO ATP	SET	30	0.067756	0.0027154	0.15587	0.3319
BILANGES RAPAMYCIN SENSITIVE VIA TSC1 AND TSC2	SET	59	0.053657	0.0030134	0.12348	0.33196
BIOCARTA RACC PATHWAY	SET	13	0.12899	0.0034047	0.29692	0.33199
FISCHER DREAM TARGETS	SET	893	0.012723	0.0027167	0.029293	0.33202
GOBP NEGATIVE REGULATION OF MESENCHYMAL CELL APOPTOTIC PROCESS	SET	8	0.15071	0.0031209	0.34725	0.33214
GOBP ORGANELLE FISSION	SET	473	0.017369	0.002731	0.04007	0.33234
MEISSNER ES ICP WITH H3K4ME3	SET	28	0.068617	0.0026569	0.15836	0.3324
GOCC GUANYL NUCLEOTIDE EXCHANGE FACTOR COMPLEX	SET	17	0.095591	0.0028849	0.22074	0.33249
WHITEFORD PEDIATRIC CANCER MARKERS	SET	113	0.034232	0.0026566	0.079074	0.33254
GOBP REGULATION OF MITOTIC CYTOKINESIS	SET	10	0.10755	0.0024898	0.24843	0.33255
GOBP ANTIGEN PROCESSING AND PRESENTATION OF EXOGENOUS PEPTIDE ANTIGEN VIA MHC CLASS I	SET	6	0.14739	0.0026433	0.3408	0.3327
WP NICOTINE EFFECT ON CHROMAFFIN CELLS	SET	4	0.24931	0.0036509	0.57679	0.33279
GOBP REGULATION OF PROTEIN AUTOPHOSPHORYLATION	SET	41	0.064859	0.0030379	0.15027	0.33301
WP MIRNAS INVOLVED IN DNA DAMAGE RESPONSE	SET	15	0.099815	0.0028298	0.23132	0.33306
REACTOME REGULATION OF TP53 ACTIVITY THROUGH ACETYLATION	SET	28	0.071527	0.0027695	0.16581	0.3331
GOMF OXIDOREDUCTASE ACTIVITY ACTING ON PAIRED DONORS WITH INCORPORATION OR REDUCTION OF MOLECULAR OXYGEN REDUCED PTERIDINE AS ONE DONOR AND INCORPORATION OF ONE ATOM OF OXYGEN	SET	7	0.16617	0.0032188	0.38539	0.33317
GOBP CELLULAR RESPONSE TO CALCIUM ION	SET	86	0.044361	0.0030056	0.1029	0.33319
SPIELMAN LYMPHOBLAST EUROPEAN VS ASIAN DN	SET	554	0.016391	0.0027828	0.038028	0.33323
GOMF QUATERNARY AMMONIUM GROUP BINDING	SET	50	0.054795	0.0028335	0.12714	0.33324
GOBP IODIDE TRANSPORT	SET	6	0.17083	0.0030638	0.39651	0.3333
GOBP REGULATION OF OPSONIZATION	SET	10	0.13927	0.0032242	0.3233	0.33332
GOBP NEGATIVE REGULATION OF DIGESTIVE SYSTEM PROCESS	SET	15	0.11291	0.003201	0.26214	0.33334
GOBP TENDON DEVELOPMENT	SET	5	0.21178	0.0034674	0.49228	0.33353
YAO TEMPORAL RESPONSE TO PROGESTERONE CLUSTER 12	SET	73	0.042923	0.0026803	0.099871	0.33368
GOBP PROTEIN LOCALIZATION TO NON MOTILE CILIUM	SET	12	0.1019	0.0025842	0.23729	0.3338
GOBP REGULATION OF EXIT FROM MITOSIS	SET	16	0.087006	0.0025475	0.20259	0.3338
GOBP ANTIGEN PROCESSING AND PRESENTATION OF EXOGENOUS PEPTIDE ANTIGEN VIA MHC CLASS II	SET	15	0.095053	0.0026948	0.22144	0.33388
GAUSSMANN MLL AF4 FUSION TARGETS B UP	SET	23	0.083182	0.0029195	0.19386	0.33394
GOMF MORPHOGEN ACTIVITY	SET	6	0.1874	0.0033609	0.437	0.33403
MILICIC FAMILIAL ADENOMATOUS POLYPOSIS UP	SET	9	0.15678	0.0034435	0.36566	0.33405
BIOCARTA BTG2 PATHWAY	SET	11	0.12916	0.0031359	0.30124	0.33406
BIOCARTA ERYTH PATHWAY	SET	14	0.10848	0.0029712	0.25308	0.3341
GOBP AMINO ACID ACTIVATION	SET	42	0.054973	0.002606	0.12826	0.33411
REACTOME UPTAKE AND FUNCTION OF ANTHRAX TOXINS	SET	11	0.12393	0.0030091	0.28921	0.33414
GOBP POSITIVE REGULATION OF DEVELOPMENTAL GROWTH	SET	144	0.034815	0.0030475	0.081257	0.33416
REACTOME SIGNALING BY ERBB2 IN CANCER	SET	26	0.069124	0.0025793	0.16143	0.33426
GOBP KERATINOCYTE DIFFERENTIATION	SET	165	0.03483	0.0032617	0.081458	0.33448
GOBP CGMP MEDIATED SIGNALING	SET	32	0.068178	0.0028218	0.15946	0.33449
GOBP POTASSIUM ION HOMEOSTASIS	SET	34	0.069848	0.0029797	0.16351	0.33463
REACTOME INTERLEUKIN 6 FAMILY SIGNALING	SET	24	0.07658	0.0027455	0.17939	0.33473
GOBP CELL CELL SIGNALING INVOLVED IN CARDIAC CONDUCTION	SET	32	0.074927	0.0031011	0.17567	0.33487
GOBP REGULATION OF DEOXYRIBONUCLEASE ACTIVITY	SET	10	0.1197	0.0027712	0.28067	0.33488
GOBP UTP METABOLIC PROCESS	SET	11	0.11412	0.0027709	0.26759	0.33488
GOBP PROXIMAL TUBULE DEVELOPMENT	SET	7	0.12067	0.0023375	0.28306	0.33494
GOMF UBIQUITIN LIKE PROTEIN CONJUGATING ENZYME ACTIVITY	SET	33	0.063724	0.0026783	0.14952	0.33499
GOBP POSITIVE REGULATION OF CARDIAC MUSCLE CELL DIFFERENTIATION	SET	8	0.12824	0.0026556	0.30124	0.33516
GOBP RESPONSE TO FOOD	SET	34	0.064914	0.0027693	0.1527	0.33538
GOBP SYNAPSE ASSEMBLY	SET	176	0.030465	0.0029456	0.071687	0.33543
AZARE STAT3 TARGETS	SET	23	0.087249	0.0030623	0.20546	0.33555
GOBP XYLULOSE 5 PHOSPHATE METABOLIC PROCESS	SET	5	0.1576	0.0025803	0.37114	0.33555
REACTOME FORMATION OF XYLULOSE 5 PHOSPHATE	SET	5	0.1576	0.0025803	0.37114	0.33555
GOMF HISTONE METHYLTRANSFERASE BINDING	SET	14	0.099068	0.0027134	0.23339	0.33561
GOBP ENDOPLASMIC RETICULUM ORGANIZATION	SET	86	0.038849	0.0026322	0.091529	0.33562
GOBP REGULATION OF ENDODERMAL CELL DIFFERENTIATION	SET	7	0.16857	0.0032654	0.39726	0.33566
GOMF SIRNA BINDING	SET	8	0.1504	0.0031144	0.35472	0.33579
BIOCARTA IL2 PATHWAY	SET	20	0.085302	0.0027921	0.2012	0.3358
GOBP NEGATIVE REGULATION OF BONE MINERALIZATION	SET	16	0.089271	0.0026138	0.21057	0.33581
GOCC PLASMA MEMBRANE REGION	SET	1206	0.011596	0.0028521	0.027362	0.33585
GOBP NON CANONICAL WNT SIGNALING PATHWAY VIA MAPK CASCADE	SET	7	0.14965	0.0028988	0.35323	0.33591
REACTOME SARS COV 2 MODULATES HOST TRANSLATION MACHINERY	SET	44	0.051882	0.0025172	0.12257	0.33605
GOCC BOX H ACA RNP COMPLEX	SET	4	0.1531	0.0022421	0.36192	0.33614
GOCC BOX H ACA SNORNP COMPLEX	SET	4	0.1531	0.0022421	0.36192	0.33614
GOMF BOX H ACA SNORNA BINDING	SET	4	0.1531	0.0022421	0.36192	0.33614
RODRIGUES NTN1 TARGETS DN	SET	150	0.03216	0.0028727	0.076038	0.33617
GOBP REGULATION OF ODONTOGENESIS	SET	17	0.10357	0.0031257	0.24507	0.33629
KEGG SPHINGOLIPID METABOLISM	SET	37	0.060779	0.0027046	0.14382	0.33629
GOMF METALLOPEPTIDASE ACTIVITY	SET	187	0.029357	0.0029251	0.069533	0.33644
REACTOME CYTOSOLIC SULFONATION OF SMALL MOLECULES	SET	24	0.076812	0.0027538	0.18206	0.33655
GOMF GLUTATHIONE TRANSMEMBRANE TRANSPORTER ACTIVITY	SET	5	0.20798	0.0034052	0.49312	0.3366
GOCC NEURONAL RIBONUCLEOPROTEIN GRANULE	SET	3	0.21213	0.0026904	0.50301	0.33661
GOMF CARNITINE TRANSMEMBRANE TRANSPORTER ACTIVITY	SET	5	0.20373	0.0033355	0.48327	0.33667
GOBP PROTEIN K27 LINKED UBIQUITINATION	SET	8	0.1295	0.0026817	0.30729	0.33672
REACTOME CHOLESTEROL BIOSYNTHESIS	SET	25	0.069003	0.0025248	0.16374	0.33673
PHONG TNF RESPONSE VIA P38 PARTIAL	SET	161	0.032991	0.0030522	0.078294	0.33674
GOCC OLIGOSACCHARYLTRANSFERASE COMPLEX	SET	13	0.094381	0.0024911	0.22399	0.33675
PAPASPYRIDONOS UNSTABLE ATEROSCLEROTIC PLAQUE DN	SET	42	0.064554	0.0030601	0.15329	0.33684
GOCC MITOTIC SPINDLE ASTRAL MICROTUBULE	SET	7	0.14298	0.0027696	0.33956	0.33685
LUDWICZEK TREATING IRON OVERLOAD	SET	7	0.15008	0.0029073	0.35649	0.33688
WP CHOLESTASIS	SET	19	0.098081	0.0031291	0.23298	0.33688
REACTOME CLASS I PEROXISOMAL MEMBRANE PROTEIN IMPORT	SET	18	0.078486	0.0024373	0.18648	0.33692
GOBP NEUTROPHIL CHEMOTAXIS	SET	90	0.044628	0.0030929	0.10604	0.33693
GOBP OXYGEN TRANSPORT	SET	16	0.11155	0.003266	0.26525	0.33705
GOBP REGULATION OF NUCLEAR DIVISION	SET	144	0.030412	0.0026621	0.07233	0.33707
DACOSTA UV RESPONSE VIA ERCC3 UP	SET	285	0.021242	0.0026059	0.05053	0.33711
HUPER BREAST BASAL VS LUMINAL DN	SET	50	0.05975	0.0030898	0.14214	0.33712
REACTOME KETONE BODY METABOLISM	SET	10	0.11996	0.0027772	0.28557	0.33722
SCHEIDEREIT IKK INTERACTING PROTEINS	SET	51	0.0529	0.0027627	0.12595	0.33724
GOBP NUCLEOSIDE BISPHOSPHATE BIOSYNTHETIC PROCESS	SET	51	0.054918	0.0028681	0.13082	0.33731
GOBP ARTERY DEVELOPMENT	SET	97	0.04203	0.0030234	0.10019	0.33743
REACTOME RNA POLYMERASE I TRANSCRIPTION INITIATION	SET	43	0.051858	0.0024873	0.12365	0.33746
PLASARI TGFB1 TARGETS 10HR DN	SET	236	0.026108	0.0029184	0.062364	0.33774
GOMF PRE MRNA 3 SPLICE SITE BINDING	SET	4	0.18701	0.0027386	0.44682	0.33778
GOBP HISTONE H4 K16 ACETYLATION	SET	16	0.094364	0.0027629	0.22566	0.33791
GOBP NEGATIVE REGULATION OF TRANSMEMBRANE RECEPTOR PROTEIN SERINE THREONINE KINASE SIGNALING PATHWAY	SET	135	0.035182	0.0029826	0.084146	0.33794
GOCC ER MEMBRANE INSERTION COMPLEX	SET	3	0.19498	0.0024729	0.46648	0.33798
WP COMPLEMENT SYSTEM IN NEURONAL DEVELOPMENT AND PLASTICITY	SET	94	0.040997	0.0029034	0.098082	0.33798
GOBP DENDRITE SELF AVOIDANCE	SET	14	0.12607	0.0034529	0.3019	0.33813
GOBP GLUTATHIONE TRANSPORT	SET	9	0.13546	0.0029752	0.32448	0.33817
GOBP RESPONSE TO TEMPERATURE STIMULUS	SET	166	0.029657	0.0027857	0.071039	0.33817
GRABARCZYK BCL11B TARGETS UP	SET	71	0.042597	0.0026234	0.10205	0.33819
GOBP NEGATIVE REGULATION OF MULTICELLULAR ORGANISM GROWTH	SET	12	0.11742	0.0029777	0.28162	0.33836
GOBP EPITHELIAL CELL CELL ADHESION	SET	16	0.090499	0.0026497	0.21713	0.33842
GOCC PROTEIN COMPLEX INVOLVED IN CELL CELL ADHESION	SET	5	0.15302	0.0025052	0.36715	0.33843
ZHAN MULTIPLE MYELOMA LB DN	SET	35	0.063564	0.0027512	0.15252	0.33843
GOBP POSITIVE REGULATION OF URINE VOLUME	SET	11	0.10571	0.0025667	0.2537	0.33846
GOCC PRESYNAPTIC CYTOSKELETON	SET	10	0.13261	0.00307	0.31831	0.33848
GOBP REGULATION OF KERATINOCYTE MIGRATION	SET	13	0.11643	0.003073	0.27964	0.33858
SMID BREAST CANCER RELAPSE IN LUNG UP	SET	22	0.080849	0.0027753	0.19426	0.33864
HOLLEMAN VINCRISTINE RESISTANCE ALL UP	SET	27	0.069791	0.0026537	0.16771	0.33866
DAZARD UV RESPONSE CLUSTER G28	SET	18	0.099987	0.0031049	0.24041	0.33874
GOCC TETRASPANIN ENRICHED MICRODOMAIN	SET	10	0.11805	0.0027331	0.28384	0.33874
KRIGE AMINO ACID DEPRIVATION	SET	29	0.076854	0.0030284	0.18491	0.33885
GOBP POSITIVE REGULATION OF RESPONSE TO ENDOPLASMIC RETICULUM STRESS	SET	31	0.071731	0.0029222	0.17263	0.33888
GOBP RESPONSE TO INTERLEUKIN 3	SET	6	0.14585	0.0026157	0.35098	0.33888
KEGG REGULATION OF ACTIN CYTOSKELETON	SET	197	0.027794	0.0028416	0.066917	0.33895
REACTOME FATTY ACYL COA BIOSYNTHESIS	SET	33	0.071404	0.0030011	0.17193	0.33896
REACTOME PI3K AKT ACTIVATION	SET	9	0.14358	0.0031534	0.3457	0.33896
REACTOME ANDROGEN BIOSYNTHESIS	SET	10	0.10602	0.0024545	0.25539	0.33902
BIOCARTA BARRESTIN SRC PATHWAY	SET	17	0.090813	0.0027407	0.21885	0.33909
GOBP REPLICATION FORK PROCESSING	SET	44	0.056874	0.0027594	0.13708	0.33911
GOBP PURINE NUCLEOSIDE MONOPHOSPHATE BIOSYNTHETIC PROCESS	SET	20	0.081853	0.0026792	0.19738	0.33918
GOMF GUANYL NUCLEOTIDE EXCHANGE FACTOR ACTIVITY	SET	217	0.025769	0.0027636	0.06214	0.33918
GOMF PHOSPHATIDYLCHOLINE FLIPPASE ACTIVITY	SET	5	0.18219	0.0029829	0.43933	0.33918
GOMF GLUCURONOSYLTRANSFERASE ACTIVITY	SET	33	0.068996	0.0028999	0.16645	0.33925
KAUFFMANN DNA REPLICATION GENES	SET	134	0.030187	0.0025497	0.072832	0.33926
GOCC PERINUCLEOLAR COMPARTMENT	SET	4	0.15478	0.0022667	0.37383	0.33942
FERRANDO T ALL WITH MLL ENL FUSION DN	SET	82	0.038124	0.0025225	0.0921	0.33946
GOBP REGULATION OF DOUBLE STRAND BREAK REPAIR	SET	125	0.031866	0.0026002	0.077006	0.33951
PID MYC PATHWAY	SET	24	0.068243	0.0024466	0.16492	0.33951
GOCC ENDOCYTIC VESICLE LUMEN	SET	23	0.071965	0.0025258	0.17404	0.33962
GOTZMANN EPITHELIAL TO MESENCHYMAL TRANSITION UP	SET	65	0.047679	0.00281	0.11535	0.33967
GOBP NOREPINEPHRINE METABOLIC PROCESS	SET	11	0.13578	0.0032967	0.3286	0.33973
REACTOME ACTIVATION OF BH3 ONLY PROTEINS	SET	30	0.071695	0.0028733	0.17361	0.33982
GOBP MANNOSE METABOLIC PROCESS	SET	9	0.11543	0.0025353	0.27959	0.33985
GOBP POSITIVE REGULATION OF MESENCHYMAL STEM CELL PROLIFERATION	SET	4	0.1754	0.0025686	0.42503	0.33993
GOBP REGULATION OF MICROTUBULE BASED PROCESS	SET	238	0.023146	0.0025982	0.056201	0.34023
GOBP POSITIVE REGULATION OF STEROID METABOLIC PROCESS	SET	24	0.07802	0.0027972	0.18945	0.34024
REACTOME FACTORS INVOLVED IN MEGAKARYOCYTE DEVELOPMENT AND PLATELET PRODUCTION	SET	150	0.032012	0.0028595	0.077732	0.34024
BIOCARTA NKT PATHWAY	SET	22	0.083491	0.002866	0.20278	0.34027
GOCC AXONEME	SET	153	0.02952	0.0026629	0.071706	0.34029
GOBP CILIARY BASAL BODY ORGANIZATION	SET	5	0.20359	0.0033333	0.49457	0.3403
GOBP DOLICHYL DIPHOSPHATE METABOLIC PROCESS	SET	4	0.14562	0.0021326	0.35386	0.34034
GOBP COMPLEMENT DEPENDENT CYTOTOXICITY	SET	13	0.10008	0.0026415	0.24333	0.34043
GERHOLD RESPONSE TO TZD UP	SET	6	0.16674	0.0029904	0.40571	0.34054
GOBP ANTIGEN PROCESSING AND PRESENTATION OF LIPID ANTIGEN VIA MHC CLASS IB	SET	7	0.20077	0.0038891	0.48854	0.34056
BILANGES SERUM SENSITIVE GENES	SET	71	0.042873	0.0026404	0.10439	0.34065
GOMF SODIUM PHOSPHATE SYMPORTER ACTIVITY	SET	9	0.11959	0.0026267	0.29124	0.34068
LANG MYB FAMILY TARGETS	SET	28	0.072097	0.0027916	0.17559	0.34069
GOBP DETOXIFICATION OF INORGANIC COMPOUND	SET	6	0.14841	0.0026616	0.36146	0.3407
REACTOME RAC2 GTPASE CYCLE	SET	81	0.042959	0.0028251	0.10468	0.34076
GOBP PROTEIN LOCALIZATION TO MITOCHONDRION	SET	122	0.032102	0.002588	0.078241	0.3408
GOMF STRUCTURAL CONSTITUENT OF POSTSYNAPTIC ACTIN CYTOSKELETON	SET	8	0.11526	0.0023867	0.28102	0.34085
GOBP POSITIVE REGULATION OF MYELOID LEUKOCYTE DIFFERENTIATION	SET	55	0.052502	0.0028471	0.12809	0.34095
GOBP HISTONE H3 ACETYLATION	SET	65	0.041447	0.0024427	0.10113	0.34096
GOBP CALCIUM ION IMPORT ACROSS PLASMA MEMBRANE	SET	49	0.058174	0.0029781	0.14196	0.34098
GOMF INTERLEUKIN 12 RECEPTOR BINDING	SET	5	0.16892	0.0027656	0.41225	0.341
NEMETH INFLAMMATORY RESPONSE LPS UP	SET	72	0.043706	0.0027105	0.10668	0.34101
GOBP NEGATIVE REGULATION OF MACROPHAGE ACTIVATION	SET	17	0.08373	0.0025269	0.20437	0.34102
PID TCR JNK PATHWAY	SET	14	0.091849	0.0025157	0.22422	0.34104
REACTOME MUSCARINIC ACETYLCHOLINE RECEPTORS	SET	5	0.1851	0.0030306	0.45188	0.34104
GOBP CENTROMERE COMPLEX ASSEMBLY	SET	28	0.064873	0.0025119	0.15847	0.34113
GOBP VESICLE DOCKING INVOLVED IN EXOCYTOSIS	SET	43	0.055802	0.0026765	0.13635	0.34118
REACTOME SIGNALING BY HIPPO	SET	19	0.088679	0.0028292	0.21673	0.34121
GOBP REPRODUCTIVE SYSTEM DEVELOPMENT	SET	279	0.023016	0.0027941	0.056254	0.34122
REACTOME INTERLEUKIN 3 INTERLEUKIN 5 AND GM CSF SIGNALING	SET	44	0.059201	0.0028723	0.14494	0.34147
GOBP DIGESTIVE TRACT MORPHOGENESIS	SET	48	0.056836	0.0028799	0.13917	0.34149
GOBP REGULATION OF LIPID LOCALIZATION	SET	158	0.030674	0.0028114	0.075184	0.34165
GOBP POSITIVE REGULATION OF ESTABLISHMENT OF PROTEIN LOCALIZATION	SET	308	0.020338	0.0025921	0.049899	0.34179
GOBP ANTEROGRADE DENDRITIC TRANSPORT OF NEUROTRANSMITTER RECEPTOR COMPLEX	SET	5	0.12971	0.0021236	0.3183	0.34183
BIOCARTA CARM ER PATHWAY	SET	22	0.076668	0.0026318	0.18826	0.34191
GOBP MITOCHONDRIAL TRANSPORT	SET	170	0.026773	0.0025446	0.065752	0.34194
GOBP RESPONSE TO EPINEPHRINE	SET	14	0.11251	0.0030816	0.27633	0.34195
GOCC VACUOLE	SET	774	0.013058	0.0026046	0.032076	0.34197
GOBP HEART TRABECULA MORPHOGENESIS	SET	31	0.078414	0.0031945	0.1927	0.34204
WP PATHOGENESIS OF SARSCOV2 MEDIATED BY NSP9NSP10 COMPLEX	SET	17	0.10171	0.0030696	0.24997	0.34205
WP MICRORNA NETWORK ASSOCIATED WITH CHRONIC LYMPHOCYTIC LEUKEMIA	SET	4	0.18184	0.002663	0.44711	0.34211
GOBP SUBSTRATE INDEPENDENT TELENCEPHALIC TANGENTIAL MIGRATION	SET	10	0.13251	0.0030677	0.32607	0.34223
GRAESSMANN APOPTOSIS BY DOXORUBICIN UP	SET	1088	0.010945	0.0025654	0.02694	0.34228
GOMF 3 5 DNA HELICASE ACTIVITY	SET	15	0.081797	0.002319	0.20142	0.34234
GOBP ENDOCARDIAL CUSHION FUSION	SET	5	0.17534	0.0028708	0.43212	0.34246
REACTOME SIGNALING BY PDGF	SET	57	0.049397	0.0027268	0.12174	0.34246
REACTOME STING MEDIATED INDUCTION OF HOST IMMUNE RESPONSES	SET	15	0.080997	0.0022963	0.19967	0.3425
GOBP COLLECTING DUCT DEVELOPMENT	SET	16	0.10056	0.0029443	0.24807	0.34261
GOBP HIPPOCAMPAL NEURON APOPTOTIC PROCESS	SET	7	0.13725	0.0026587	0.33869	0.34265
MCGARVEY SILENCED BY METHYLATION IN COLON CANCER	SET	41	0.059128	0.0027694	0.14594	0.34269
GOBP REGULATION OF CELLULAR EXTRAVASATION	SET	37	0.065034	0.002894	0.16063	0.34279
GOBP POSITIVE REGULATION OF LEUKOCYTE MIGRATION	SET	133	0.033238	0.002797	0.082138	0.34287
GOCC DENTATE GYRUS MOSSY FIBER	SET	6	0.12388	0.0022217	0.30674	0.34316
GOBP BRANCHING INVOLVED IN BLOOD VESSEL MORPHOGENESIS	SET	30	0.071952	0.0028836	0.1782	0.34319
GOMF RIBOSOMAL PROTEIN S6 KINASE ACTIVITY	SET	3	0.17037	0.0021607	0.42192	0.34319
GOBP HYDROGEN PEROXIDE BIOSYNTHETIC PROCESS	SET	14	0.092755	0.0025405	0.22985	0.34327
GOBP TETRAPYRROLE CATABOLIC PROCESS	SET	13	0.088194	0.0023278	0.21854	0.34327
GOBP REGULATION OF TRANSCRIPTION REGULATORY REGION DNA BINDING	SET	48	0.058631	0.0029708	0.14538	0.34337
GAJATE RESPONSE TO TRABECTEDIN UP	SET	61	0.048945	0.0027947	0.12141	0.34343
WP LIVER X RECEPTOR PATHWAY	SET	10	0.11058	0.0025599	0.27451	0.34355
GOBP POSITIVE REGULATION OF PHOSPHORYLATION	SET	719	0.014056	0.0027064	0.034909	0.3436
GOMF DISORDERED DOMAIN SPECIFIC BINDING	SET	29	0.070053	0.0027604	0.174	0.34362
GOBP POSITIVE REGULATION OF CELL CELL ADHESION	SET	281	0.022938	0.0027944	0.057023	0.34375
GOBP RESPONSE TO PROSTAGLANDIN E	SET	21	0.08337	0.0027961	0.20727	0.34376
GOMF AZOLE TRANSMEMBRANE TRANSPORTER ACTIVITY	SET	11	0.12131	0.0029455	0.30162	0.34377
GOMF NAD DEPENDENT PROTEIN DEACETYLASE ACTIVITY	SET	7	0.1305	0.0025279	0.32453	0.3438
GOBP POSITIVE REGULATION OF SYNAPSE MATURATION	SET	9	0.12073	0.0026517	0.30031	0.34383
GOBP POSITIVE REGULATION OF SUPRAMOLECULAR FIBER ORGANIZATION	SET	160	0.028831	0.0026591	0.071748	0.34391
WP FAMILIAL HYPERLIPIDEMIA TYPE 4	SET	21	0.075692	0.0025386	0.18841	0.34394
GOBP REGULATION OF DOSAGE COMPENSATION BY INACTIVATION OF X CHROMOSOME	SET	9	0.12429	0.0027299	0.30947	0.34398
REACTOME SIGNALING BY VEGF	SET	101	0.037657	0.0027638	0.093775	0.344
REACTOME HOST INTERACTIONS OF HIV FACTORS	SET	122	0.032947	0.0026562	0.082086	0.34408
GOCC HEMOGLOBIN COMPLEX	SET	12	0.12695	0.0032194	0.31635	0.3441
GOBP NEGATIVE REGULATION OF CELLULAR CATABOLIC PROCESS	SET	216	0.024574	0.0026294	0.061251	0.34414
XU RESPONSE TO TRETINOIN AND NSC682994 UP	SET	14	0.093742	0.0025676	0.23379	0.34422
GOBP REGULATION OF LENS FIBER CELL DIFFERENTIATION	SET	9	0.13842	0.0030402	0.34527	0.34424
GOBP POSITIVE REGULATION OF HEART RATE	SET	24	0.083351	0.0029883	0.20798	0.3443
GOBP RIBOFLAVIN TRANSPORT	SET	6	0.1515	0.002717	0.37807	0.34432
GOMF RIBOFLAVIN TRANSMEMBRANE TRANSPORTER ACTIVITY	SET	6	0.1515	0.002717	0.37807	0.34432
GOMF CAMP RESPONSE ELEMENT BINDING PROTEIN BINDING	SET	9	0.12312	0.0027042	0.30754	0.34445
REACTOME PECAM1 INTERACTIONS	SET	10	0.10437	0.0024162	0.26078	0.3445
GOBP POSITIVE REGULATION OF MUSCLE CELL APOPTOTIC PROCESS	SET	23	0.076015	0.002668	0.19	0.34456
GOBP NEGATIVE REGULATION OF SMALL MOLECULE METABOLIC PROCESS	SET	95	0.035863	0.0025532	0.08966	0.34458
GOBP NEGATIVE REGULATION OF CD8 POSITIVE ALPHA BETA T CELL ACTIVATION	SET	6	0.13629	0.0024444	0.34114	0.34476
GOBP INTESTINAL CHOLESTEROL ABSORPTION	SET	17	0.090617	0.0027348	0.22683	0.34477
GOBP RESPONSE TO GAMMA RADIATION	SET	52	0.047951	0.0025286	0.12007	0.34482
GOBP NEGATIVE REGULATION OF ACUTE INFLAMMATORY RESPONSE	SET	12	0.09482	0.0024045	0.23764	0.34495
GOBP HISTONE H2A K119 MONOUBIQUITINATION	SET	7	0.10356	0.002006	0.25978	0.34508
GOMF HISTONE ARGININE N METHYLTRANSFERASE ACTIVITY	SET	8	0.12116	0.0025089	0.30396	0.3451
KUROKAWA LIVER CANCER EARLY RECURRENCE UP	SET	10	0.094783	0.0021943	0.23808	0.34527
GOBP TOOTH ERUPTION	SET	7	0.14614	0.0028308	0.36716	0.34531
REACTOME DOWNSTREAM SIGNAL TRANSDUCTION	SET	29	0.064642	0.0025472	0.16253	0.34542
GOBP REGULATION OF CARDIAC MUSCLE CELL ACTION POTENTIAL	SET	28	0.074753	0.0028944	0.18819	0.34561
QUINTENS EMBRYONIC BRAIN RESPONSE TO IR	SET	79	0.040614	0.0026379	0.10226	0.34563
RAY TUMORIGENESIS BY ERBB2 CDC25A DN	SET	256	0.022975	0.0026733	0.057859	0.34566
GOCC ANNULATE LAMELLAE	SET	5	0.12966	0.0021229	0.32728	0.34599
REACTOME RUNX3 REGULATES NOTCH SIGNALING	SET	13	0.13327	0.0035174	0.3364	0.346
GOBP POSITIVE REGULATION OF ERAD PATHWAY	SET	11	0.10993	0.0026691	0.27752	0.34602
GOBP NEGATIVE REGULATION OF EXTRACELLULAR MATRIX ORGANIZATION	SET	11	0.1072	0.0026029	0.27134	0.34639
TRAYNOR RETT SYNDROM UP	SET	36	0.067692	0.0029714	0.17133	0.34639
WP VITAMIN B12 DISORDERS	SET	13	0.098698	0.002605	0.24986	0.34642
GOBP CLATHRIN DEPENDENT ENDOCYTOSIS	SET	46	0.054629	0.0027099	0.13831	0.34644
GOBP SOMATIC MOTOR NEURON DIFFERENTIATION	SET	5	0.15648	0.0025619	0.39663	0.3466
GOCC MSL COMPLEX	SET	3	0.23132	0.0029337	0.58699	0.34677
GOBP REGULATION OF GTP BINDING	SET	14	0.08318	0.0022783	0.21126	0.3469
GOMF CALCIUM ACTIVATED POTASSIUM CHANNEL ACTIVITY	SET	13	0.11089	0.0029267	0.28169	0.34692
GOMF STRUCTURAL CONSTITUENT OF POSTSYNAPSE	SET	19	0.072731	0.0023204	0.18481	0.34696
GOBP CHORIONIC TROPHOBLAST CELL DIFFERENTIATION	SET	6	0.16438	0.0029481	0.41775	0.34698
REACTOME SYNTHESIS OF PG	SET	8	0.11716	0.0024262	0.29775	0.34698
CASTELLANO HRAS TARGETS UP	SET	5	0.12712	0.0020812	0.32318	0.34704
GOMF NADPLUS PROTEIN LYSINE ADP RIBOSYLTRANSFERASE ACTIVITY	SET	5	0.17226	0.0028203	0.43809	0.34709
GOBP TRACHEA CARTILAGE DEVELOPMENT	SET	7	0.15178	0.0029402	0.38606	0.3471
GOMF WNT PROTEIN BINDING	SET	31	0.068296	0.0027823	0.17374	0.34712
REACTOME BMAL1 CLOCK NPAS2 ACTIVATES CIRCADIAN GENE EXPRESSION	SET	26	0.080068	0.0029876	0.20377	0.34719
GOMF NEUROTROPHIN BINDING	SET	9	0.12122	0.0026623	0.30874	0.3473
GOBP PEPTIDYL ARGININE N METHYLATION	SET	5	0.15744	0.0025776	0.40101	0.34731
REACTOME INTERLEUKIN 18 SIGNALING	SET	8	0.11334	0.0023471	0.28877	0.34735
WP STATIN INHIBITION OF CHOLESTEROL PRODUCTION	SET	29	0.070847	0.0027917	0.18053	0.34737
GOBP POLYOL TRANSMEMBRANE TRANSPORT	SET	10	0.11224	0.0025985	0.28612	0.34743
REACTOME TRANSLESION SYNTHESIS BY POLH	SET	19	0.076912	0.0024538	0.19615	0.34749
GOBP CARDIAC CHAMBER MORPHOGENESIS	SET	122	0.034972	0.0028194	0.089222	0.34754
NIKOLSKY BREAST CANCER 21Q22 AMPLICON	SET	15	0.13096	0.0037128	0.33458	0.34775
GOBP RESPONSE TO VITAMIN	SET	82	0.042543	0.0028149	0.10885	0.34797
GOBP POLYPRENOL METABOLIC PROCESS	SET	8	0.10062	0.0020835	0.25762	0.34806
MATZUK STEROIDOGENESIS	SET	7	0.15694	0.0030401	0.40194	0.3481
LEE LIVER CANCER SURVIVAL UP	SET	168	0.026641	0.0025172	0.068251	0.34815
GOBP NEGATIVE REGULATION OF RESPONSE TO FOOD	SET	9	0.13924	0.0030581	0.35676	0.34817
GOBP RESPONSE TO GLYCOPROTEIN	SET	9	0.10898	0.0023935	0.27923	0.34817
GOBP POSITIVE REGULATION OF UBIQUITIN PROTEIN LIGASE ACTIVITY	SET	14	0.085651	0.0023459	0.21958	0.34824
GOBP POSITIVE REGULATION OF VIRAL GENOME REPLICATION	SET	29	0.062879	0.0024777	0.16122	0.34826
GOBP NEGATIVE REGULATION OF MITOCHONDRIAL FUSION	SET	7	0.10916	0.0021146	0.27991	0.34827
GOBP FOLIC ACID METABOLIC PROCESS	SET	15	0.085643	0.002428	0.21967	0.34832
GOBP NEGATIVE REGULATION OF SERINE TYPE PEPTIDASE ACTIVITY	SET	5	0.18531	0.003034	0.47558	0.3484
GOBP POSITIVE REGULATION OF PEPTIDASE ACTIVITY	SET	166	0.028622	0.0026884	0.073478	0.34844
RODRIGUES DCC TARGETS UP	SET	5	0.20612	0.0033747	0.5293	0.34848
GOBP ADP TRANSPORT	SET	10	0.10287	0.0023816	0.26417	0.34849
GOBP PROLINE TRANSPORT	SET	11	0.10996	0.0026698	0.2824	0.3485
GOCC TRAPPII PROTEIN COMPLEX	SET	11	0.092406	0.0022436	0.23763	0.34869
GOCC CILIARY MEMBRANE	SET	72	0.038541	0.0023902	0.099162	0.34876
ZHOU INFLAMMATORY RESPONSE FIMA UP	SET	438	0.01732	0.0026231	0.044567	0.34878
BONOME OVARIAN CANCER SURVIVAL OPTIMAL DEBULKING	SET	217	0.024106	0.0025853	0.062052	0.34883
GOBP REGULATION OF MITOTIC NUCLEAR DIVISION	SET	116	0.031359	0.0024656	0.080735	0.34885
GARGALOVIC RESPONSE TO OXIDIZED PHOSPHOLIPIDS GREEN DN	SET	22	0.074646	0.0025624	0.19231	0.34895
REACTOME SYNTHESIS OF LEUKOTRIENES LT AND EOXINS EX	SET	20	0.081738	0.0026754	0.21062	0.34898
REACTOME MAPK6 MAPK4 SIGNALING	SET	86	0.037465	0.0025383	0.096546	0.34899
GOCC CLATHRIN COAT	SET	44	0.05381	0.0026107	0.13868	0.349
BIOCARTA CELL2CELL PATHWAY	SET	10	0.11295	0.002615	0.29113	0.34902
GOBP BRANCH ELONGATION OF AN EPITHELIUM	SET	17	0.096653	0.0029169	0.24913	0.34903
LIU COMMON CANCER GENES	SET	60	0.044149	0.0025002	0.11381	0.34904
GOBP NEGATIVE REGULATION OF SMOOTH MUSCLE CELL DIFFERENTIATION	SET	14	0.1054	0.0028868	0.27182	0.3491
GOMF ARMADILLO REPEAT DOMAIN BINDING	SET	10	0.11227	0.0025991	0.28955	0.34911
GOMF DNA DAMAGE SENSOR ACTIVITY	SET	19	0.075194	0.002399	0.19393	0.34911
GOBP NEGATIVE REGULATION OF IMMUNE RESPONSE	SET	168	0.02726	0.0025757	0.070363	0.34922
GOBP BENZENE CONTAINING COMPOUND METABOLIC PROCESS	SET	26	0.068503	0.0025561	0.1769	0.34929
FLORIO HUMAN NEOCORTEX	SET	38	0.0576	0.0025975	0.14895	0.34949
GOBP REGULATION OF DNA REPLICATION	SET	127	0.028953	0.0023812	0.074868	0.34949
GOBP POSITIVE REGULATION OF CELLULAR RESPONSE TO TRANSFORMING GROWTH FACTOR BETA STIMULUS	SET	30	0.072205	0.0028938	0.18685	0.34959
BREDEMEYER RAG SIGNALING VIA ATM NOT VIA NFKB DN	SET	36	0.06154	0.0027013	0.15936	0.34969
GOBP TONIC SMOOTH MUSCLE CONTRACTION	SET	11	0.12923	0.0031378	0.33494	0.34981
HOWLIN CITED1 TARGETS 1 UP	SET	32	0.05932	0.0024552	0.15375	0.34981
REACTOME COBALAMIN CBL VITAMIN B12 TRANSPORT AND METABOLISM	SET	22	0.07745	0.0026586	0.20082	0.34987
GOMF MODIFICATION DEPENDENT PROTEIN BINDING	SET	147	0.028727	0.0025405	0.074507	0.34991
GOBP ANTIGEN PROCESSING AND PRESENTATION OF ENDOGENOUS ANTIGEN	SET	17	0.098287	0.0029662	0.25511	0.35002
GOBP POSITIVE REGULATION OF SYNAPTIC TRANSMISSION GLUTAMATERGIC	SET	33	0.063417	0.0026654	0.1646	0.35002
GOMF ORGANIC CATION TRANSMEMBRANE TRANSPORTER ACTIVITY	SET	31	0.066474	0.002708	0.17256	0.35004
GOBP ENERGY DERIVATION BY OXIDATION OF ORGANIC COMPOUNDS	SET	293	0.019721	0.0024525	0.051216	0.3501
GOBP NEUROTRANSMITTER METABOLIC PROCESS	SET	23	0.077564	0.0027223	0.20159	0.35021
GOBP TELENCEPHALON REGIONALIZATION	SET	13	0.11788	0.0031114	0.3064	0.35022
GOBP CELLULAR RESPONSE TO PEPTIDE	SET	352	0.018453	0.0025112	0.048037	0.35044
GOBP AUTOPHAGOSOME ORGANIZATION	SET	104	0.033179	0.0024709	0.086378	0.35045
GOCC ROUGH ENDOPLASMIC RETICULUM MEMBRANE	SET	22	0.066532	0.0022838	0.17339	0.3506
HUPER BREAST BASAL VS LUMINAL UP	SET	53	0.051236	0.0027276	0.13358	0.35065
GOCC MYOFILAMENT	SET	25	0.062727	0.0022952	0.16355	0.35066
GOBP REGULATION OF MONOCYTE CHEMOTAXIS	SET	25	0.067701	0.0024772	0.17654	0.35068
ACEVEDO NORMAL TISSUE ADJACENT TO LIVER TUMOR UP	SET	154	0.026075	0.0023598	0.068013	0.35072
GOBP ENDODERMAL CELL DIFFERENTIATION	SET	44	0.058542	0.0028403	0.1527	0.35072
KENNY CTNNB1 TARGETS UP	SET	50	0.05221	0.0026999	0.13619	0.35073
GOBP CARBOHYDRATE TRANSPORT	SET	145	0.028862	0.0025351	0.075318	0.35079
GOBP CELL PROLIFERATION IN FOREBRAIN	SET	22	0.083591	0.0028694	0.21815	0.3508
GOBP VASCULAR PROCESS IN CIRCULATORY SYSTEM	SET	243	0.024598	0.0027896	0.064201	0.35081
GOBP CALMODULIN DEPENDENT KINASE SIGNALING PATHWAY	SET	9	0.11023	0.0024211	0.28792	0.35091
GOBP NEGATIVE REGULATION OF VASCULAR ASSOCIATED SMOOTH MUSCLE CELL DIFFERENTIATION	SET	8	0.15845	0.0032812	0.41385	0.35091
GOBP REGULATION OF ALDOSTERONE METABOLIC PROCESS	SET	8	0.12157	0.0025175	0.31753	0.35092
GOBP NEURAL TUBE FORMATION	SET	102	0.035839	0.0026433	0.093631	0.35095
GOMF GENERAL TRANSCRIPTION INITIATION FACTOR BINDING	SET	50	0.04794	0.002479	0.1253	0.35101
GOMF RIBONUCLEASE ACTIVITY	SET	125	0.030115	0.0024573	0.078813	0.35119
GOBP POSITIVE REGULATION OF CELLULAR EXTRAVASATION	SET	14	0.095461	0.0026146	0.24994	0.35126
GOMF VOLTAGE GATED CHLORIDE CHANNEL ACTIVITY	SET	9	0.12591	0.0027655	0.32967	0.35126
HAMAI APOPTOSIS VIA TRAIL UP	SET	620	0.014355	0.0025736	0.037595	0.3513
GOBP UV PROTECTION	SET	12	0.082276	0.0020865	0.21557	0.35135
GOBP REGULATION OF FIBROBLAST MIGRATION	SET	37	0.057985	0.0025803	0.152	0.35142
GOBP CELL PART MORPHOGENESIS	SET	611	0.014914	0.0026551	0.039109	0.35147
GOMF PROSTANOID RECEPTOR ACTIVITY	SET	10	0.11789	0.0027292	0.30946	0.35162
GOBP ROSTROCAUDAL NEURAL TUBE PATTERNING	SET	9	0.13408	0.0029449	0.35208	0.35167
GOBP CYTOSOLIC TRANSPORT	SET	168	0.026472	0.0025012	0.069526	0.3517
SMIRNOV RESPONSE TO IR 6HR UP	SET	159	0.027214	0.0025021	0.071548	0.35184
GOBP REGULATION OF STRIATED MUSCLE TISSUE DEVELOPMENT	SET	17	0.085755	0.002588	0.22559	0.35193
GOBP NEGATIVE REGULATION OF CAMP MEDIATED SIGNALING	SET	11	0.10844	0.0026331	0.28534	0.35196
GOBP REGULATION OF BONE MINERALIZATION	SET	71	0.044605	0.002747	0.11736	0.35196
REACTOME HS GAG BIOSYNTHESIS	SET	28	0.067602	0.0026176	0.17798	0.35204
WP MARKERS OF KIDNEY CELL LINEAGE	SET	55	0.050475	0.0027371	0.13294	0.3521
GOBP SKELETAL MUSCLE SATELLITE CELL MAINTENANCE INVOLVED IN SKELETAL MUSCLE REGENERATION	SET	5	0.15839	0.0025933	0.41721	0.35211
GOBP POSITIVE REGULATION OF MYELOID CELL APOPTOTIC PROCESS	SET	9	0.1246	0.0027367	0.32841	0.35219
REACTOME MODULATION BY MTB OF HOST IMMUNE SYSTEM	SET	6	0.13373	0.0023984	0.35251	0.35221
GOBP POSITIVE REGULATION OF MEMBRANE PERMEABILITY	SET	45	0.045423	0.0022286	0.11982	0.35231
REACTOME FGFR2C LIGAND BINDING AND ACTIVATION	SET	12	0.11465	0.0029075	0.30274	0.35245
GOMF MYOSIN II BINDING	SET	12	0.10243	0.0025975	0.27069	0.35257
KRASNOSELSKAYA ILF3 TARGETS UP	SET	34	0.057119	0.0024367	0.15095	0.35257
LOPEZ EPITHELIOID MESOTHELIOMA	SET	17	0.076624	0.0023125	0.20258	0.35263
GOBP REGULATION OF SYNAPTIC TRANSMISSION CHOLINERGIC	SET	8	0.11554	0.0023925	0.30576	0.35277
GOBP NIK NF KAPPAB SIGNALING	SET	114	0.03354	0.0026143	0.088768	0.35278
GOMF VOLTAGE GATED CALCIUM CHANNEL ACTIVITY	SET	51	0.054118	0.0028263	0.1436	0.35314
GOBP POSITIVE REGULATION OF GRANULOCYTE MACROPHAGE COLONY STIMULATING FACTOR PRODUCTION	SET	15	0.098237	0.002785	0.26084	0.35323
JOHANSSON GLIOMAGENESIS BY PDGFB UP	SET	53	0.046936	0.0024987	0.12465	0.35326
GOBP AXIAL MESODERM DEVELOPMENT	SET	7	0.16036	0.0031064	0.42593	0.35327
PROVENZANI METASTASIS DN	SET	135	0.028833	0.0024444	0.076584	0.35328
GOBP ESTABLISHMENT OF PROTEIN LOCALIZATION TO VACUOLE	SET	58	0.047498	0.0026448	0.12643	0.35358
GOCC ELASTIC FIBER	SET	5	0.14932	0.0024447	0.39751	0.3536
PID NFKAPPAB CANONICAL PATHWAY	SET	20	0.077017	0.0025209	0.20514	0.35367
HASINA NOL7 TARGETS UP	SET	11	0.099612	0.0024186	0.26534	0.35368
GOMF SULFATE TRANSMEMBRANE TRANSPORTER ACTIVITY	SET	15	0.081756	0.0023178	0.2181	0.35389
GOBP PROTEIN DEPALMITOYLATION	SET	10	0.097864	0.0022656	0.26132	0.35402
GOCC COLLAGEN CONTAINING EXTRACELLULAR MATRIX	SET	384	0.018125	0.0025739	0.048402	0.35403
GOMF CYTOSKELETAL MOTOR ACTIVITY	SET	112	0.032789	0.0025334	0.087563	0.35403
BILD E2F3 ONCOGENIC SIGNATURE	SET	236	0.023209	0.0025943	0.061984	0.35404
GOBP REGULATION OF DEVELOPMENT HETEROCHRONIC	SET	12	0.11608	0.0029436	0.31044	0.35424
REACTOME ASSEMBLY AND CELL SURFACE PRESENTATION OF NMDA RECEPTORS	SET	39	0.054092	0.0024711	0.14468	0.35425
REACTOME THYROXINE BIOSYNTHESIS	SET	10	0.10612	0.0024569	0.28389	0.35427
GOCC PTW PP1 PHOSPHATASE COMPLEX	SET	6	0.097339	0.0017457	0.26087	0.35453
GOMF MICROTUBULE SEVERING ATPASE ACTIVITY	SET	7	0.16433	0.0031832	0.44045	0.35454
GOBP NUCLEOTIDE BINDING DOMAIN LEUCINE RICH REPEAT CONTAINING RECEPTOR SIGNALING PATHWAY	SET	23	0.07139	0.0025056	0.19136	0.35455
MULLIGHAN NPM1 SIGNATURE 3 UP	SET	299	0.019733	0.0024786	0.052925	0.35463
GOCC SYNAPTIC VESICLE MEMBRANE	SET	116	0.031676	0.0024905	0.085015	0.35473
XU HGF TARGETS REPRESSED BY AKT1 UP	SET	8	0.13228	0.0027391	0.35522	0.35481
GOBP REGULATION OF ENDODEOXYRIBONUCLEASE ACTIVITY	SET	8	0.11206	0.0023206	0.30099	0.35483
OISHI CHOLANGIOMA STEM CELL LIKE UP	SET	326	0.018736	0.0024555	0.050335	0.35487
GOBP REGULATION OF REGULATED SECRETORY PATHWAY	SET	118	0.029357	0.0023279	0.078984	0.35507
BOYAULT LIVER CANCER SUBCLASS G3 UP	SET	179	0.023769	0.0023176	0.063963	0.35509
GOMF HISTONE H4K16 ACETYLTRANSFERASE ACTIVITY	SET	8	0.12407	0.0025692	0.33388	0.3551
MURAKAMI UV RESPONSE 6HR UP	SET	33	0.056467	0.0023733	0.15202	0.35516
GOBP REGULATION OF HISTONE H3 K27 METHYLATION	SET	4	0.16351	0.0023946	0.44053	0.35525
WP GLYCOSPHINGOLIPID METABOLISM	SET	20	0.080056	0.0026204	0.21578	0.35532
GOMF DOPAMINE BINDING	SET	6	0.15665	0.0028094	0.42232	0.35535
GOBP REGULATION OF INTRINSIC APOPTOTIC SIGNALING PATHWAY	SET	156	0.026333	0.0023984	0.071007	0.35537
GOBP RETINAL GANGLION CELL AXON GUIDANCE	SET	21	0.082922	0.0027811	0.22361	0.35538
GOBP REGULATION OF GUANYL NUCLEOTIDE EXCHANGE FACTOR ACTIVITY	SET	8	0.096605	0.0020005	0.26055	0.3554
GOBP CONVERGENT EXTENSION INVOLVED IN AXIS ELONGATION	SET	6	0.14215	0.0025495	0.38342	0.35541
REACTOME FATTY ACID METABOLISM	SET	165	0.026968	0.0025254	0.072746	0.35543
GOCC INTERCELLULAR CANALICULUS	SET	6	0.16138	0.0028943	0.43578	0.35557
GOBP PHOSPHATE ION HOMEOSTASIS	SET	19	0.085686	0.0027337	0.23141	0.35559
GOMF TRANSPORTER ACTIVITY	SET	1118	0.010476	0.0024869	0.028303	0.35565
GOBP N ACYLETHANOLAMINE METABOLIC PROCESS	SET	5	0.12805	0.0020966	0.34601	0.35566
GOBP RESPONSE TO ALCOHOL	SET	229	0.022646	0.0024941	0.061212	0.35571
WP CHRONIC HYPERGLYCEMIA IMPAIRMENT OF NEURON FUNCTION	SET	39	0.061577	0.0028131	0.16648	0.35574
GOBP NEURON DEATH IN RESPONSE TO OXIDATIVE STRESS	SET	30	0.062875	0.0025199	0.17008	0.35581
REACTOME ROLE OF PHOSPHOLIPIDS IN PHAGOCYTOSIS	SET	24	0.064201	0.0023017	0.17368	0.35582
NABA PROTEOGLYCANS	SET	33	0.063472	0.0026677	0.17197	0.35604
GOMF UBIQUITIN LIKE PROTEIN TRANSFERASE ACTIVITY	SET	424	0.01618	0.0024119	0.043846	0.35606
KEGG HUNTINGTONS DISEASE	SET	164	0.024248	0.002264	0.065714	0.35607
AMIT SERUM RESPONSE 40 MCF10A	SET	30	0.068759	0.0027556	0.1865	0.35618
MATHEW FANCONI ANEMIA GENES	SET	10	0.11375	0.0026333	0.30851	0.35618
GOBP GALACTOLIPID BIOSYNTHETIC PROCESS	SET	6	0.16251	0.0029145	0.44092	0.35622
GOMF AMINO ACID BINDING	SET	50	0.047293	0.0024456	0.12847	0.35639
GOBP NEGATIVE REGULATION OF TOLL LIKE RECEPTOR SIGNALING PATHWAY	SET	17	0.078818	0.0023787	0.21411	0.3564
GOCC NEUROMUSCULAR JUNCTION	SET	69	0.038652	0.0023468	0.10502	0.35643
PID CXCR4 PATHWAY	SET	96	0.033762	0.0024161	0.091754	0.35645
GOBP PEPTIDYL PROLINE HYDROXYLATION TO 4 HYDROXY L PROLINE	SET	9	0.099701	0.0021898	0.27097	0.35646
GOBP CALCIUM ION IMPORT	SET	41	0.055581	0.0026033	0.15129	0.35667
RUAN RESPONSE TO TNF DN	SET	77	0.039286	0.0025192	0.10698	0.35672
GOBP POSITIVE REGULATION OF ALPHA BETA T CELL DIFFERENTIATION	SET	45	0.053578	0.0026288	0.14593	0.35676
GOBP REGULATION OF RESPIRATORY SYSTEM PROCESS	SET	13	0.10359	0.0027342	0.28219	0.35677
GOMF AMINE BINDING	SET	10	0.11388	0.0026365	0.3102	0.35677
GOBP INTRACILIARY TRANSPORT INVOLVED IN CILIUM ASSEMBLY	SET	7	0.12155	0.0023545	0.33111	0.35678
DAVICIONI TARGETS OF PAX FOXO1 FUSIONS DN	SET	62	0.045819	0.0026375	0.12494	0.35691
GOMF VOLTAGE GATED SODIUM CHANNEL ACTIVITY	SET	20	0.081543	0.002669	0.22243	0.35696
GOMF MELANOCORTIN RECEPTOR ACTIVITY	SET	6	0.1543	0.0027673	0.42113	0.35704
GOBP CELLULAR RESPONSE TO XENOBIOTIC STIMULUS	SET	185	0.026158	0.0025925	0.071398	0.35705
REACTOME PROCESSING OF DNA DOUBLE STRAND BREAK ENDS	SET	65	0.037995	0.0022393	0.10376	0.35712
YAGUE PRETUMOR DRUG RESISTANCE UP	SET	7	0.1352	0.002619	0.36928	0.35714
GOBP SPERM EGG RECOGNITION	SET	48	0.044453	0.0022524	0.12146	0.35718
RICKMAN TUMOR DIFFERENTIATED WELL VS MODERATELY UP	SET	102	0.034159	0.0025194	0.093331	0.35718
GOBP RESPONSE TO FIBROBLAST GROWTH FACTOR	SET	104	0.034139	0.0025424	0.093281	0.35719
KEGG VASCULAR SMOOTH MUSCLE CONTRACTION	SET	111	0.033619	0.002586	0.091881	0.35722
WP MACROPHAGE MARKERS	SET	8	0.11103	0.0022991	0.30344	0.35722
JAEGER METASTASIS UP	SET	39	0.054086	0.0024709	0.14791	0.35731
GOBP RESPONSE TO CISPLATIN	SET	6	0.16172	0.0029004	0.44236	0.35734
HIRSCH CELLULAR TRANSFORMATION SIGNATURE UP	SET	232	0.022455	0.002489	0.061501	0.35751
GOBP PROTEIN POLYUFMYLATION	SET	5	0.10872	0.0017801	0.29782	0.35753
BENPORATH MYC TARGETS WITH EBOX	SET	207	0.022358	0.0023425	0.061258	0.35757
BIOCARTA RNA PATHWAY	SET	9	0.094888	0.0020841	0.26008	0.35762
HAHTOLA MYCOSIS FUNGOIDES CD4 DN	SET	108	0.031565	0.0023952	0.086565	0.35769
GOBP SYNAPTIC VESICLE UNCOATING	SET	6	0.12134	0.0021762	0.3329	0.35774
HOFMANN MYELODYSPLASTIC SYNDROM HIGH RISK UP	SET	8	0.10872	0.0022514	0.29829	0.35775
GOBP RENAL WATER ABSORPTION	SET	4	0.13616	0.0019939	0.37373	0.35781
GOBP EXONUCLEOLYTIC CATABOLISM OF DEADENYLATED MRNA	SET	13	0.076153	0.00201	0.20904	0.35782
CHENG RESPONSE TO NICKEL ACETATE	SET	40	0.052704	0.0024383	0.14469	0.35783
REACTOME HSF1 DEPENDENT TRANSACTIVATION	SET	34	0.052126	0.0022237	0.14324	0.35797
REACTOME DEFECTIVE B4GALT1 CAUSES B4GALT1 CDG CDG 2D	SET	8	0.12786	0.0026478	0.3517	0.3581
GOBP POSITIVE REGULATION OF PROTEIN CONTAINING COMPLEX ASSEMBLY	SET	181	0.024488	0.0024008	0.067374	0.35813
XU CREBBP TARGETS UP	SET	21	0.072945	0.0024465	0.20082	0.35822
WP PRIMARY FOCAL SEGMENTAL GLOMERULOSCLEROSIS FSGS	SET	70	0.041329	0.0025274	0.1138	0.35824
GOMF CYCLASE INHIBITOR ACTIVITY	SET	8	0.13654	0.0028275	0.37629	0.35835
GOMF ODORANT BINDING	SET	92	0.041761	0.002926	0.11509	0.35836
GOCC SOMATODENDRITIC COMPARTMENT	SET	780	0.012265	0.0024554	0.033816	0.35842
GOBP POSITIVE REGULATION OF PEPTIDYL THREONINE PHOSPHORYLATION	SET	27	0.063661	0.0024206	0.17579	0.35863
COWLING MYCN TARGETS	SET	39	0.050766	0.0023192	0.14027	0.35871
GOBP RESPONSE TO COLD	SET	49	0.048363	0.0024759	0.13364	0.35872
GOBP IMP BIOSYNTHETIC PROCESS	SET	10	0.097193	0.0022501	0.26907	0.35897
GOBP HISTONE H3 K4 DEMETHYLATION	SET	4	0.16422	0.0024049	0.45511	0.35911
TIEN INTESTINE PROBIOTICS 2HR UP	SET	28	0.058372	0.0022602	0.1618	0.35914
WP HIJACK OF UBIQUITINATION BY SARSCOV2	SET	8	0.11631	0.0024086	0.32278	0.35929
REACTOME SIGNALING BY ROBO RECEPTORS	SET	199	0.022217	0.0022828	0.061674	0.35934
GOBP MALE MATING BEHAVIOR	SET	6	0.15911	0.0028535	0.44174	0.35936
HELLER HDAC TARGETS SILENCED BY METHYLATION UP	SET	376	0.017783	0.0024995	0.049462	0.3596
GOCC CATALYTIC STEP 1 SPLICEOSOME	SET	10	0.076431	0.0017694	0.21261	0.35962
SIG REGULATION OF THE ACTIN CYTOSKELETON BY RHO GTPASES	SET	31	0.054921	0.0022374	0.1528	0.35964
GOMF DEATH DOMAIN BINDING	SET	11	0.097036	0.0023561	0.27009	0.3597
GOBP POSITIVE REGULATION OF SPROUTING ANGIOGENESIS	SET	21	0.07606	0.002551	0.21172	0.35971
BIOCARTA EDG1 PATHWAY	SET	22	0.072325	0.0024827	0.20141	0.35976
NAGY STAGA COMPONENTS HUMAN	SET	12	0.089271	0.0022638	0.24862	0.35978
GOMF NEUTRAL L AMINO ACID TRANSMEMBRANE TRANSPORTER ACTIVITY	SET	43	0.052277	0.0025074	0.14576	0.35993
QI HYPOXIA	SET	128	0.028356	0.0023412	0.079073	0.35995
CHEBOTAEV GR TARGETS DN	SET	113	0.033062	0.0025659	0.092225	0.35999
GOBP REGULATION OF REPRODUCTIVE PROCESS	SET	196	0.022306	0.0022748	0.062236	0.36002
GOBP POSITIVE REGULATION OF FATTY ACID BETA OXIDATION	SET	9	0.1162	0.0025521	0.32428	0.36005
GOBP STRIATED MUSCLE CELL PROLIFERATION	SET	67	0.040566	0.0024272	0.11329	0.36014
GOBP REGULATION OF ANTIMICROBIAL PEPTIDE PRODUCTION	SET	9	0.11459	0.0025167	0.32019	0.36022
REACTOME TNFR2 NON CANONICAL NF KB PATHWAY	SET	90	0.035197	0.0024393	0.098444	0.36035
OHASHI AURKA TARGETS	SET	5	0.12185	0.001995	0.34117	0.36049
GOBP POSITIVE REGULATION OF PROTEIN LOCALIZATION	SET	442	0.015131	0.0023017	0.042381	0.36054
GOBP THYROID STIMULATING HORMONE SECRETING CELL DIFFERENTIATION	SET	6	0.13397	0.0024027	0.37527	0.36055
GOMF UDP XYLOSYLTRANSFERASE ACTIVITY	SET	11	0.091016	0.0022099	0.25522	0.36069
GOBP EMBRYONIC CLEAVAGE	SET	6	0.11012	0.0019749	0.30894	0.36076
WEINMANN ADAPTATION TO HYPOXIA DN	SET	33	0.061179	0.0025713	0.17175	0.36084
GOBP REGULATION OF NEUROINFLAMMATORY RESPONSE	SET	32	0.058868	0.0024365	0.1653	0.36087
GOBP PEPTIDYL GLUTAMIC ACID MODIFICATION	SET	26	0.05922	0.0022097	0.16632	0.3609
PAPASPYRIDONOS UNSTABLE ATEROSCLEROTIC PLAQUE UP	SET	48	0.046906	0.0023767	0.13175	0.36091
GOBP NEGATIVE REGULATION OF CARDIAC MUSCLE CELL PROLIFERATION	SET	11	0.1012	0.0024571	0.28429	0.36093
GOBP REGULATION OF CANONICAL WNT SIGNALING PATHWAY	SET	234	0.021819	0.0024287	0.0613	0.36095
WANG THOC1 TARGETS DN	SET	17	0.078152	0.0023586	0.21957	0.36095
VALK AML CLUSTER 13	SET	31	0.061122	0.00249	0.17184	0.36104
GOBP PARALLEL ACTIN FILAMENT BUNDLE ASSEMBLY	SET	6	0.13249	0.0023761	0.3725	0.36105
GOBP CEREBELLAR GRANULAR LAYER FORMATION	SET	6	0.1566	0.0028086	0.44035	0.36106
GOBP NEGATIVE REGULATION OF RHO PROTEIN SIGNAL TRANSDUCTION	SET	22	0.069242	0.0023769	0.19505	0.3613
GOBP REGULATION OF SPINDLE ORGANIZATION	SET	45	0.044002	0.002159	0.12401	0.36136
GOBP UBIQUINONE METABOLIC PROCESS	SET	19	0.06304	0.0020112	0.17771	0.3614
GOCC ENDOPLASMIC RETICULUM PALMITOYLTRANSFERASE COMPLEX	SET	8	0.11034	0.002285	0.31111	0.36142
YEMELYANOV GR TARGETS DN	SET	10	0.098606	0.0022828	0.27803	0.36142
GOBP ACTIN MODIFICATION	SET	5	0.15545	0.0025451	0.43867	0.36153
GALI TP53 TARGETS APOPTOTIC DN	SET	6	0.10925	0.0019594	0.30834	0.36155
GOBP PROTEIN HOMOOLIGOMERIZATION	SET	181	0.023691	0.0023226	0.066898	0.36162
GOMF HISTONE H3 ACETYLTRANSFERASE ACTIVITY	SET	14	0.087462	0.0023956	0.2471	0.36169
LOPEZ MESOTELIOMA SURVIVAL TIME DN	SET	7	0.12742	0.0024682	0.36001	0.3617
GOBP POSITIVE REGULATION OF ENDOTHELIAL CELL CHEMOTAXIS BY VEGF ACTIVATED VASCULAR ENDOTHELIAL GROWTH FACTOR RECEPTOR SIGNALING PATHWAY	SET	5	0.14386	0.0023553	0.40669	0.36177
PID TRAIL PATHWAY	SET	27	0.064652	0.0024583	0.18294	0.36189
GOBP ACTIVATION OF PHOSPHOLIPASE C ACTIVITY	SET	28	0.070601	0.0027337	0.20007	0.36209
GOBP NEGATIVE REGULATION OF CARBOHYDRATE METABOLIC PROCESS	SET	46	0.043484	0.0021571	0.12329	0.36215
GOBP NEGATIVE REGULATION OF NEURON MIGRATION	SET	8	0.1168	0.0024186	0.33141	0.36226
GOBP RESPONSE TO LEPTIN	SET	21	0.072531	0.0024326	0.2058	0.36226
GOBP RESPONSE TO NUTRIENT	SET	145	0.028063	0.002465	0.079705	0.36239
GOBP ANTEROGRADE DENDRITIC TRANSPORT	SET	9	0.091581	0.0020114	0.26043	0.36255
GOBP POSITIVE REGULATION OF SKELETAL MUSCLE CELL DIFFERENTIATION	SET	6	0.14544	0.0026084	0.41358	0.36255
GOMF UBIQUITIN LIKE PROTEIN SPECIFIC ENDOPEPTIDASE ACTIVITY	SET	5	0.14245	0.0023323	0.4051	0.36255
GOCC PEPTIDASE COMPLEX	SET	114	0.02846	0.0022184	0.080943	0.36257
GOCC TELOMERASE HOLOENZYME COMPLEX	SET	19	0.068985	0.0022009	0.19626	0.36261
GOMF PRE MRNA BINDING	SET	33	0.052212	0.0021945	0.14854	0.36261
GOBP ENDOCYTOSIS	SET	542	0.014015	0.0023544	0.039876	0.36262
GOBP PEPTIDYL LYSINE ACETYLATION	SET	159	0.024208	0.0022257	0.068883	0.36264
GOBP XMP METABOLIC PROCESS	SET	7	0.10844	0.0021006	0.30868	0.36268
GOBP GROWTH HORMONE SECRETION	SET	12	0.098545	0.002499	0.28069	0.36277
WP TP53 NETWORK	SET	19	0.078706	0.002511	0.22426	0.36281
GOBP POSITIVE REGULATION OF NEUROTRANSMITTER UPTAKE	SET	6	0.12096	0.0021694	0.34482	0.36287
LIU NASOPHARYNGEAL CARCINOMA	SET	60	0.039827	0.0022555	0.11358	0.36293
GOCC GOLGI TRANS CISTERNA	SET	9	0.099034	0.0021751	0.28269	0.36305
CHARAFE BREAST CANCER BASAL VS MESENCHYMAL UP	SET	114	0.028996	0.0022602	0.082808	0.36311
DE YY1 TARGETS UP	SET	14	0.086857	0.002379	0.24805	0.36311
GOBP MODULATION OF INHIBITORY POSTSYNAPTIC POTENTIAL	SET	7	0.13768	0.0026671	0.39332	0.36315
WP PERTURBATIONS TO HOSTCELL AUTOPHAGY INDUCED BY SARSCOV2 PROTEINS	SET	16	0.076211	0.0022314	0.21774	0.36317
PETRETTO BLOOD PRESSURE UP	SET	11	0.10495	0.0025481	0.30018	0.36332
GOBP MORPHOGENESIS OF A BRANCHING STRUCTURE	SET	184	0.025769	0.002547	0.073733	0.36336
GOCC NUCLEAR BODY	SET	748	0.011358	0.0022287	0.032507	0.3634
REACTOME MIRO GTPASE CYCLE	SET	7	0.1271	0.0024621	0.36404	0.36349
GOBP INOSITOL TRISPHOSPHATE METABOLIC PROCESS	SET	12	0.10067	0.002553	0.28836	0.3635
GOBP CELL ADHESION MOLECULE PRODUCTION	SET	11	0.10579	0.0025687	0.30304	0.36351
GOBP REGULATION OF WNT SIGNALING PATHWAY INVOLVED IN HEART DEVELOPMENT	SET	8	0.13077	0.002708	0.37476	0.36357
GOBP REGULATION OF ESTABLISHMENT OF PROTEIN LOCALIZATION TO CHROMOSOME	SET	11	0.080528	0.0019552	0.23099	0.36369
GOMF PHOSPHOLIPASE C ACTIVITY	SET	26	0.063083	0.0023539	0.18095	0.36369
MIKKELSEN PLURIPOTENT STATE DN	SET	8	0.12789	0.0026483	0.36693	0.36372
WP AEROBIC GLYCOLYSIS	SET	10	0.095379	0.0022081	0.27365	0.36372
GOBP VASODILATION	SET	41	0.053154	0.0024896	0.15257	0.36377
REACTOME BETA CATENIN INDEPENDENT WNT SIGNALING	SET	140	0.02668	0.002303	0.076664	0.36392
GOCC HIPPOCAMPAL MOSSY FIBER	SET	5	0.11414	0.0018687	0.3287	0.36421
KENNY CTNNB1 TARGETS DN	SET	50	0.042062	0.0021751	0.12123	0.36431
GOBP RNA SPLICING VIA TRANSESTERIFICATION REACTIONS	SET	264	0.01747	0.0020638	0.050386	0.3644
REACTOME LYSOSOME VESICLE BIOGENESIS	SET	32	0.052915	0.0021901	0.15266	0.36444
WP NUCLEOTIDE EXCISION REPAIR IN XERODERMA PIGMENTOSUM	SET	58	0.034543	0.0019235	0.099677	0.36447
GOBP MICROTUBULE ORGANIZING CENTER LOCALIZATION	SET	32	0.053603	0.0022186	0.15494	0.36469
GOBP POSITIVE REGULATION OF SEQUESTERING OF CALCIUM ION	SET	13	0.090135	0.002379	0.26081	0.36482
GOBP VACUOLE ORGANIZATION	SET	199	0.021192	0.0021775	0.061315	0.36482
GOBP MODULATION BY HOST OF VIRAL PROCESS	SET	41	0.050713	0.0023753	0.14694	0.365
GOBP PROSTATE GLAND GROWTH	SET	10	0.11706	0.0027101	0.33924	0.36502
GOMF MYOSIN HEAVY CHAIN BINDING	SET	11	0.089436	0.0021715	0.25922	0.36504
GOMF ACID THIOL LIGASE ACTIVITY	SET	29	0.06252	0.0024636	0.18127	0.36509
VERNOCHET ADIPOGENESIS	SET	19	0.070121	0.0022371	0.20332	0.3651
GOBP NEGATIVE REGULATION OF ALCOHOL BIOSYNTHETIC PROCESS	SET	13	0.087277	0.0023036	0.25315	0.36514
GOBP POSITIVE REGULATION OF FILOPODIUM ASSEMBLY	SET	28	0.062449	0.002418	0.18124	0.36522
GOBP CELL FATE SPECIFICATION INVOLVED IN PATTERN SPECIFICATION	SET	7	0.14087	0.0027287	0.40894	0.36525
GOBP MONOCYTE CHEMOTAXIS	SET	56	0.043026	0.0023543	0.12491	0.36525
GOCC PRESYNAPSE	SET	526	0.014066	0.0023289	0.040837	0.36525
WU HBX TARGETS 3 DN	SET	13	0.086928	0.0022944	0.25254	0.36534
ROSS AML WITH MLL FUSIONS	SET	69	0.036143	0.0021944	0.105	0.36535
MAEKAWA ATF2 TARGETS	SET	22	0.065001	0.0022313	0.1891	0.36552
REACTOME THE NLRP3 INFLAMMASOME	SET	14	0.084516	0.0023149	0.24602	0.3656
GOBP MITOTIC NUCLEAR DIVISION	SET	275	0.017719	0.0021358	0.051592	0.36563
GOBP DRINKING BEHAVIOR	SET	9	0.11899	0.0026133	0.34648	0.36565
GOCC METHYLOSOME	SET	13	0.079813	0.0021066	0.23249	0.36569
GOBP NEURONAL SIGNAL TRANSDUCTION	SET	7	0.14322	0.0027744	0.41736	0.36574
GOBP REGULATION OF ENAMEL MINERALIZATION	SET	7	0.10985	0.0021279	0.32019	0.36578
GOMF NMDA GLUTAMATE RECEPTOR ACTIVITY	SET	8	0.10908	0.0022587	0.31799	0.36579
MEBARKI HCC PROGENITOR FZD8CRD UP	SET	509	0.013577	0.0022123	0.039582	0.3658
GOCC COPI VESICLE COAT	SET	13	0.091988	0.0024279	0.26834	0.36588
REACTOME INFLUENZA INFECTION	SET	145	0.024474	0.0021497	0.071446	0.36597
FUNG IL2 SIGNALING 1	SET	8	0.097176	0.0020123	0.2838	0.36602
GOBP POSITIVE REGULATION OF MAST CELL CHEMOTAXIS	SET	5	0.15512	0.0025397	0.45306	0.36603
GOBP RESPONSE TO NICOTINE	SET	44	0.050386	0.0024446	0.14734	0.36619
GOBP RESPONSE TO BLUE LIGHT	SET	7	0.13936	0.0026995	0.40767	0.36624
FOROUTAN TGFB EMT UP	SET	189	0.024235	0.0024274	0.07096	0.36636
GOBP POSITIVE REGULATION OF CELL MIGRATION BY VASCULAR ENDOTHELIAL GROWTH FACTOR SIGNALING PATHWAY	SET	8	0.11088	0.0022961	0.32467	0.36636
GOBP T CELL MEDIATED CYTOTOXICITY	SET	44	0.050072	0.0024294	0.14662	0.36636
AGARWAL AKT PATHWAY TARGETS	SET	10	0.11253	0.0026052	0.32954	0.36637
GOBP NEURON APOPTOTIC PROCESS	SET	236	0.019927	0.0022275	0.058355	0.36637
GOBP MYD88 DEPENDENT TOLL LIKE RECEPTOR SIGNALING PATHWAY	SET	17	0.085172	0.0025704	0.24949	0.36641
GOCC CELL SUBSTRATE JUNCTION	SET	407	0.015253	0.0022287	0.044711	0.3665
MIKKELSEN ES ICP WITH H3K4ME3 AND H3K27ME3	SET	130	0.027907	0.0023219	0.081813	0.36651
GOCC RNA POLYMERASE II CORE COMPLEX	SET	13	0.071406	0.0018847	0.20953	0.36663
GOMF PHOSPHOLIPID TRANSPORTER ACTIVITY	SET	62	0.04229	0.0024344	0.12409	0.36663
GOBP INTESTINAL EPITHELIAL STRUCTURE MAINTENANCE	SET	7	0.13588	0.0026322	0.39893	0.3667
GOBP POSITIVE REGULATION OF MICROGLIAL CELL ACTIVATION	SET	7	0.12913	0.0025014	0.37929	0.36676
GOBP AXONEMAL DYNEIN COMPLEX ASSEMBLY	SET	37	0.047859	0.0021297	0.14068	0.36686
GOBP SERTOLI CELL DEVELOPMENT	SET	12	0.10309	0.0026142	0.30304	0.36687
GOBP METANEPHRIC DISTAL TUBULE DEVELOPMENT	SET	7	0.11494	0.0022266	0.33822	0.36699
GOBP VESICLE BUDDING FROM MEMBRANE	SET	79	0.033591	0.0021817	0.098868	0.36702
GOBP AMINOPHOSPHOLIPID TRANSLOCATION	SET	6	0.16181	0.002902	0.47628	0.36703
GOMF AMINOPHOSPHOLIPID FLIPPASE ACTIVITY	SET	6	0.16181	0.002902	0.47628	0.36703
GOBP NUCLEAR MIGRATION ALONG MICROTUBULE	SET	5	0.11725	0.0019196	0.34512	0.36704
CHANDRAN METASTASIS UP	SET	183	0.021898	0.0021586	0.064486	0.36709
GOBP AXO DENDRITIC PROTEIN TRANSPORT	SET	9	0.11127	0.0024439	0.32777	0.36712
TOMIDA METASTASIS UP	SET	21	0.062302	0.0020895	0.18355	0.36715
GOMF HEXOSAMINIDASE ACTIVITY	SET	15	0.072777	0.0020632	0.21445	0.36717
GOBP NEUTROPHIL MEDIATED KILLING OF GRAM NEGATIVE BACTERIUM	SET	6	0.11515	0.0020652	0.33958	0.36727
GOMF NEUREXIN FAMILY PROTEIN BINDING	SET	8	0.10699	0.0022154	0.31553	0.36728
LINDVALL IMMORTALIZED BY TERT UP	SET	61	0.044795	0.0025578	0.13216	0.36732
GOBP DEMETHYLATION	SET	63	0.037033	0.0021488	0.10928	0.36735
GOBP STEROID HORMONE SECRETION	SET	27	0.059063	0.0022458	0.17434	0.36739
GOMF C ACYLTRANSFERASE ACTIVITY	SET	19	0.077441	0.0024707	0.22878	0.3675
GOCC GOLGI CIS CISTERNA	SET	27	0.063719	0.0024228	0.18827	0.36752
GOBP BONE GROWTH	SET	32	0.054001	0.0022351	0.15959	0.36754
GOBP NEGATIVE REGULATION OF G PROTEIN COUPLED RECEPTOR SIGNALING PATHWAY	SET	46	0.047734	0.0023679	0.14108	0.36755
GOBP STRESS GRANULE DISASSEMBLY	SET	5	0.12277	0.00201	0.36296	0.3676
GOMF ROUNDABOUT BINDING	SET	8	0.11806	0.0024447	0.34913	0.36763
GOBP POSITIVE REGULATION OF UBIQUITIN PROTEIN TRANSFERASE ACTIVITY	SET	32	0.052034	0.0021537	0.15407	0.36778
GOBP NEGATIVE REGULATION OF TRIGLYCERIDE BIOSYNTHETIC PROCESS	SET	3	0.21567	0.0027352	0.63889	0.36785
GOBP POSITIVE REGULATION OF CELL ADHESION MEDIATED BY INTEGRIN	SET	19	0.074175	0.0023664	0.21974	0.36785
CAIRO HEPATOBLASTOMA CLASSES UP	SET	576	0.012277	0.0021241	0.036417	0.36802
GOBP COENZYME A BIOSYNTHETIC PROCESS	SET	11	0.091811	0.0022292	0.27282	0.36824
GOBP PROTEIN AUTOPROCESSING	SET	27	0.052089	0.0019806	0.1548	0.36825
SHIN B CELL LYMPHOMA CLUSTER 6	SET	10	0.10003	0.0023159	0.29736	0.36828
GOBP REGULATION OF INTRACELLULAR TRANSPORT	SET	314	0.016494	0.0021222	0.049053	0.36835
GOBP COP9 SIGNALOSOME ASSEMBLY	SET	5	0.14419	0.0023607	0.42956	0.36856
GOBP ERBB2 ERBB4 SIGNALING PATHWAY	SET	5	0.12942	0.0021189	0.38566	0.3686
GOBP MITOCHONDRIAL ELECTRON TRANSPORT CYTOCHROME C TO OXYGEN	SET	19	0.068514	0.0021858	0.20419	0.36861
WP MAMMARY GLAND DEVELOPMENT PATHWAY INVOLUTION STAGE 4 OF 4	SET	10	0.10411	0.0024102	0.31039	0.36866
GOBP POSITIVE REGULATION OF ISOTYPE SWITCHING TO IGG ISOTYPES	SET	10	0.085647	0.0019828	0.25539	0.36868
YANAGIHARA ESX1 TARGETS	SET	24	0.071302	0.0025563	0.21267	0.36871
REACTOME REGULATION OF GLUCOKINASE BY GLUCOKINASE REGULATORY PROTEIN	SET	31	0.059394	0.0024196	0.17717	0.36873
GOBP LIPID LOCALIZATION	SET	462	0.014883	0.0023133	0.044415	0.36879
BROWNE HCMV INFECTION 24HR UP	SET	138	0.025241	0.0021633	0.075348	0.36882
DELACROIX RAR TARGETS UP	SET	45	0.0509	0.0024974	0.15207	0.36892
GOMF DOUBLE STRANDED METHYLATED DNA BINDING	SET	5	0.11361	0.00186	0.33944	0.36893
GOBP ZINC ION IMPORT ACROSS PLASMA MEMBRANE	SET	8	0.10836	0.0022439	0.32379	0.36894
GOBP POSITIVE REGULATION OF MEMORY T CELL DIFFERENTIATION	SET	7	0.1256	0.002433	0.37555	0.36903
GOBP MESENDODERM DEVELOPMENT	SET	6	0.13021	0.0023352	0.38995	0.36922
GOBP MORPHOGENESIS OF EMBRYONIC EPITHELIUM	SET	147	0.025772	0.0022792	0.07718	0.36922
GOBP SECONDARY ALCOHOL METABOLIC PROCESS	SET	139	0.02459	0.0021151	0.073647	0.36923
GOBP REGULATION OF DNA DAMAGE CHECKPOINT	SET	22	0.063802	0.0021902	0.1911	0.36924
GOBP RESPONSE TO MUSCLE INACTIVITY	SET	8	0.11834	0.0024505	0.35472	0.36934
GOBP REGULATION OF TELOMERE CAPPING	SET	26	0.060561	0.0022598	0.18162	0.3694
GOMF PROTEIN CONTAINING COMPLEX DESTABILIZING ACTIVITY	SET	11	0.10064	0.0024436	0.30187	0.36942
REACTOME REGULATION OF PTEN STABILITY AND ACTIVITY	SET	62	0.037369	0.0021511	0.11216	0.36951
GOBP NEGATIVE REGULATION OF GUANYL NUCLEOTIDE EXCHANGE FACTOR ACTIVITY	SET	5	0.1034	0.0016929	0.31045	0.36954
GOMF G PROTEIN COUPLED CHEMOATTRACTANT RECEPTOR ACTIVITY	SET	24	0.06528	0.0023404	0.19602	0.36956
GOBP PLASMA LIPOPROTEIN PARTICLE CLEARANCE	SET	38	0.05014	0.0022611	0.15059	0.36958
GOBP STRESS ACTIVATED PROTEIN KINASE SIGNALING CASCADE	SET	228	0.020296	0.0022304	0.060983	0.36964
GOBP NEGATIVE REGULATION OF TRANSCRIPTION BY RNA POLYMERASE I	SET	9	0.096324	0.0021156	0.28948	0.36966
GOBP VIRAL GENE EXPRESSION	SET	92	0.030861	0.0021623	0.092753	0.36967
GOBP REGULATION OF MEMBRANE INVAGINATION	SET	15	0.093048	0.0026379	0.27967	0.36968
GOMF OXYGEN CARRIER ACTIVITY	SET	14	0.093691	0.0025662	0.28196	0.36984
GOBP TELOMERE TETHERING AT NUCLEAR PERIPHERY	SET	5	0.12053	0.0019733	0.36309	0.36996
GOBP REGULATION OF HELICASE ACTIVITY	SET	12	0.074825	0.0018975	0.22563	0.37009
VIETOR IFRD1 TARGETS	SET	22	0.060822	0.0020879	0.18341	0.37009
PUJANA XPRSS INT NETWORK	SET	157	0.02255	0.0020603	0.068021	0.37013
GOCC CYTOPLASMIC REGION	SET	273	0.017734	0.00213	0.053517	0.37018
GOMF TRNA BINDING	SET	73	0.032218	0.0020118	0.097319	0.3703
GOBP MONOCYTE AGGREGATION	SET	5	0.1571	0.0025722	0.47459	0.37031
BOYLAN MULTIPLE MYELOMA PCA3 DN	SET	63	0.037431	0.002172	0.11311	0.37035
REACTOME OTHER INTERLEUKIN SIGNALING	SET	24	0.063494	0.0022764	0.19197	0.37042
GOMF RNA POLYMERASE CORE ENZYME BINDING	SET	40	0.045515	0.0021057	0.13766	0.37046
REACTOME DSCAM INTERACTIONS	SET	11	0.099133	0.002407	0.30006	0.37056
GOBP LIPOPROTEIN CATABOLIC PROCESS	SET	16	0.06933	0.0020299	0.20996	0.37063
REACTOME RNA POLYMERASE III TRANSCRIPTION INITIATION FROM TYPE 3 PROMOTER	SET	28	0.052379	0.0020281	0.15889	0.37083
GOBP NEGATIVE REGULATION OF CELL CYCLE G1 S PHASE TRANSITION	SET	75	0.033729	0.0021347	0.10233	0.37085
GOMF SODIUM ION TRANSMEMBRANE TRANSPORTER ACTIVITY	SET	143	0.026598	0.0023202	0.08073	0.3709
CHIARADONNA NEOPLASTIC TRANSFORMATION CDC25 DN	SET	144	0.025273	0.0022123	0.07672	0.37092
GOBP CELLULAR RESPONSE TO TOPOLOGICALLY INCORRECT PROTEIN	SET	104	0.027366	0.0020379	0.08307	0.37092
KEGG ALLOGRAFT REJECTION	SET	15	0.082791	0.0023471	0.25134	0.37093
GARY CD5 TARGETS DN	SET	402	0.014209	0.0020637	0.043142	0.37094
GOMF HISTONE KINASE ACTIVITY	SET	21	0.057441	0.0019265	0.17463	0.3711
SCHUETZ BREAST CANCER DUCTAL INVASIVE DN	SET	83	0.034224	0.0022782	0.10405	0.37111
GAJATE RESPONSE TO TRABECTEDIN DN	SET	18	0.068698	0.0021333	0.20897	0.37117
AUNG GASTRIC CANCER	SET	47	0.042408	0.0021264	0.12902	0.3712
GOBP DISACCHARIDE METABOLIC PROCESS	SET	12	0.093301	0.002366	0.2845	0.37148
GOCC PEPTIDASE INHIBITOR COMPLEX	SET	11	0.092794	0.002253	0.28313	0.37155
GOMF CGMP BINDING	SET	15	0.074467	0.0021111	0.22727	0.37158
HOFMANN CELL LYMPHOMA DN	SET	36	0.049028	0.0021521	0.14971	0.37166
KYNG WERNER SYNDROM DN	SET	18	0.062659	0.0019458	0.19153	0.37178
DORN ADENOVIRUS INFECTION 12HR UP	SET	26	0.054493	0.0020333	0.1666	0.37181
AGUIRRE PANCREATIC CANCER COPY NUMBER UP	SET	294	0.018094	0.0022539	0.055369	0.37192
GOBP MEMBRANE REPOLARIZATION DURING ACTION POTENTIAL	SET	25	0.06357	0.002326	0.19453	0.37192
GOBP REGULATION OF PROTEIN K63 LINKED UBIQUITINATION	SET	14	0.068277	0.0018701	0.20907	0.372
WP PTF1A RELATED REGULATORY PATHWAY	SET	11	0.095966	0.0023301	0.29386	0.372
REACTOME PHOSPHOLIPASE C MEDIATED CASCADE FGFR4	SET	14	0.080188	0.0021963	0.24588	0.37217
YANG BCL3 TARGETS DN	SET	8	0.10006	0.0020721	0.30695	0.37222
GOBP PROTEIN INSERTION INTO MITOCHONDRIAL MEMBRANE INVOLVED IN APOPTOTIC SIGNALING PATHWAY	SET	6	0.12128	0.0021751	0.37208	0.37223
GOBP POSITIVE REGULATION OF PROTEIN EXPORT FROM NUCLEUS	SET	16	0.077838	0.002279	0.23906	0.37236
GOMF STRUCTURAL CONSTITUENT OF PRESYNAPTIC ACTIVE ZONE	SET	5	0.14893	0.0024383	0.45745	0.37238
AMUNDSON RESPONSE TO ARSENITE	SET	198	0.020633	0.0021148	0.063429	0.37248
GOMF ARP2 3 COMPLEX BINDING	SET	14	0.069804	0.0019119	0.21471	0.37255
REACTOME NEUROTRANSMITTER CLEARANCE	SET	9	0.098175	0.0021563	0.30245	0.37274
PID ERA GENOMIC PATHWAY	SET	62	0.040203	0.0023143	0.12392	0.37281
GOBP REGULATION OF INCLUSION BODY ASSEMBLY	SET	16	0.07133	0.0020885	0.21997	0.37287
GOBP PYRIMIDINE DEOXYRIBONUCLEOTIDE METABOLIC PROCESS	SET	23	0.053887	0.0018913	0.16626	0.37292
GOBP REGULATION OF DENDRITE DEVELOPMENT	SET	94	0.029931	0.0021197	0.092378	0.37297
REACTOME INTERLEUKIN 4 AND INTERLEUKIN 13 SIGNALING	SET	101	0.031482	0.0023106	0.097259	0.37309
GOBP PROTEIN LOCALIZATION TO ENDOPLASMIC RETICULUM	SET	65	0.032225	0.0018992	0.099666	0.37322
GOBP SUPPRESSION OF VIRAL RELEASE BY HOST	SET	12	0.08857	0.0022461	0.27405	0.37328
GOBP NEGATIVE REGULATION OF RYANODINE SENSITIVE CALCIUM RELEASE CHANNEL ACTIVITY	SET	11	0.089478	0.0021725	0.27697	0.37333
GOCC CHROMOCENTER	SET	12	0.082334	0.0020879	0.2549	0.37335
GARGALOVIC RESPONSE TO OXIDIZED PHOSPHOLIPIDS RED DN	SET	24	0.055938	0.0020055	0.17327	0.37341
CHEN HOXA5 TARGETS 6HR UP	SET	9	0.11034	0.0024234	0.34182	0.37343
GOBP POSITIVE REGULATION OF CELL KILLING	SET	59	0.040964	0.0023005	0.12691	0.37344
WATANABE RECTAL CANCER RADIOTHERAPY RESPONSIVE DN	SET	89	0.030858	0.0021267	0.095656	0.3735
GOMF PEROXISOME PROLIFERATOR ACTIVATED RECEPTOR BINDING	SET	10	0.088306	0.0020444	0.27409	0.37366
GOBP POSITIVE REGULATION OF HIPPO SIGNALING	SET	9	0.11467	0.0025186	0.3561	0.37372
REACTOME OXIDATIVE STRESS INDUCED SENESCENCE	SET	70	0.034458	0.0021072	0.10719	0.37393
GOBP MELANOCYTE PROLIFERATION	SET	5	0.1355	0.0022185	0.42163	0.37397
REACTOME REGULATION OF RUNX2 EXPRESSION AND ACTIVITY	SET	69	0.035271	0.0021415	0.10999	0.37422
DARWICHE PAPILLOMA RISK LOW DN	SET	160	0.022422	0.002068	0.069951	0.37428
GOBP POSITIVE REGULATION OF EPITHELIAL CELL DIFFERENTIATION INVOLVED IN KIDNEY DEVELOPMENT	SET	5	0.15405	0.0025221	0.48069	0.37431
GOBP DEFENSE RESPONSE	SET	1542	0.0080131	0.0022069	0.025022	0.3744
DAIRKEE CANCER PRONE RESPONSE E2	SET	28	0.058038	0.0022472	0.18126	0.37441
GOBP HYPEROSMOTIC SALINITY RESPONSE	SET	13	0.087399	0.0023068	0.273	0.37443
GOBP REGULATION OF NUCLEOTIDE BIOSYNTHETIC PROCESS	SET	30	0.048686	0.0019512	0.15207	0.37443
GOBP IMMUNOGLOBULIN PRODUCTION	SET	101	0.029376	0.0021561	0.091773	0.37445
GOCC SM LIKE PROTEIN FAMILY COMPLEX	SET	77	0.029993	0.0019233	0.093749	0.37451
GOCC H4 HISTONE ACETYLTRANSFERASE COMPLEX	SET	38	0.042631	0.0019225	0.13338	0.37463
WAKABAYASHI ADIPOGENESIS PPARG BOUND 36HR	SET	29	0.051933	0.0020464	0.16254	0.37467
GOCC U12 TYPE SPLICEOSOMAL COMPLEX	SET	24	0.052666	0.0018882	0.16507	0.37484
GOMF PATCHED BINDING	SET	8	0.10632	0.0022017	0.33358	0.37497
GRADE COLON AND RECTAL CANCER UP	SET	260	0.017501	0.002052	0.054956	0.37507
GOBP CHONDROITIN SULFATE BIOSYNTHETIC PROCESS	SET	17	0.071784	0.0021664	0.22552	0.37513
GOMF LIGAND GATED SODIUM CHANNEL ACTIVITY	SET	11	0.084608	0.0020543	0.26584	0.37514
GOMF RETROMER COMPLEX BINDING	SET	8	0.10608	0.0021968	0.33335	0.37515
REACTOME APOPTOTIC EXECUTION PHASE	SET	44	0.04165	0.0020207	0.1309	0.37517
GOMF CCR3 CHEMOKINE RECEPTOR BINDING	SET	5	0.12242	0.0020044	0.38482	0.37519
GOBP SEQUESTERING OF BMP IN EXTRACELLULAR MATRIX	SET	4	0.15775	0.0023102	0.49615	0.37526
GOBP MOLTING CYCLE	SET	110	0.028191	0.0021587	0.088682	0.37529
GOBP NEGATIVE REGULATION OF PLASMA MEMBRANE BOUNDED CELL PROJECTION ASSEMBLY	SET	32	0.057845	0.0023941	0.18207	0.37535
GOMF ENZYME ACTIVATOR ACTIVITY	SET	540	0.012401	0.0020795	0.039043	0.37539
GOMF CAMP RESPONSE ELEMENT BINDING	SET	12	0.090514	0.0022953	0.28525	0.37551
GOMF CYTOSKELETON NUCLEAR MEMBRANE ANCHOR ACTIVITY	SET	5	0.12639	0.0020693	0.39837	0.37552
GOBP POSITIVE REGULATION OF HISTONE METHYLATION	SET	34	0.047259	0.0020161	0.14902	0.37557
GOBP PROTEIN LIPOYLATION	SET	6	0.11683	0.0020953	0.36846	0.37559
GOBP XENOBIOTIC METABOLIC PROCESS	SET	121	0.028591	0.0022956	0.090203	0.37564
GOMF CLATHRIN LIGHT CHAIN BINDING	SET	7	0.11198	0.0021692	0.35335	0.37566
CHIARETTI T ALL REFRACTORY TO THERAPY	SET	26	0.057078	0.0021298	0.18016	0.37569
REACTOME AZATHIOPRINE ADME	SET	22	0.063012	0.002163	0.19892	0.37571
BERGER MBD2 TARGETS	SET	4	0.15791	0.0023124	0.49855	0.37572
REACTOME RHO GTPASES ACTIVATE RHOTEKIN AND RHOPHILINS	SET	9	0.09465	0.0020788	0.29884	0.37573
DASU IL6 SIGNALING SCAR DN	SET	15	0.077547	0.0021985	0.24509	0.37585
GOBP MESONEPHRIC TUBULE MORPHOGENESIS	SET	59	0.040847	0.0022939	0.12913	0.37588
GOMF 3 5 EXONUCLEASE ACTIVITY	SET	53	0.038074	0.0020269	0.12039	0.3759
GOBP RIBONUCLEOSIDE DIPHOSPHATE METABOLIC PROCESS	SET	105	0.027139	0.0020307	0.085824	0.37592
GOBP NEGATIVE REGULATION OF CHEMOKINE PRODUCTION	SET	22	0.065386	0.0022445	0.20684	0.37596
HELLEBREKERS SILENCED DURING TUMOR ANGIOGENESIS	SET	72	0.034852	0.0021614	0.11029	0.376
GOMF NEUROTROPHIN TRK RECEPTOR BINDING	SET	6	0.092545	0.0016598	0.29288	0.37601
GOBP MINERALOCORTICOID SECRETION	SET	7	0.10422	0.0020188	0.3299	0.37604
GOBP POSITIVE REGULATION OF RESPONSE TO OXIDATIVE STRESS	SET	7	0.1375	0.0026636	0.43526	0.37604
GOBP HYPOTHALAMUS DEVELOPMENT	SET	22	0.063848	0.0021917	0.20222	0.3761
GOCC JUNCTIONAL MEMBRANE COMPLEX	SET	6	0.13936	0.0024993	0.44136	0.3761
GOCC PHAGOCYTIC VESICLE MEMBRANE	SET	58	0.037118	0.0020669	0.11758	0.37612
JOHNSTONE PARVB TARGETS 3 DN	SET	794	0.010194	0.0020582	0.032307	0.37618
ROETH TERT TARGETS DN	SET	9	0.10063	0.0022102	0.31917	0.37627
BIOCARTA WNT PATHWAY	SET	23	0.064525	0.0022647	0.2047	0.3763
GOBP REGULATION OF P38MAPK CASCADE	SET	42	0.049135	0.0023292	0.1559	0.37632
RIGGI EWING SARCOMA PROGENITOR DN	SET	176	0.022717	0.0021965	0.072105	0.37636
SUZUKI RESPONSE TO TSA AND DECITABINE 1B	SET	15	0.073879	0.0020945	0.23457	0.3764
GOMF MITOGEN ACTIVATED PROTEIN KINASE BINDING	SET	29	0.053143	0.0020941	0.16902	0.3766
RODWELL AGING KIDNEY NO BLOOD UP	SET	196	0.020937	0.0021352	0.066629	0.37667
CHO NR4A1 TARGETS	SET	29	0.052339	0.0020624	0.16659	0.3767
GOBP NEGATIVE REGULATION OF NEURON DIFFERENTIATION	SET	70	0.035959	0.002199	0.11453	0.37677
REACTOME DEFECTS OF CONTACT ACTIVATION SYSTEM CAS AND KALLIKREIN KININ SYSTEM KKS	SET	14	0.069846	0.0019131	0.22252	0.37681
GOCC EXTRINSIC COMPONENT OF ORGANELLE MEMBRANE	SET	49	0.038177	0.0019544	0.12166	0.37684
MATZUK PREOVULATORY FOLLICLE	SET	9	0.10362	0.0022759	0.33035	0.37688
REACTOME CLASS B 2 SECRETIN FAMILY RECEPTORS	SET	90	0.030849	0.0021379	0.098343	0.37688
SHAFFER IRF4 TARGETS IN ACTIVATED DENDRITIC CELL	SET	61	0.037172	0.0021225	0.11855	0.37693
GOBP INTRACELLULAR TRANSPORT	SET	1470	0.0074804	0.0020158	0.023859	0.37694
GOBP SPHINGOID METABOLIC PROCESS	SET	22	0.061798	0.0021214	0.19715	0.37697
GOBP MITOTIC CYTOKINETIC PROCESS	SET	23	0.051208	0.0017973	0.16344	0.37703
GOBP TELOMERE MAINTENANCE VIA SEMI CONSERVATIVE REPLICATION	SET	9	0.10568	0.0023211	0.33742	0.37707
WP NEURODEGENERATION WITH BRAIN IRON ACCUMULATION NBIA SUBTYPES PATHWAY	SET	40	0.045018	0.0020827	0.14387	0.37718
WP SMALL LIGAND GPCRS	SET	18	0.070065	0.0021758	0.22395	0.37719
GOCC MITOTIC SPINDLE MICROTUBULE	SET	13	0.070506	0.0018609	0.22543	0.37723
GOBP SNORNA LOCALIZATION	SET	5	0.12137	0.0019871	0.38812	0.37725
GOBP REGULATION OF DOPAMINE RECEPTOR SIGNALING PATHWAY	SET	11	0.091681	0.002226	0.29323	0.37727
GOCC GABA RECEPTOR COMPLEX	SET	16	0.090046	0.0026365	0.28817	0.37734
REACTOME METABOLISM OF CARBOHYDRATES	SET	275	0.017099	0.0020611	0.054726	0.37735
ZHAN EARLY DIFFERENTIATION GENES DN	SET	39	0.044855	0.0020492	0.14358	0.37737
GOCC CLATHRIN COMPLEX	SET	6	0.12835	0.002302	0.41115	0.37745
GOBP POSITIVE REGULATION OF SEQUESTERING OF TRIGLYCERIDE	SET	9	0.10208	0.002242	0.327	0.37746
REACTOME ACTIVATION OF IRF3 IRF7 MEDIATED BY TBK1 IKK EPSILON	SET	16	0.06464	0.0018926	0.20709	0.37747
HOQUE METHYLATED IN CANCER	SET	56	0.037014	0.0020253	0.11873	0.37762
GOBP COLLATERAL SPROUTING IN ABSENCE OF INJURY	SET	5	0.12005	0.0019656	0.38514	0.37763
GOBP LAMELLIPODIUM MORPHOGENESIS	SET	18	0.073801	0.0022918	0.23685	0.37767
GOCC FICOLIN 1 RICH GRANULE	SET	173	0.021288	0.0020409	0.068314	0.37767
GOBP PULMONARY VALVE MORPHOGENESIS	SET	18	0.073693	0.0022884	0.23652	0.37769
WP DISORDERS IN KETONE BODY SYNTHESIS	SET	5	0.12348	0.0020216	0.39639	0.37771
LIN MELANOMA COPY NUMBER DN	SET	41	0.043615	0.0020429	0.14005	0.37774
GOBP NUCLEOTIDE BINDING OLIGOMERIZATION DOMAIN CONTAINING 2 SIGNALING PATHWAY	SET	14	0.078456	0.0021489	0.25205	0.3778
GOBP AXON EXTENSION	SET	107	0.028061	0.0021195	0.090234	0.37791
LIM MAMMARY STEM CELL UP	SET	457	0.013836	0.0021392	0.044503	0.37794
WP NONCLASSICAL ROLE OF VITAMIN D	SET	6	0.14494	0.0025995	0.46621	0.37794
REACTOME MET ACTIVATES RAS SIGNALING	SET	11	0.079304	0.0019255	0.25515	0.37797
REACTOME SARS COV 2 ACTIVATES MODULATES INNATE AND ADAPTIVE IMMUNE RESPONSES	SET	111	0.027983	0.0021525	0.090051	0.378
COLLIS PRKDC REGULATORS	SET	12	0.091397	0.0023178	0.29423	0.37804
GOBP RESPONSE TO METAL ION	SET	347	0.01537	0.002077	0.049489	0.37807
WP NEUROINFLAMMATION AND GLUTAMATERGIC SIGNALING	SET	132	0.02542	0.0021311	0.081856	0.37808
GOBP REGULATION OF AMYLOID BETA CLEARANCE	SET	17	0.068955	0.002081	0.22214	0.37813
GOBP REGULATION OF ALCOHOL BIOSYNTHETIC PROCESS	SET	47	0.039926	0.0020019	0.12866	0.37816
GOBP PROXIMAL DISTAL PATTERN FORMATION INVOLVED IN NEPHRON DEVELOPMENT	SET	5	0.14654	0.0023992	0.47251	0.37823
GOBP NEGATIVE REGULATION OF ERAD PATHWAY	SET	6	0.12296	0.0022053	0.39682	0.37833
KANG DOXORUBICIN RESISTANCE UP	SET	53	0.035228	0.0018754	0.11384	0.37849
GOBP NEGATIVE REGULATION OF RECEPTOR RECYCLING	SET	5	0.14514	0.0023763	0.46927	0.37855
GOBP ATTACHMENT OF SPINDLE MICROTUBULES TO KINETOCHORE	SET	43	0.040283	0.0019321	0.13025	0.37856
SWEET KRAS ONCOGENIC SIGNATURE	SET	82	0.028748	0.0019021	0.092962	0.37857
MUELLER COMMON TARGETS OF AML FUSIONS DN	SET	29	0.049775	0.0019614	0.16098	0.37859
GOBP INHIBITORY POSTSYNAPTIC POTENTIAL	SET	16	0.074019	0.0021672	0.23942	0.3786
GOBP PYRIMIDINE NUCLEOBASE CATABOLIC PROCESS	SET	8	0.10371	0.0021477	0.33554	0.37863
GOCC NONHOMOLOGOUS END JOINING COMPLEX	SET	9	0.079667	0.0017498	0.25788	0.37869
GOBP POSITIVE REGULATION OF CELLULAR RESPONSE TO INSULIN STIMULUS	SET	28	0.051954	0.0020117	0.16825	0.37874
GOBP POSITIVE REGULATION OF G0 TO G1 TRANSITION	SET	6	0.1265	0.0022687	0.40987	0.3788
GOBP RESPONSE TO SALT STRESS	SET	26	0.05525	0.0020616	0.17904	0.37882
GOBP WHITE FAT CELL DIFFERENTIATION	SET	17	0.066953	0.0020206	0.21708	0.37888
GOBP MAMMARY GLAND DEVELOPMENT	SET	127	0.025767	0.0021192	0.083554	0.3789
SUH COEXPRESSED WITH ID1 AND ID2 UP	SET	18	0.065559	0.0020358	0.21261	0.37891
GOBP EXTRACELLULAR MATRIX CELL SIGNALING	SET	4	0.16051	0.0023505	0.52059	0.37892
TIEN INTESTINE PROBIOTICS 6HR DN	SET	162	0.022676	0.0021044	0.073602	0.37901
PEREZ TP63 TARGETS	SET	325	0.01611	0.0021081	0.052292	0.37902
GOBP ANAPHASE PROMOTING COMPLEX DEPENDENT CATABOLIC PROCESS	SET	24	0.048804	0.0017497	0.15846	0.37905
PID S1P META PATHWAY	SET	21	0.059411	0.0019926	0.19303	0.37912
GOMF MRF BINDING	SET	5	0.1551	0.0025394	0.50397	0.37913
REACTOME PI3K EVENTS IN ERBB2 SIGNALING	SET	16	0.07357	0.002154	0.23911	0.37916
REACTOME TRANSPORT OF MATURE MRNAS DERIVED FROM INTRONLESS TRANSCRIPTS	SET	41	0.042433	0.0019875	0.13803	0.37926
ASGHARZADEH NEUROBLASTOMA POOR SURVIVAL DN	SET	40	0.045381	0.0020995	0.14763	0.37927
GOMF TRNA SPECIFIC RIBONUCLEASE ACTIVITY	SET	15	0.070267	0.0019921	0.22859	0.37927
AKL HTLV1 INFECTION UP	SET	25	0.051432	0.0018819	0.16742	0.37935
GOBP MORPHOGENESIS OF AN EPITHELIAL SHEET	SET	57	0.038287	0.0021135	0.12474	0.37945
GOBP RESPONSE TO LUTEINIZING HORMONE	SET	8	0.091905	0.0019032	0.29946	0.37946
GOBP REGULATION OF CELLULAR CATABOLIC PROCESS	SET	732	0.010045	0.0019507	0.03274	0.3795
GOBP POSITIVE REGULATION OF PROTEIN DEPOLYMERIZATION	SET	18	0.064764	0.0020111	0.21112	0.37951
BEGUM TARGETS OF PAX3 FOXO1 FUSION DN	SET	45	0.04662	0.0022874	0.15219	0.37968
GOBP PLANAR CELL POLARITY PATHWAY INVOLVED IN NEURAL TUBE CLOSURE	SET	11	0.082411	0.0020009	0.26913	0.37972
WANG PROSTATE CANCER ANDROGEN INDEPENDENT	SET	59	0.036948	0.0020749	0.12069	0.37975
GOMF LIGASE ACTIVITY FORMING CARBON SULFUR BONDS	SET	38	0.045899	0.0020699	0.14997	0.37978
GOBP POSITIVE REGULATION OF TOLL LIKE RECEPTOR 4 SIGNALING PATHWAY	SET	12	0.084439	0.0021413	0.27606	0.37985
GOMF SYMPORTER ACTIVITY	SET	136	0.024663	0.0020985	0.080711	0.37997
KYNG RESPONSE TO H2O2 VIA ERCC6	SET	17	0.071496	0.0021577	0.23398	0.37997
YAO TEMPORAL RESPONSE TO PROGESTERONE CLUSTER 13	SET	163	0.020666	0.0019237	0.067683	0.38006
GOBP MAINTENANCE OF SYNAPSE STRUCTURE	SET	25	0.056609	0.0020713	0.18549	0.38011
GOBP NOREPINEPHRINE UPTAKE	SET	8	0.11937	0.0024719	0.3912	0.38013
WP SELECTIVE EXPRESSION OF CHEMOKINE RECEPTORS DURING TCELL POLARIZATION	SET	25	0.05926	0.0021683	0.19436	0.38022
GOBP ESTABLISHMENT OF PROTEIN LOCALIZATION TO ENDOPLASMIC RETICULUM	SET	40	0.039647	0.0018343	0.13017	0.38034
GOBP REGULATION OF MITOCHONDRIAL FISSION	SET	29	0.051512	0.0020298	0.16917	0.38038
GOCC GATOR2 COMPLEX	SET	5	0.11243	0.0018408	0.36976	0.38054
GOCC CUTICULAR PLATE	SET	9	0.090818	0.0019947	0.29874	0.38056
VECCHI GASTRIC CANCER EARLY UP	SET	396	0.01363	0.001965	0.044832	0.38056
GOMF T CELL RECEPTOR BINDING	SET	7	0.10455	0.0020253	0.34403	0.3806
GOMF NERVE GROWTH FACTOR BINDING	SET	5	0.12971	0.0021236	0.42688	0.38062
GOMF STRUCTURAL CONSTITUENT OF POSTSYNAPTIC SPECIALIZATION	SET	5	0.11009	0.0018024	0.3623	0.38062
