## Supplemental Table for "Multi-ancestry Genome-wide Association Study of Creatine Kinase Highlights the Genetic Basis of Muscle Damage" (part 3 of 3)

### Sheet: ST7 (continued)
Supplementary Table 7. MAGMA Gene Set Enrichment Results for European Meta-analysis
PID ECADHERIN NASCENT AJ PATHWAY	SET	38	0.047034	0.002121	0.15485	0.38067
GOMF RNA CAP BINDING	SET	18	0.057227	0.0017771	0.18845	0.38069
GOMF CALCIUM POTASSIUM SODIUM ANTIPORTER ACTIVITY	SET	5	0.16401	0.0026852	0.54029	0.38073
WP ACE INHIBITOR PATHWAY	SET	14	0.085827	0.0023508	0.28278	0.38075
GRAESSMANN RESPONSE TO MC AND SERUM DEPRIVATION UP	SET	201	0.020281	0.0020942	0.066858	0.38081
MCBRYAN PUBERTAL BREAST 3 4WK UP	SET	203	0.020342	0.0021108	0.067073	0.38084
REACTOME RELAXIN RECEPTORS	SET	7	0.11643	0.0022553	0.38403	0.38088
MIKKELSEN IPS LCP WITH H3K27ME3	SET	10	0.077209	0.0017875	0.25504	0.38105
GOBP REGULATION OF CELLULAR SENESCENCE	SET	41	0.042135	0.0019735	0.13931	0.38115
GOBP ESTABLISHMENT OF PLANAR POLARITY OF EMBRYONIC EPITHELIUM	SET	16	0.066113	0.0019357	0.21862	0.38117
GOBP TROPHOBLAST CELL MIGRATION	SET	14	0.075891	0.0020786	0.25107	0.38123
GOMF FIBROBLAST GROWTH FACTOR RECEPTOR ACTIVITY	SET	5	0.1178	0.0019287	0.39007	0.38133
JOHNSTONE PARVB TARGETS 2 UP	SET	129	0.023565	0.0019532	0.078042	0.38134
GOBP GENERAL ADAPTATION SYNDROME BEHAVIORAL PROCESS	SET	5	0.12277	0.0020101	0.4066	0.38135
GOBP NEGATIVE REGULATION OF CILIUM ASSEMBLY	SET	17	0.074457	0.0022471	0.24674	0.38142
GOMF PEPTIDASE REGULATOR ACTIVITY	SET	203	0.020959	0.0021748	0.069474	0.38145
GOBP CELL PROJECTION ORGANIZATION	SET	1470	0.0074415	0.0020053	0.024679	0.38151
GOMF PHOSPHATIDYLCHOLINE TRANSPORTER ACTIVITY	SET	18	0.067463	0.002095	0.22412	0.3817
FRASOR RESPONSE TO ESTRADIOL DN	SET	67	0.035427	0.0021197	0.1177	0.38171
GOBP GANGLIOSIDE BIOSYNTHETIC PROCESS VIA LACTOSYLCERAMIDE	SET	6	0.10276	0.0018429	0.34168	0.38181
GOBP MEMBRANE LIPID BIOSYNTHETIC PROCESS	SET	145	0.021956	0.0019285	0.073088	0.38194
BIOCARTA LAIR PATHWAY	SET	16	0.073207	0.0021434	0.24382	0.38199
WP CELLS AND MOLECULES INVOLVED IN LOCAL ACUTE INFLAMMATORY RESPONSE	SET	16	0.073207	0.0021434	0.24382	0.38199
GOBP NEURAL FOLD FORMATION	SET	7	0.11179	0.0021655	0.37262	0.38209
REACTOME REGULATION BY C FLIP	SET	11	0.078248	0.0018999	0.26087	0.38211
SESTO RESPONSE TO UV C0	SET	95	0.025934	0.0018463	0.086568	0.38225
GOBP RESPONSE TO L PHENYLALANINE DERIVATIVE	SET	6	0.095793	0.001718	0.31991	0.3823
GOCC NUCLEAR ENVELOPE	SET	457	0.012598	0.0019479	0.042077	0.38231
DOANE RESPONSE TO ANDROGEN DN	SET	223	0.018302	0.0019894	0.061135	0.38233
GOMF OXIDOREDUCTION DRIVEN ACTIVE TRANSMEMBRANE TRANSPORTER ACTIVITY	SET	55	0.032879	0.001783	0.10983	0.38233
HUANG GATA2 TARGETS UP	SET	138	0.021776	0.0018663	0.072821	0.38246
GOCC CUL4 RING E3 UBIQUITIN LIGASE COMPLEX	SET	31	0.046127	0.0018791	0.15442	0.38258
TOOKER GEMCITABINE RESISTANCE UP	SET	76	0.027981	0.0017827	0.093679	0.38259
GOBP NUCLEOLAR CHROMATIN ORGANIZATION	SET	9	0.094682	0.0020795	0.31703	0.38261
GOBP COLLAGEN BIOSYNTHETIC PROCESS	SET	41	0.041883	0.0019617	0.14051	0.38282
GOMF IMMUNOGLOBULIN BINDING	SET	22	0.05437	0.0018664	0.18245	0.38286
GOCC PLATELET DENSE GRANULE MEMBRANE	SET	5	0.13659	0.0022363	0.45868	0.38294
GOBP REGULATION OF ANTIFUNGAL INNATE IMMUNE RESPONSE	SET	4	0.14901	0.0021821	0.50049	0.38296
GOMF L ASPARTATE TRANSMEMBRANE TRANSPORTER ACTIVITY	SET	10	0.09017	0.0020875	0.30292	0.38298
GOBP PINOCYTOSIS	SET	21	0.057471	0.0019275	0.19311	0.38301
GOBP NEUROMUSCULAR PROCESS	SET	147	0.022511	0.0019908	0.075691	0.38308
RAO BOUND BY SALL4 ISOFORM B	SET	485	0.012199	0.0019416	0.041031	0.38311
GOBP POSITIVE REGULATION OF CHROMATIN BINDING	SET	14	0.085662	0.0023462	0.28828	0.38318
GOMF LYSOPHOSPHATIDIC ACID BINDING	SET	7	0.086045	0.0016668	0.28971	0.38323
GOBP CELL FATE SPECIFICATION	SET	101	0.028864	0.0021184	0.097286	0.38335
GOCC U2AF COMPLEX	SET	4	0.11887	0.0017407	0.40072	0.38337
GOBP SYNAPTIC MEMBRANE ADHESION	SET	25	0.059476	0.0021762	0.20055	0.3834
REACTOME PLATELET ADHESION TO EXPOSED COLLAGEN	SET	15	0.074902	0.0021235	0.2527	0.38346
GOMF ACTIVIN RECEPTOR ACTIVITY TYPE I	SET	5	0.14674	0.0024025	0.49577	0.38362
GOBP RETINOIC ACID METABOLIC PROCESS	SET	31	0.052465	0.0021373	0.17726	0.38363
PID MYC ACTIV PATHWAY	SET	77	0.02952	0.001893	0.099792	0.38369
GOBP HOMEOSTASIS OF NUMBER OF CELLS WITHIN A TISSUE	SET	28	0.054533	0.0021115	0.1844	0.38372
GOBP POSITIVE REGULATION OF HEART RATE BY EPINEPHRINE NOREPINEPHRINE	SET	5	0.14361	0.0023513	0.48576	0.38375
GOBP NEGATIVE REGULATION OF PROTEIN LOCALIZATION TO CELL PERIPHERY	SET	26	0.048471	0.0018086	0.16413	0.38388
BIOCARTA CB1R PATHWAY	SET	7	0.090231	0.0017479	0.3056	0.3839
GOBP ATRIAL CARDIAC MUSCLE TISSUE DEVELOPMENT	SET	20	0.065726	0.0021513	0.22262	0.38391
GOMF PHOSPHATIDATE PHOSPHATASE ACTIVITY	SET	14	0.071819	0.0019671	0.24346	0.384
GOMF CYTOCHROME B5 REDUCTASE ACTIVITY ACTING ON NAD P H	SET	7	0.093315	0.0018076	0.31635	0.38401
GOBP TRNA AMINOACYLATION FOR MITOCHONDRIAL PROTEIN TRANSLATION	SET	8	0.093657	0.0019394	0.31765	0.38406
YAMASHITA LIVER CANCER STEM CELL UP	SET	43	0.044864	0.0021518	0.15221	0.38409
GOBP ESTABLISHMENT OF EPITHELIAL CELL APICAL BASAL POLARITY	SET	17	0.062765	0.0018942	0.21305	0.38415
WP UREA CYCLE AND RELATED DISEASES	SET	8	0.093656	0.0019394	0.31795	0.38417
GOBP POSITIVE REGULATION OF DOUBLE STRAND BREAK REPAIR	SET	83	0.027065	0.0018016	0.091893	0.38418
REACTOME DISEASES OF MITOTIC CELL CYCLE	SET	36	0.041535	0.0018232	0.14105	0.3842
GOBP STRIATUM DEVELOPMENT	SET	20	0.068359	0.0022375	0.23231	0.38428
GOBP NEGATIVE REGULATION OF MEIOTIC CELL CYCLE	SET	16	0.05676	0.0016619	0.1929	0.38429
GOBP CELLULAR RESPONSE TO HISTAMINE	SET	7	0.10001	0.0019373	0.34014	0.38437
REACTOME SIGNALING BY ERBB4	SET	57	0.033028	0.0018232	0.11235	0.38439
WP SULFATION BIOTRANSFORMATION REACTION	SET	15	0.083477	0.0023666	0.28431	0.38453
GOBP NEGATIVE REGULATION OF STEM CELL DIFFERENTIATION	SET	27	0.049213	0.0018712	0.1677	0.38459
REACTOME HDMS DEMETHYLATE HISTONES	SET	20	0.059746	0.0019556	0.2036	0.38459
GOBP ALPHA KETOGLUTARATE TRANSPORT	SET	6	0.11237	0.0020153	0.3833	0.3847
GOBP NOREPINEPHRINE TRANSPORT	SET	20	0.065522	0.0021446	0.22368	0.38479
GOBP RESPONSE TO BILE ACID	SET	7	0.10007	0.0019384	0.34179	0.38485
BLANCO MELO HUMAN PARAINFLUENZA VIRUS 3 INFECTION A594 CELLS DN	SET	101	0.024854	0.0018241	0.08499	0.38498
GOBP POSITIVE REGULATION OF NATURAL KILLER CELL MEDIATED IMMUNE RESPONSE TO TUMOR CELL	SET	7	0.11294	0.0021877	0.3863	0.38501
GOBP REGULATION OF NEUTROPHIL DEGRANULATION	SET	7	0.088447	0.0017133	0.30258	0.38503
GOBP MODULATION OF MICROTUBULE CYTOSKELETON INVOLVED IN CEREBRAL CORTEX RADIAL GLIA GUIDED MIGRATION	SET	3	0.13559	0.0017196	0.46396	0.38505
WP SARSCOV2 ALTERING ANGIOGENESIS VIA NRP1	SET	4	0.14736	0.002158	0.50432	0.38507
GOBP CELLULAR RESPONSE TO TYPE II INTERFERON	SET	99	0.028144	0.0020452	0.09636	0.38512
LINDSTEDT DENDRITIC CELL MATURATION A	SET	56	0.037047	0.0020271	0.12684	0.38512
MORI PRE BI LYMPHOCYTE UP	SET	76	0.029124	0.0018555	0.099725	0.38513
LIU PROSTATE CANCER UP	SET	87	0.028522	0.0019436	0.097713	0.38519
VART KSHV INFECTION ANGIOGENIC MARKERS DN	SET	128	0.024278	0.0020045	0.083217	0.38524
GOBP CENTRAL NERVOUS SYSTEM NEURON AXONOGENESIS	SET	37	0.043994	0.0019577	0.15081	0.38525
GOBP CHROMOSOME ATTACHMENT TO THE NUCLEAR ENVELOPE	SET	6	0.097605	0.0017505	0.33467	0.38528
MYLLYKANGAS AMPLIFICATION HOT SPOT 5	SET	6	0.098	0.0017576	0.33603	0.38528
GOBP LOCALIZATION WITHIN MEMBRANE	SET	629	0.010504	0.0018963	0.036029	0.38532
GOCC CELL BODY MEMBRANE	SET	32	0.04944	0.0020463	0.16966	0.38537
BIOCARTA ASBCELL PATHWAY	SET	9	0.087729	0.0019268	0.30118	0.38542
GOBP POSITIVE REGULATION OF MONOCYTE DIFFERENTIATION	SET	9	0.091758	0.0020153	0.31523	0.3855
GOMF RNA POLYMERASE II INTRONIC TRANSCRIPTION REGULATORY REGION SEQUENCE SPECIFIC DNA BINDING	SET	8	0.084035	0.0017402	0.28932	0.38574
WP FAMILIAL HYPERLIPIDEMIA TYPE 2	SET	15	0.064345	0.0018242	0.22156	0.38575
GOBP SKELETAL MUSCLE CELL PROLIFERATION	SET	21	0.053689	0.0018007	0.18488	0.38576
SU SALIVARY GLAND	SET	12	0.083839	0.0021261	0.28872	0.38576
GOBP VESICLE FUSION WITH GOLGI APPARATUS	SET	8	0.10147	0.0021012	0.34962	0.38582
BIOCARTA S1P PATHWAY	SET	7	0.086349	0.0016727	0.29765	0.38587
GOCC CONDENSED CHROMOSOME	SET	257	0.015778	0.0018395	0.054473	0.38604
GOBP SPINDLE ASSEMBLY INVOLVED IN FEMALE MEIOSIS	SET	5	0.11335	0.0018559	0.3915	0.38609
KEGG PORPHYRIN AND CHLOROPHYLL METABOLISM	SET	37	0.04383	0.0019504	0.1515	0.38618
CHOI ATL ACUTE STAGE	SET	4	0.11375	0.0016658	0.39325	0.38619
GOBP EPITHELIAL CILIUM MOVEMENT INVOLVED IN DETERMINATION OF LEFT RIGHT ASYMMETRY	SET	10	0.072315	0.0016742	0.25021	0.38629
BIOCARTA UCALPAIN PATHWAY	SET	13	0.069179	0.0018259	0.23943	0.38632
GOBP INTRACELLULAR PHOSPHATE ION HOMEOSTASIS	SET	10	0.090218	0.0020886	0.31232	0.38634
GOCC MPP7 DLG1 LIN7 COMPLEX	SET	5	0.12821	0.0020991	0.44421	0.38644
REACTOME PEPTIDE HORMONE BIOSYNTHESIS	SET	14	0.066817	0.0018301	0.23154	0.38645
GOBP RESPONSE TO UV C	SET	13	0.075854	0.0020021	0.26289	0.38647
GOBP CARBOHYDRATE CATABOLIC PROCESS	SET	148	0.021235	0.0018842	0.07361	0.38649
CROONQUIST IL6 DEPRIVATION UP	SET	17	0.070818	0.0021373	0.24551	0.3865
GOBP MRNA CATABOLIC PROCESS	SET	220	0.016749	0.0018084	0.058062	0.3865
GOBP POSITIVE REGULATION OF OXIDATIVE STRESS INDUCED INTRINSIC APOPTOTIC SIGNALING PATHWAY	SET	6	0.11045	0.0019809	0.38328	0.38661
GOBP DEOXYRIBONUCLEOTIDE METABOLIC PROCESS	SET	42	0.037991	0.0018009	0.13191	0.38667
XU RESPONSE TO TRETINOIN UP	SET	13	0.072541	0.0019146	0.25187	0.38667
FOSTER TOLERANT MACROPHAGE UP	SET	154	0.021292	0.0019269	0.073938	0.38669
REACTOME METABOLISM OF AMINE DERIVED HORMONES	SET	17	0.061021	0.0018416	0.21203	0.38675
GOBP POSITIVE REGULATION OF ACTIN FILAMENT BUNDLE ASSEMBLY	SET	60	0.034404	0.0019484	0.11962	0.38682
GOBP ANTIGEN PROCESSING AND PRESENTATION ENDOGENOUS LIPID ANTIGEN VIA MHC CLASS IB	SET	5	0.18007	0.0029482	0.62623	0.38685
GOMF LIPID ANTIGEN BINDING	SET	5	0.18007	0.0029482	0.62623	0.38685
BIOCARTA DC PATHWAY	SET	16	0.069095	0.002023	0.24032	0.38686
KEGG TIGHT JUNCTION	SET	128	0.023965	0.0019787	0.083389	0.38691
GOBP POSITIVE REGULATION OF DOUBLE STRAND BREAK REPAIR VIA NONHOMOLOGOUS END JOINING	SET	14	0.064934	0.0017785	0.22604	0.38696
MEISSNER BRAIN HCP WITH H3 UNMETHYLATED	SET	35	0.045149	0.0019542	0.15724	0.387
RODWELL AGING KIDNEY NO BLOOD DN	SET	136	0.023491	0.0019988	0.081893	0.38712
GOMF NATURAL KILLER CELL LECTIN LIKE RECEPTOR BINDING	SET	5	0.13742	0.0022499	0.47914	0.38713
NADLER OBESITY UP	SET	56	0.03442	0.0018833	0.12007	0.38719
GOBP C21 STEROID HORMONE METABOLIC PROCESS	SET	36	0.04177	0.0018335	0.14589	0.38732
GOBP REGULATION OF CATECHOLAMINE METABOLIC PROCESS	SET	18	0.07158	0.0022228	0.25015	0.38739
GOCC RAGULATOR COMPLEX	SET	5	0.10692	0.0017506	0.37387	0.38744
GOBP HISTONE MODIFICATION	SET	425	0.011786	0.0017589	0.041287	0.38764
GOBP POSITIVE REGULATION OF HAIR FOLLICLE MATURATION	SET	5	0.11025	0.0018051	0.3862	0.38764
GOBP TISSUE REGENERATION	SET	67	0.033717	0.0020174	0.11813	0.38766
FORTSCHEGGER PHF8 TARGETS UP	SET	250	0.016364	0.001882	0.057513	0.388
STAEGE EWING FAMILY TUMOR	SET	25	0.058062	0.0021245	0.20425	0.3881
REACTOME SCF BETA TRCP MEDIATED DEGRADATION OF EMI1	SET	51	0.035284	0.0018427	0.12416	0.38814
REACTOME TRANSCRIPTIONAL REGULATION BY E2F6	SET	28	0.04461	0.0017273	0.15704	0.38818
KEGG RIBOFLAVIN METABOLISM	SET	15	0.069836	0.0019798	0.24589	0.3882
GOBP CELLULAR RESPONSE TO NUTRIENT	SET	40	0.044743	0.00207	0.15755	0.38821
MEISSNER BRAIN HCP WITH H3K4ME2	SET	17	0.058895	0.0017774	0.20742	0.38823
WP BURN WOUND HEALING	SET	94	0.027508	0.0019481	0.096882	0.38823
GOBP VENTRAL SPINAL CORD DEVELOPMENT	SET	44	0.043659	0.0021182	0.15384	0.38828
GOBP POSITIVE REGULATION OF CELLULAR PH REDUCTION	SET	5	0.10677	0.0017481	0.37623	0.38829
GOBP AMINO ACID TRANSPORT	SET	136	0.022467	0.0019117	0.079236	0.38838
LE EGR2 TARGETS DN	SET	103	0.025774	0.0019102	0.090926	0.38841
GOBP HEART VALVE MORPHOGENESIS	SET	58	0.037215	0.0020722	0.13134	0.38846
REACTOME ATTENUATION PHASE	SET	24	0.049112	0.0017608	0.17346	0.38854
GOBP ACTIVATION OF MEIOSIS	SET	6	0.092385	0.0016569	0.3265	0.38861
REACTOME ACTIVATED NTRK2 SIGNALS THROUGH CDK5	SET	6	0.10029	0.0017986	0.35457	0.38865
GOBP NEURON DEATH	SET	340	0.013539	0.0018115	0.047884	0.38868
REACTOME HSP90 CHAPERONE CYCLE FOR STEROID HORMONE RECEPTORS SHR IN THE PRESENCE OF LIGAND	SET	51	0.035374	0.0018474	0.1251	0.38868
NABA SECRETED FACTORS	SET	309	0.016257	0.0020752	0.057599	0.38888
GOCC PROTEIN PHOSPHATASE 4 COMPLEX	SET	4	0.15055	0.0022046	0.53348	0.3889
GOBP EMBRYONIC HEART TUBE LEFT RIGHT PATTERN FORMATION	SET	5	0.14086	0.0023061	0.49918	0.38891
GOBP GLUTAMATE SECRETION NEUROTRANSMISSION	SET	6	0.098648	0.0017692	0.34969	0.38894
GOBP REGULATION OF CAMP DEPENDENT PROTEIN KINASE ACTIVITY	SET	21	0.054064	0.0018133	0.1917	0.38897
GOBP PROTEIN COMPLEX OLIGOMERIZATION	SET	236	0.016451	0.0018389	0.058354	0.38901
GOBP CHONDROCYTE DIFFERENTIATION INVOLVED IN ENDOCHONDRAL BONE MORPHOGENESIS	SET	15	0.063954	0.0018131	0.22697	0.38906
GOMF COA HYDROLASE ACTIVITY	SET	22	0.056779	0.0019491	0.20172	0.38917
GOBP SNRNA METABOLIC PROCESS	SET	52	0.033747	0.0017795	0.11997	0.38925
GROSS HYPOXIA VIA ELK3 AND HIF1A DN	SET	101	0.024442	0.0017939	0.086915	0.38927
REACTOME NGF INDEPENDANT TRKA ACTIVATION	SET	5	0.11254	0.0018426	0.40041	0.38933
GOCC RESPIRASOME	SET	83	0.025998	0.0017306	0.092512	0.38935
GOCC SUMO LIGASE COMPLEX	SET	13	0.068906	0.0018187	0.2457	0.38957
GOBP REGULATION OF LIPASE ACTIVITY	SET	82	0.030123	0.0019931	0.10744	0.3896
GOBP PHOSPHOLIPID HOMEOSTASIS	SET	16	0.065323	0.0019126	0.23303	0.38962
PID ERB GENOMIC PATHWAY	SET	14	0.070563	0.0019327	0.25185	0.38967
KAYO AGING MUSCLE DN	SET	114	0.021787	0.0016983	0.077921	0.38989
ZHAN VARIABLE EARLY DIFFERENTIATION GENES UP	SET	15	0.063038	0.0017871	0.22549	0.38991
ODONNELL METASTASIS UP	SET	70	0.031876	0.0019493	0.11404	0.38992
HERNANDEZ ABERRANT MITOSIS BY DOCETACEL 2NM DN	SET	17	0.068889	0.002079	0.24656	0.38997
JAATINEN HEMATOPOIETIC STEM CELL DN	SET	212	0.01828	0.0019379	0.065432	0.38998
GOBP ACTION POTENTIAL	SET	130	0.023916	0.0019899	0.085641	0.39002
GOBP CELLULAR RESPONSE TO LEPTIN STIMULUS	SET	17	0.062897	0.0018982	0.22521	0.39002
MIKKELSEN NPC HCP WITH H3K4ME3 AND H3K27ME3	SET	201	0.019039	0.0019659	0.068189	0.39004
GOBP BIOLOGICAL PHASE	SET	11	0.080266	0.0019489	0.28777	0.39015
GOMF ARRESTIN FAMILY PROTEIN BINDING	SET	9	0.066322	0.0014567	0.2378	0.39016
GOBP NEUROTRANSMITTER GATED ION CHANNEL CLUSTERING	SET	15	0.067551	0.0019151	0.24238	0.39024
GOBP AMINE BIOSYNTHETIC PROCESS	SET	37	0.039352	0.0017512	0.14124	0.39027
KEGG PURINE METABOLISM	SET	151	0.01984	0.0017781	0.071236	0.39031
GOMF MICROTUBULE PLUS END BINDING	SET	21	0.054019	0.0018117	0.19401	0.39034
GOCC MEMBRANE COAT	SET	89	0.027375	0.0018867	0.09837	0.3904
REACTOME METALLOPROTEASE DUBS	SET	19	0.061827	0.0019725	0.22223	0.39042
GOBP HARD PALATE DEVELOPMENT	SET	8	0.10315	0.0021361	0.37083	0.39044
GOBP POSITIVE REGULATION OF PROTEIN LOCALIZATION TO SYNAPSE	SET	5	0.14295	0.0023404	0.51399	0.39046
GOCC NUCLEOTIDE ACTIVATED PROTEIN KINASE COMPLEX	SET	15	0.064135	0.0018182	0.23072	0.39052
EHLERS ANEUPLOIDY UP	SET	39	0.03996	0.0018255	0.14383	0.39058
BILD CTNNB1 ONCOGENIC SIGNATURE	SET	74	0.030854	0.0019398	0.11112	0.39063
GOBP NUCLEOSIDE MONOPHOSPHATE CATABOLIC PROCESS	SET	18	0.057624	0.0017894	0.20754	0.39064
GOBP DEVELOPMENTAL GROWTH INVOLVED IN MORPHOGENESIS	SET	215	0.01819	0.0019419	0.06552	0.39065
REACTOME GLUTATHIONE CONJUGATION	SET	35	0.044726	0.0019359	0.16131	0.39079
REACTOME ACTIVATION OF PUMA AND TRANSLOCATION TO MITOCHONDRIA	SET	9	0.083882	0.0018423	0.30258	0.3908
WP NANOPARTICLE TRIGGERED REGULATED NECROSIS	SET	11	0.081802	0.0019862	0.29521	0.39085
REACTOME ACTIVATED PKN1 STIMULATES TRANSCRIPTION OF AR ANDROGEN RECEPTOR REGULATED GENES KLK2 AND KLK3	SET	15	0.062803	0.0017805	0.22673	0.39089
GOBP CARBOHYDRATE BIOSYNTHETIC PROCESS	SET	199	0.017705	0.0018192	0.063946	0.39094
GOBP POSITIVE REGULATION OF CARDIAC EPITHELIAL TO MESENCHYMAL TRANSITION	SET	9	0.098873	0.0021716	0.35719	0.39097
REACTOME DISORDERS OF TRANSMEMBRANE TRANSPORTERS	SET	165	0.01956	0.0018318	0.070724	0.39106
GOBP POSITIVE REGULATION OF IMMUNOGLOBULIN PRODUCTION	SET	49	0.038412	0.0019664	0.13903	0.39116
HOLLEMAN ASPARAGINASE RESISTANCE ALL DN	SET	22	0.043399	0.0014898	0.15715	0.39121
GOCC PROTON TRANSPORTING V TYPE ATPASE V0 DOMAIN	SET	11	0.070098	0.001702	0.25388	0.39123
WEIGEL OXIDATIVE STRESS BY HNE AND TBH	SET	58	0.035197	0.0019599	0.12747	0.39123
GOBP CELLULAR RESPONSE TO RADIATION	SET	177	0.017707	0.0017169	0.06419	0.39133
GOBP POSITIVE REGULATION OF TELOMERE MAINTENANCE VIA TELOMERE LENGTHENING	SET	36	0.039145	0.0017183	0.14197	0.39138
GOBP HYPOTHALAMUS GONADOTROPHIN RELEASING HORMONE NEURON DIFFERENTIATION	SET	7	0.11412	0.0022106	0.41423	0.39147
REACTOME TRANSCRIPTIONAL REGULATION OF PLURIPOTENT STEM CELLS	SET	28	0.053554	0.0020736	0.19448	0.39152
GOBP MITOTIC NUCLEAR MEMBRANE DISASSEMBLY	SET	7	0.11484	0.0022245	0.41712	0.39154
GOBP REGULATION OF MITOCHONDRIAL MEMBRANE PERMEABILITY INVOLVED IN APOPTOTIC PROCESS	SET	40	0.034008	0.0015733	0.12361	0.39162
GOBP PARAXIAL MESODERM DEVELOPMENT	SET	16	0.071395	0.0020904	0.25966	0.39168
GOBP GLUTAMATE CATABOLIC PROCESS	SET	7	0.11378	0.002204	0.41386	0.39169
GOBP RESPIRATORY CHAIN COMPLEX IV ASSEMBLY	SET	28	0.039899	0.0015449	0.14537	0.39187
GOMF OLFACTORY RECEPTOR BINDING	SET	6	0.10371	0.0018599	0.3782	0.39196
GOCC BETA CATENIN DESTRUCTION COMPLEX	SET	11	0.070907	0.0017216	0.2586	0.39197
GOMF BETA GALACTOSIDE CMP ALPHA 2 3 SIALYLTRANSFERASE ACTIVITY	SET	7	0.08984	0.0017403	0.32812	0.39212
GOBP ACTIVATION OF JANUS KINASE ACTIVITY	SET	14	0.067842	0.0018582	0.24785	0.39215
GOBP TAIL ANCHORED MEMBRANE PROTEIN INSERTION INTO ER MEMBRANE	SET	14	0.059228	0.0016222	0.21652	0.39222
KAAB FAILED HEART VENTRICLE DN	SET	39	0.038309	0.0017501	0.14021	0.39234
GOCC RNA POLYMERASE COMPLEX	SET	101	0.023692	0.0017389	0.086734	0.39237
GOBP POSITIVE REGULATION OF MITOTIC CELL CYCLE PHASE TRANSITION	SET	83	0.025695	0.0017104	0.094087	0.39239
SWEET KRAS TARGETS UP	SET	80	0.030989	0.0020253	0.11347	0.39239
GOCC TRANS GOLGI NETWORK	SET	233	0.016194	0.0017988	0.059315	0.39242
GOBP POSITIVE REGULATION OF CEREBELLAR GRANULE CELL PRECURSOR PROLIFERATION	SET	7	0.10143	0.0019647	0.37158	0.39244
GOBP REGULATION OF LAMELLIPODIUM MORPHOGENESIS	SET	11	0.076778	0.0018642	0.28147	0.39251
GOCC PRE SNORNP COMPLEX	SET	5	0.10471	0.0017144	0.38394	0.39253
GOMF PROTEASE BINDING	SET	127	0.022292	0.0018334	0.081737	0.39253
BIOCARTA PEPI PATHWAY	SET	8	0.091865	0.0019023	0.3369	0.39255
GOBP APOPTOTIC PROCESS IN BONE MARROW CELL	SET	5	0.11606	0.0019001	0.4256	0.39255
BENPORATH CYCLING GENES	SET	605	0.0098415	0.0017437	0.036109	0.3926
GOBP NEGATIVE REGULATION OF DNA BINDING	SET	48	0.03825	0.0019381	0.14034	0.3926
GOCC GBAF COMPLEX	SET	14	0.061662	0.0016889	0.2263	0.39263
GOBP LEUKOTRIENE D4 METABOLIC PROCESS	SET	8	0.08439	0.0017475	0.30995	0.39271
GOCC NUCLEAR MEMBRANE	SET	292	0.014079	0.0017479	0.051739	0.39277
GOCC AP TYPE MEMBRANE COAT ADAPTOR COMPLEX	SET	35	0.040765	0.0017644	0.14994	0.39286
GOMF ACTIN FILAMENT BINDING	SET	190	0.018498	0.0018576	0.068105	0.39296
GOBP REGULATION OF TOLL LIKE RECEPTOR 9 SIGNALING PATHWAY	SET	10	0.094362	0.0021846	0.34779	0.39308
GOBP NOTOCHORD DEVELOPMENT	SET	17	0.066961	0.0020208	0.24713	0.39322
DURAND STROMA S UP	SET	268	0.016162	0.0019235	0.059679	0.39327
GOBP POSITIVE REGULATION OF INTERLEUKIN 1 PRODUCTION	SET	66	0.032688	0.0019412	0.1208	0.39335
GOBP POSITIVE REGULATION OF NEUTROPHIL ACTIVATION	SET	4	0.11489	0.0016825	0.42476	0.39339
GOBP RENAL SYSTEM PROCESS	SET	116	0.023132	0.0018188	0.085577	0.39346
MATZUK EARLY ANTRAL FOLLICLE	SET	12	0.089148	0.0022607	0.3299	0.39349
GOMF HISTONE H4 ACETYLTRANSFERASE ACTIVITY	SET	21	0.054941	0.0018427	0.20336	0.39352
GOCC TRNA METHYLTRANSFERASE COMPLEX	SET	6	0.073624	0.0013204	0.27261	0.39355
SANSOM APC TARGETS	SET	200	0.017871	0.0018408	0.066192	0.39359
WU HBX TARGETS 3 UP	SET	18	0.064473	0.0020021	0.23901	0.39368
GOBP SYNAPTIC VESICLE CLUSTERING	SET	14	0.070638	0.0019347	0.26207	0.39376
REACTOME TRANSCRIPTIONAL REGULATION BY SMALL RNAS	SET	55	0.032932	0.0017859	0.12223	0.3938
GOBP NEGATIVE REGULATION OF TRANSPORT	SET	399	0.012542	0.0018148	0.046576	0.39386
GOBP ADULT HEART DEVELOPMENT	SET	12	0.086196	0.0021859	0.32036	0.39394
GOBP CELLULAR RESPONSE TO LEUCINE STARVATION	SET	12	0.062818	0.001593	0.23347	0.39394
GOBP GRANULOCYTE DIFFERENTIATION	SET	36	0.040475	0.0017766	0.15044	0.39395
GOMF PHOSPHATASE ACTIVITY	SET	255	0.015439	0.001793	0.057435	0.39404
GOBP PROTEIN INSERTION INTO ER MEMBRANE BY STOP TRANSFER MEMBRANE ANCHOR SEQUENCE	SET	9	0.083311	0.0018298	0.31016	0.39412
GOCC EMC COMPLEX	SET	9	0.083311	0.0018298	0.31016	0.39412
GOBP CDP DIACYLGLYCEROL METABOLIC PROCESS	SET	13	0.075069	0.0019814	0.2801	0.39435
GOBP LONG CHAIN FATTY ACID TRANSPORT	SET	67	0.030534	0.0018269	0.11396	0.39438
SASSON FSH RESPONSE	SET	7	0.11683	0.002263	0.43622	0.39442
LU EZH2 TARGETS UP	SET	257	0.013982	0.00163	0.052212	0.39443
WP NEURAL CREST DIFFERENTIATION	SET	94	0.026166	0.0018531	0.097764	0.39449
WP ACTIVATION OF NLRP3 INFLAMMASOME BY SARSCOV2	SET	6	0.099248	0.00178	0.3711	0.39457
GOBP REGULATION OF GRANULOCYTE CHEMOTAXIS	SET	48	0.035202	0.0017837	0.13168	0.39461
GOCC SECRETORY GRANULE MEMBRANE	SET	292	0.014929	0.0018535	0.055873	0.39466
GOCC ENDOPLASMIC RETICULUM LUMEN	SET	289	0.014191	0.0017529	0.053153	0.39474
GOMF RNA DIRECTED DNA POLYMERASE ACTIVITY	SET	5	0.10369	0.0016977	0.38845	0.39476
GOMF TELOMERASE ACTIVITY	SET	5	0.10369	0.0016977	0.38845	0.39476
GOBP PROTEIN HYDROXYLATION	SET	25	0.047111	0.0017238	0.17656	0.3948
GRANDVAUX IRF3 TARGETS DN	SET	17	0.06194	0.0018693	0.23213	0.3948
GOCC SECRETORY GRANULE	SET	817	0.0086814	0.0017769	0.032544	0.39483
REACTOME INCRETIN SYNTHESIS SECRETION AND INACTIVATION	SET	23	0.049754	0.0017463	0.18671	0.39493
GOMF MICROTUBULE BINDING	SET	252	0.015092	0.0017425	0.056661	0.39499
GOBP NUCLEOLUS ORGANIZATION	SET	15	0.057769	0.0016378	0.21696	0.39502
REACTOME G PROTEIN BETA GAMMA SIGNALLING	SET	29	0.042258	0.0016651	0.15887	0.39512
WP BENZOAPYRENE METABOLISM	SET	9	0.081065	0.0017805	0.30485	0.39515
GOBP REGULATION OF INTRACELLULAR ESTROGEN RECEPTOR SIGNALING PATHWAY	SET	32	0.043407	0.0017966	0.1633	0.3952
GOMF CYSTEINE TYPE ENDOPEPTIDASE INHIBITOR ACTIVITY INVOLVED IN APOPTOTIC PROCESS	SET	19	0.053154	0.0016958	0.20003	0.39523
GOBP LUTEINIZATION	SET	11	0.069765	0.0016939	0.26274	0.3953
GOBP REGULATION OF MESENCHYMAL TO EPITHELIAL TRANSITION INVOLVED IN METANEPHROS MORPHOGENESIS	SET	7	0.1055	0.0020436	0.3974	0.39533
TAKEDA TARGETS OF NUP98 HOXA9 FUSION 16D UP	SET	164	0.020461	0.0019103	0.077103	0.39537
GOBP REGULATION OF NUCLEOTIDE BINDING OLIGOMERIZATION DOMAIN CONTAINING 2 SIGNALING PATHWAY	SET	6	0.10786	0.0019344	0.40667	0.39542
GOBP POSITIVE REGULATION OF SYNAPTIC TRANSMISSION	SET	141	0.020161	0.0017465	0.07607	0.39549
GOBP SUBSTRATE DEPENDENT CELL MIGRATION CELL EXTENSION	SET	8	0.091432	0.0018934	0.34505	0.39551
BORCZUK MALIGNANT MESOTHELIOMA DN	SET	88	0.024129	0.0016536	0.09113	0.39559
WHITESIDE CISPLATIN RESISTANCE UP	SET	11	0.068729	0.0016688	0.25959	0.3956
NIKOLSKY BREAST CANCER 8P12 P11 AMPLICON	SET	54	0.056105	0.0030147	0.21196	0.39563
GOBP EXPORT ACROSS PLASMA MEMBRANE	SET	61	0.03332	0.0019026	0.12597	0.39569
WHITFIELD CELL CYCLE S	SET	138	0.020031	0.0017168	0.075781	0.39576
GOBP CELLULAR RESPONSE TO ALCOHOL	SET	86	0.027987	0.0018962	0.10592	0.39581
YAO TEMPORAL RESPONSE TO PROGESTERONE CLUSTER 3	SET	13	0.061458	0.0016221	0.2326	0.39581
GOBP REGULATION OF CYTOPLASMIC TRANSLATION	SET	26	0.044981	0.0016784	0.17028	0.39583
PID AVB3 INTEGRIN PATHWAY	SET	71	0.028091	0.00173	0.10638	0.39587
GOBP POLYKETIDE METABOLIC PROCESS	SET	10	0.084582	0.0019581	0.32046	0.39592
GOBP REGULATION OF HEXOKINASE ACTIVITY	SET	9	0.064754	0.0014222	0.24538	0.39593
GOBP TRNA THREONYLCARBAMOYLADENOSINE MODIFICATION	SET	5	0.091996	0.0015062	0.34866	0.39595
GOBP MEIOTIC CELL CYCLE PROCESS INVOLVED IN OOCYTE MATURATION	SET	6	0.088083	0.0015797	0.33438	0.39611
GOMF KINASE ACTIVITY	SET	688	0.0091506	0.0017249	0.034736	0.39611
WP SARSCOV2 INNATE IMMUNITY EVASION AND CELLSPECIFIC IMMUNE RESPONSE	SET	59	0.032483	0.0018243	0.12337	0.39616
GRAHAM CML QUIESCENT VS NORMAL QUIESCENT UP	SET	87	0.025126	0.0017122	0.095433	0.39617
GOBP POSITIVE REGULATION OF ANIMAL ORGAN MORPHOGENESIS	SET	33	0.045171	0.0018985	0.17164	0.39621
GOBP MATERNAL PLACENTA DEVELOPMENT	SET	33	0.042989	0.0018068	0.16338	0.39623
PID NEPHRIN NEPH1 PATHWAY	SET	31	0.040658	0.0016564	0.15473	0.39637
REACTOME COMMON PATHWAY OF FIBRIN CLOT FORMATION	SET	20	0.055393	0.0018131	0.21091	0.39642
GOBP IP 10 PRODUCTION	SET	4	0.12683	0.0018573	0.48294	0.39643
GRAHAM NORMAL QUIESCENT VS NORMAL DIVIDING DN	SET	87	0.023324	0.0015894	0.088926	0.39655
WP SEROTONIN RECEPTOR 467 AND NR3C SIGNALING	SET	18	0.059682	0.0018533	0.22758	0.39657
GAUSSMANN MLL AF4 FUSION TARGETS E DN	SET	16	0.068395	0.0020026	0.26117	0.39671
GOBP INTRACELLULAR SODIUM ION HOMEOSTASIS	SET	23	0.056362	0.0019782	0.21533	0.39676
VALK AML WITH CEBPA	SET	32	0.043463	0.0017989	0.1661	0.39679
GOBP FILOPODIUM ASSEMBLY	SET	64	0.031744	0.0018565	0.12135	0.39682
KEGG ANTIGEN PROCESSING AND PRESENTATION	SET	54	0.039104	0.0021012	0.14948	0.39682
GOMF ACETYLCHOLINE RECEPTOR ACTIVITY	SET	21	0.052863	0.001773	0.20242	0.39699
GOBP NEURON PROJECTION GUIDANCE	SET	211	0.017702	0.0018723	0.067915	0.39718
MOREIRA RESPONSE TO TSA UP	SET	22	0.046831	0.0016076	0.1797	0.3972
GOMF TRANSCRIPTION REGULATOR INHIBITOR ACTIVITY	SET	20	0.053156	0.0017399	0.20428	0.39735
GOMF INOSITOL PHOSPHATE PHOSPHATASE ACTIVITY	SET	17	0.054319	0.0016393	0.20876	0.39736
GOBP NEURON REMODELING	SET	14	0.071067	0.0019465	0.27328	0.39741
GOBP POSITIVE REGULATION OF CYTOKINE PRODUCTION INVOLVED IN IMMUNE RESPONSE	SET	74	0.028389	0.0017848	0.10919	0.39743
GOBP MRNA CLEAVAGE	SET	17	0.05041	0.0015213	0.1939	0.39744
GOBP POSITIVE REGULATION OF PROTEIN DEUBIQUITINATION	SET	6	0.082556	0.0014806	0.31775	0.39751
GOCC EXOCYTIC VESICLE	SET	208	0.016266	0.0017082	0.062643	0.39757
GOBP REGULATION OF NEUROTRANSMITTER UPTAKE	SET	17	0.050241	0.0015162	0.1936	0.39762
GOBP RETROGRADE TRANS SYNAPTIC SIGNALING	SET	10	0.083979	0.0019442	0.32359	0.39762
GOBP REGULATION OF SKELETAL MUSCLE TISSUE GROWTH	SET	5	0.14831	0.0024283	0.57157	0.39763
GOCC PHAGOCYTIC VESICLE LUMEN	SET	5	0.11555	0.0018918	0.4453	0.39763
GOMF MONOATOMIC CATION TRANSMEMBRANE TRANSPORTER ACTIVITY	SET	548	0.010355	0.0017489	0.03991	0.39764
GOBP RUFFLE ORGANIZATION	SET	52	0.030306	0.0015981	0.11687	0.3977
GOBP VENTRICULAR SEPTUM DEVELOPMENT	SET	70	0.030501	0.0018652	0.11767	0.39774
GOBP NEGATIVE REGULATION OF MITOCHONDRION ORGANIZATION	SET	47	0.031702	0.0015896	0.12236	0.39779
GOMF ALPHA 1 3 FUCOSYLTRANSFERASE ACTIVITY	SET	8	0.088923	0.0018414	0.3434	0.39784
WP OSX AND MIRNAS IN TOOTH DEVELOPMENT	SET	14	0.066127	0.0018112	0.25541	0.39786
JINESH BLEBBISHIELD VS LIVE CONTROL DN	SET	245	0.015435	0.0017575	0.059651	0.39792
GOBP RADIAL GLIAL CELL DIFFERENTIATION	SET	14	0.063443	0.0017377	0.2454	0.398
GOBP PROTEIN K6 LINKED UBIQUITINATION	SET	8	0.075704	0.0015677	0.29296	0.39805
KAAB FAILED HEART ATRIUM DN	SET	136	0.019522	0.0016611	0.075554	0.39806
GOBP POSITIVE REGULATION OF MONOCYTE CHEMOTAXIS	SET	18	0.05197	0.0016139	0.20127	0.39812
GOCC CYTOPLASMIC SIDE OF ENDOPLASMIC RETICULUM MEMBRANE	SET	14	0.055477	0.0015195	0.21491	0.39815
GOBP PHOSPHOLIPID DEPHOSPHORYLATION	SET	36	0.038048	0.0016701	0.14747	0.3982
GOBP EXCRETION	SET	36	0.041841	0.0018366	0.16221	0.39823
GOBP SPERMINE METABOLIC PROCESS	SET	4	0.10772	0.0015775	0.4181	0.39834
SENGUPTA NASOPHARYNGEAL CARCINOMA WITH LMP1 UP	SET	369	0.012729	0.0017728	0.049405	0.39834
UDAYAKUMAR MED1 TARGETS UP	SET	129	0.020153	0.0016704	0.078221	0.39834
REACTOME HEPARAN SULFATE HEPARIN HS GAG METABOLISM	SET	50	0.031633	0.0016358	0.12281	0.39837
BIOCARTA P38MAPK PATHWAY	SET	34	0.03735	0.0015934	0.14509	0.39842
GOBP CEREBELLAR CORTEX DEVELOPMENT	SET	49	0.031229	0.0015987	0.12137	0.39847
NADLER HYPERGLYCEMIA AT OBESITY	SET	56	0.030709	0.0016803	0.11935	0.39847
ISHIKAWA STING SIGNALING	SET	9	0.073173	0.0016071	0.28445	0.3985
GOMF CYCLIN DEPENDENT PROTEIN KINASE ACTIVITY	SET	28	0.045086	0.0017457	0.17531	0.39852
GOBP ESTABLISHMENT OF PROTEIN LOCALIZATION TO MITOCHONDRIAL MEMBRANE	SET	36	0.03723	0.0016342	0.14486	0.39859
GOBP NEGATIVE REGULATION OF ACTIVATED T CELL PROLIFERATION	SET	12	0.062116	0.0015752	0.24172	0.3986
TIEN INTESTINE PROBIOTICS 6HR UP	SET	46	0.034031	0.0016881	0.13244	0.39861
LIU IL13 PRIMING MODEL	SET	15	0.053774	0.0015245	0.20951	0.39872
GOBP REGULATION OF HEPATOCYTE APOPTOTIC PROCESS	SET	7	0.083436	0.0016162	0.3251	0.39873
GOCC CONDENSED NUCLEAR CHROMOSOME	SET	73	0.024479	0.0015286	0.095384	0.39873
KAUFFMANN MELANOMA RELAPSE UP	SET	60	0.029643	0.0016788	0.11556	0.39878
GOCC CHAPERONE COMPLEX	SET	39	0.032925	0.0015041	0.12839	0.39881
GOBP REGULATION OF SYSTEMIC ARTERIAL BLOOD PRESSURE BY NOREPINEPHRINE EPINEPHRINE	SET	8	0.098654	0.0020429	0.38484	0.39884
GOBP REGULATION OF SPINDLE ASSEMBLY	SET	31	0.038967	0.0015874	0.15223	0.39899
GOCC INTERCALATED DISC	SET	48	0.034051	0.0017253	0.1331	0.39904
GOBP NUCLEOSIDE MONOPHOSPHATE PHOSPHORYLATION	SET	11	0.071558	0.0017374	0.27977	0.39906
GOBP ENDODERMAL CELL FATE COMMITMENT	SET	12	0.074664	0.0018934	0.29198	0.39909
GOBP COMMON BILE DUCT DEVELOPMENT	SET	5	0.098409	0.0016112	0.38502	0.39913
REACTOME POLYMERASE SWITCHING ON THE C STRAND OF THE TELOMERE	SET	24	0.0408	0.0014628	0.15966	0.39915
GOMF PYRUVATE DEHYDROGENASE ACTIVITY	SET	5	0.099918	0.0016359	0.39115	0.39919
GOMF LNCRNA BINDING	SET	9	0.065823	0.0014457	0.2577	0.3992
GOBP PIRNA PROCESSING	SET	21	0.049039	0.0016447	0.19205	0.39923
GOCC AP 3 ADAPTOR COMPLEX	SET	9	0.077755	0.0017078	0.30489	0.39935
GOBP VESICLE COATING	SET	38	0.034374	0.0015501	0.13479	0.39936
BIOCARTA TNFR1 PATHWAY	SET	28	0.043038	0.0016664	0.1689	0.39944
GOBP POSITIVE REGULATION OF INTERLEUKIN 4 PRODUCTION	SET	22	0.057326	0.0019678	0.2251	0.39949
GOBP NEURON FATE COMMITMENT	SET	65	0.032166	0.0018957	0.12641	0.39957
GOBP POSITIVE REGULATION OF CONNECTIVE TISSUE REPLACEMENT	SET	3	0.16016	0.0020313	0.62952	0.39959
RUAN RESPONSE TO TNF UP	SET	9	0.080632	0.001771	0.31702	0.39962
GOMF SMALL RIBOSOMAL SUBUNIT RRNA BINDING	SET	10	0.069157	0.001601	0.27206	0.39967
MCMURRAY TP53 HRAS COOPERATION RESPONSE DN	SET	65	0.030931	0.001823	0.1217	0.39969
GOMF ABC TYPE GLUTATHIONE S CONJUGATE TRANSPORTER ACTIVITY	SET	8	0.083937	0.0017382	0.33032	0.39971
GARGALOVIC RESPONSE TO OXIDIZED PHOSPHOLIPIDS GREY UP	SET	16	0.065372	0.001914	0.25743	0.39977
GOBP GLUCOSE IMPORT IN RESPONSE TO INSULIN STIMULUS	SET	5	0.094607	0.0015489	0.3728	0.39984
GOMF COPPER CHAPERONE ACTIVITY	SET	4	0.08008	0.0011727	0.31581	0.39991
GOBP NEGATIVE REGULATION OF DNA REPAIR	SET	32	0.03674	0.0015206	0.14491	0.39993
GOMF UBIQUITIN PROTEIN TRANSFERASE REGULATOR ACTIVITY	SET	23	0.043227	0.0015172	0.17081	0.40011
GROSS HYPOXIA VIA ELK3 UP	SET	202	0.016247	0.0016818	0.06426	0.4002
GOMF ADENOSINE 3 5 BISPHOSPHATE TRANSMEMBRANE TRANSPORTER ACTIVITY	SET	4	0.10519	0.0015404	0.41629	0.40026
REACTOME SIGNALING BY ERYTHROPOIETIN	SET	25	0.044331	0.0016221	0.17565	0.40037
GOMF WD40 REPEAT DOMAIN BINDING	SET	4	0.082133	0.0012028	0.32586	0.4005
WEIGEL OXIDATIVE STRESS BY HNE AND H2O2	SET	32	0.039331	0.0016279	0.15604	0.4005
GOBP MITOCHONDRIAL OUTER MEMBRANE PERMEABILIZATION	SET	33	0.034436	0.0014473	0.13677	0.4006
GOBP NEGATIVE REGULATION OF NEURAL PRECURSOR CELL PROLIFERATION	SET	21	0.050503	0.0016938	0.20069	0.40066
REACTOME E3 UBIQUITIN LIGASES UBIQUITINATE TARGET PROTEINS	SET	41	0.03572	0.0016731	0.14197	0.40068
GOBP NEGATIVE REGULATION OF AMINE METABOLIC PROCESS	SET	5	0.11564	0.0018932	0.46009	0.40078
GOBP REGULATION OF CHROMATIN ORGANIZATION	SET	38	0.035623	0.0016064	0.14223	0.40112
FERRANDO LYL1 NEIGHBORS	SET	14	0.069045	0.0018911	0.27588	0.40119
GOMF PHOSPHATIDYLINOSITOL 4 5 BISPHOSPHATE 3 KINASE ACTIVITY	SET	6	0.096197	0.0017253	0.38489	0.40132
GOMF UDP GLUCOSYLTRANSFERASE ACTIVITY	SET	10	0.071546	0.0016564	0.2867	0.40147
GOBP ANTIGEN PROCESSING AND PRESENTATION VIA MHC CLASS IB	SET	14	0.073251	0.0020063	0.29359	0.40149
REACTOME SEROTONIN NEUROTRANSMITTER RELEASE CYCLE	SET	16	0.057282	0.0016772	0.22963	0.40151
GOBP ESCRT COMPLEX DISASSEMBLY	SET	10	0.057775	0.0013375	0.23196	0.40165
GOBP MYELOID CELL DEVELOPMENT	SET	76	0.026591	0.0016941	0.10681	0.40169
PACHER TARGETS OF IGF1 AND IGF2 UP	SET	35	0.039804	0.0017228	0.16001	0.40178
REACTOME UREA CYCLE	SET	9	0.075811	0.0016651	0.30482	0.40179
GOBP FOLATE TRANSMEMBRANE TRANSPORT	SET	5	0.1162	0.0019025	0.46736	0.40182
BIOCARTA PITX2 PATHWAY	SET	15	0.065764	0.0018644	0.26452	0.40183
KEGG STARCH AND SUCROSE METABOLISM	SET	48	0.036878	0.0018686	0.14835	0.40184
BIOCARTA BOTULIN PATHWAY	SET	5	0.096957	0.0015874	0.39008	0.40185
BROWN MYELOID CELL DEVELOPMENT UP	SET	153	0.019575	0.0017658	0.078765	0.40187
GOBP CD8 POSITIVE ALPHA BETA T CELL DIFFERENTIATION	SET	15	0.058951	0.0016713	0.23733	0.40192
GOCC CARDIAC MYOFIBRIL	SET	6	0.079731	0.0014299	0.32147	0.40206
GOBP 3 UTR MEDIATED MRNA STABILIZATION	SET	20	0.050231	0.0016441	0.20286	0.40222
WIKMAN ASBESTOS LUNG CANCER DN	SET	28	0.043613	0.0016887	0.1762	0.40226
REACTOME INITIAL TRIGGERING OF COMPLEMENT	SET	15	0.073462	0.0020827	0.29686	0.40228
GOBP POSITIVE REGULATION OF NF KAPPAB TRANSCRIPTION FACTOR ACTIVITY	SET	142	0.019227	0.0016714	0.07801	0.40266
GOMF SOLUTE PROTON SYMPORTER ACTIVITY	SET	26	0.044943	0.001677	0.18238	0.40268
RUIZ TNC TARGETS DN	SET	139	0.018127	0.0015592	0.073596	0.40272
GOBP ANIMAL ORGAN FORMATION	SET	64	0.030231	0.001768	0.12282	0.40279
REACTOME ENERGY DEPENDENT REGULATION OF MTOR BY LKB1 AMPK	SET	28	0.043559	0.0016866	0.17726	0.40295
GOBP BASE CONVERSION OR SUBSTITUTION EDITING	SET	17	0.061852	0.0018666	0.25185	0.403
GOBP NEGATIVE REGULATION OF ALPHA BETA T CELL ACTIVATION	SET	43	0.03485	0.0016715	0.14195	0.40304
GOMF TUMOR NECROSIS FACTOR RECEPTOR SUPERFAMILY BINDING	SET	41	0.033792	0.0015827	0.13767	0.40305
GOBP BONE MATURATION	SET	25	0.047342	0.0017322	0.19312	0.40317
GOBP CERAMIDE CATABOLIC PROCESS	SET	17	0.05531	0.0016692	0.22576	0.40323
GOBP REGULATION OF MONONUCLEAR CELL MIGRATION	SET	109	0.02118	0.0016146	0.086453	0.40323
FOURNIER ACINAR DEVELOPMENT EARLY DN	SET	6	0.10373	0.0018604	0.42343	0.40324
GOCC GOLGI TRANSPORT COMPLEX	SET	9	0.068365	0.0015015	0.27906	0.40324
GOBP REGULATION OF BODY FLUID LEVELS	SET	339	0.012528	0.0016737	0.051147	0.40325
GOCC BRCA1 A COMPLEX	SET	7	0.072702	0.0014083	0.297	0.40331
GOBP CORNIFICATION	SET	8	0.10113	0.0020942	0.41318	0.40332
GOBP COBALAMIN METABOLIC PROCESS	SET	9	0.068496	0.0015044	0.27999	0.40337
GOBP REGULATION OF CALCIUM ION TRANSPORT INTO CYTOSOL	SET	17	0.057092	0.001723	0.23365	0.40348
GOBP REGULATION OF PHOSPHOLIPASE C ACTIVITY	SET	41	0.038018	0.0017807	0.15559	0.40348
LEE LIVER CANCER MYC DN	SET	61	0.030842	0.0017611	0.12645	0.40366
GOMF 1 PHOSPHATIDYLINOSITOL 4 PHOSPHATE 5 KINASE ACTIVITY	SET	6	0.10056	0.0018035	0.41237	0.40367
WP BIOSYNTHESIS AND REGENERATION OF TETRAHYDROBIOPTERIN AND CATABOLISM OF PHENYLALANINE	SET	8	0.070718	0.0014644	0.28999	0.40367
REACTOME INTERLEUKIN RECEPTOR SHC SIGNALING	SET	23	0.048219	0.0016924	0.19805	0.40382
GOBP MULTICELLULAR ORGANISMAL LEVEL IRON ION HOMEOSTASIS	SET	8	0.073223	0.0015163	0.30084	0.40385
IVANOVA HEMATOPOIESIS LATE PROGENITOR	SET	475	0.0099704	0.0015709	0.041025	0.40399
GOMF HORMONE BINDING	SET	82	0.025384	0.0016795	0.10452	0.40406
WENG POR TARGETS GLOBAL DN	SET	24	0.044938	0.0016111	0.18507	0.40407
GOBP PROTEIN DNA COVALENT CROSS LINKING REPAIR	SET	6	0.07847	0.0014073	0.32338	0.40414
BOYAULT LIVER CANCER SUBCLASS G6 DN	SET	18	0.057437	0.0017836	0.23673	0.40415
GOBP WOUND HEALING INVOLVED IN INFLAMMATORY RESPONSE	SET	7	0.0915	0.0017724	0.37751	0.40424
REACTOME PEPTIDE HORMONE METABOLISM	SET	84	0.024372	0.0016321	0.1006	0.40428
PAL PRMT5 TARGETS DN	SET	27	0.04382	0.0016662	0.18091	0.40431
GOBP VESICLE TARGETING ROUGH ER TO CIS GOLGI	SET	25	0.041074	0.0015029	0.1696	0.40432
ABE VEGFA TARGETS	SET	17	0.052524	0.0015852	0.21699	0.40437
GRAESSMANN APOPTOSIS BY SERUM DEPRIVATION DN	SET	229	0.014253	0.0015697	0.059016	0.40458
KASLER HDAC7 TARGETS 2 DN	SET	33	0.040143	0.0016872	0.16628	0.40462
GOBP RESPONSE TO MACROPHAGE COLONY STIMULATING FACTOR	SET	16	0.063832	0.0018689	0.26465	0.40471
MIKKELSEN PLURIPOTENT STATE UP	SET	10	0.069861	0.0016173	0.28992	0.40479
GOBP PYRIMIDINE NUCLEOSIDE MONOPHOSPHATE METABOLIC PROCESS	SET	20	0.04531	0.001483	0.18816	0.40486
GOBP FOREBRAIN VENTRICULAR ZONE PROGENITOR CELL DIVISION	SET	5	0.12679	0.0020759	0.52699	0.40493
GOBP NERVE GROWTH FACTOR SIGNALING PATHWAY	SET	12	0.062076	0.0015742	0.25826	0.40503
SEIDEN ONCOGENESIS BY MET	SET	85	0.024191	0.0016295	0.10067	0.40505
REACTOME REGULATION OF INNATE IMMUNE RESPONSES TO CYTOSOLIC DNA	SET	15	0.052757	0.0014957	0.21996	0.40523
REACTOME REGULATION OF PTEN GENE TRANSCRIPTION	SET	56	0.029353	0.0016061	0.12261	0.4054
GOBP NEGATIVE REGULATION OF CD4 POSITIVE ALPHA BETA T CELL DIFFERENTIATION	SET	21	0.051472	0.0017263	0.21521	0.40549
REACTOME FGFR3B LIGAND BINDING AND ACTIVATION	SET	7	0.097239	0.0018836	0.40667	0.40551
LEE SP4 THYMOCYTE	SET	14	0.07223	0.0019783	0.30231	0.40558
GOBP REGULATION OF NEURON APOPTOTIC PROCESS	SET	201	0.015218	0.0015714	0.06378	0.40571
GOBP REGULATION OF RESPONSE TO OSMOTIC STRESS	SET	16	0.051349	0.0015034	0.2154	0.40579
BURTON ADIPOGENESIS 11	SET	46	0.032117	0.0015932	0.13481	0.40585
MANN RESPONSE TO AMIFOSTINE UP	SET	19	0.049082	0.0015659	0.20613	0.4059
FONTAINE THYROID TUMOR UNCERTAIN MALIGNANCY UP	SET	34	0.040614	0.0017326	0.17078	0.40601
GOBP LOCOMOTORY BEHAVIOR	SET	196	0.015876	0.0016191	0.066779	0.40604
REACTOME SCAVENGING BY CLASS A RECEPTORS	SET	19	0.046595	0.0014865	0.19645	0.40626
GOMF DNA TOPOISOMERASE ACTIVITY	SET	7	0.077642	0.001504	0.32752	0.40631
GOMF BICARBONATE MONOATOMIC ANION ANTIPORTER ACTIVITY	SET	6	0.076935	0.0013798	0.3252	0.40649
GOBP CELLULAR RESPONSE TO UV C	SET	5	0.091518	0.0014984	0.38761	0.40668
REACTOME SIGNALING BY HEDGEHOG	SET	145	0.016844	0.0014795	0.071474	0.40685
GOMF NEUROTROPHIN RECEPTOR BINDING	SET	11	0.053725	0.0013045	0.22823	0.40695
GOBP CYTOPLASMIC TRANSLATIONAL INITIATION	SET	34	0.032689	0.0013945	0.13888	0.40696
GOMF OXIDATIVE PHOSPHORYLATION UNCOUPLER ACTIVITY	SET	4	0.11027	0.0016148	0.4686	0.40698
GOBP NEGATIVE REGULATION OF MYELOID CELL DIFFERENTIATION	SET	78	0.02478	0.0015993	0.10532	0.407
GOBP TONGUE DEVELOPMENT	SET	20	0.046936	0.0015363	0.1995	0.407
BIOCARTA MYOSIN PATHWAY	SET	11	0.071154	0.0017276	0.30252	0.40703
GOBP REGULATION OF PROTEIN LOCALIZATION TO CENTROSOME	SET	10	0.068842	0.0015938	0.29286	0.40708
GOBP NEURAL PLATE DEVELOPMENT	SET	7	0.086049	0.0016668	0.36609	0.40709
GOBP POSITIVE REGULATION OF PROTEIN LOCALIZATION TO NUCLEOLUS	SET	6	0.085588	0.001535	0.36417	0.4071
GOBP RETROGRADE TRANS SYNAPTIC SIGNALING BY LIPID	SET	5	0.10307	0.0016875	0.43859	0.4071
GOBP ZYMOGEN ACTIVATION	SET	57	0.030588	0.0016885	0.13021	0.40714
REACTOME RHO GTPASES ACTIVATE IQGAPS	SET	30	0.040148	0.001609	0.17092	0.40714
YAO TEMPORAL RESPONSE TO PROGESTERONE CLUSTER 10	SET	67	0.024167	0.001446	0.103	0.40725
GOBP NEGATIVE REGULATION OF CELL CYCLE	SET	360	0.010863	0.0014947	0.04634	0.40733
GOBP ETHANOL CATABOLIC PROCESS	SET	12	0.07528	0.001909	0.32115	0.40734
GOBP PRONEPHROS DEVELOPMENT	SET	7	0.084187	0.0016308	0.35999	0.40755
GOMF SH3 DOMAIN BINDING	SET	113	0.019646	0.0015247	0.084156	0.40771
HASLINGER B CLL WITH 17P13 DELETION	SET	20	0.041094	0.0013451	0.17618	0.40779
GEORGES CELL CYCLE MIR192 TARGETS	SET	61	0.026598	0.0015187	0.11409	0.40783
GOBP CD8 POSITIVE ALPHA BETA T CELL PROLIFERATION	SET	7	0.081192	0.0015728	0.34843	0.40787
GOBP ASPARTATE FAMILY AMINO ACID CATABOLIC PROCESS	SET	17	0.050642	0.0015283	0.21734	0.40788
KUROZUMI RESPONSE TO ONCOCYTIC VIRUS AND CYCLIC RGD	SET	19	0.050861	0.0016226	0.21851	0.40798
MARTINEZ RB1 AND TP53 TARGETS DN	SET	568	0.0090049	0.0015475	0.038719	0.40805
GOBP NEURON MATURATION	SET	45	0.033074	0.0016227	0.14229	0.4081
GOBP ESTABLISHMENT OF SKIN BARRIER	SET	29	0.037628	0.0014827	0.16194	0.40813
GOBP REGULATION OF DNA TEMPLATED DNA REPLICATION	SET	55	0.024826	0.0013462	0.10686	0.40814
GOBP LEUKOCYTE CHEMOTAXIS	SET	217	0.015177	0.0016277	0.065344	0.40817
GOBP NEGATIVE REGULATION OF T CELL DIFFERENTIATION	SET	47	0.030946	0.0015516	0.13326	0.40819
GOMF LIPASE INHIBITOR ACTIVITY	SET	16	0.058654	0.0017173	0.25259	0.40819
GOBP NEGATIVE REGULATION OF UBIQUITIN PROTEIN TRANSFERASE ACTIVITY	SET	22	0.043203	0.001483	0.18636	0.40834
GOBP REGULATION OF SMOOTHENED SIGNALING PATHWAY	SET	85	0.022915	0.0015436	0.098874	0.40836
GOBP RIBONUCLEOPROTEIN COMPLEX BIOGENESIS	SET	399	0.0095947	0.0013884	0.041404	0.40837
GOBP NEGATIVE REGULATION OF MUSCLE TISSUE DEVELOPMENT	SET	13	0.056461	0.0014902	0.2438	0.40843
GOCC EXTERNAL SIDE OF PLASMA MEMBRANE	SET	301	0.013073	0.0016475	0.056454	0.40844
REACTOME ACTIVATED NTRK2 SIGNALS THROUGH FYN	SET	7	0.089333	0.0017305	0.38628	0.40856
REACTOME METABOLISM OF POLYAMINES	SET	53	0.026518	0.0014117	0.11472	0.4086
FERRANDO TAL1 NEIGHBORS	SET	17	0.051857	0.001565	0.22453	0.40867
GOBP SINOATRIAL NODE DEVELOPMENT	SET	12	0.065444	0.0016596	0.28335	0.40867
REACTOME SELECTIVE AUTOPHAGY	SET	76	0.024038	0.0015314	0.10416	0.40874
PID S1P S1P2 PATHWAY	SET	23	0.045329	0.0015909	0.19652	0.40879
GOBP REGULATION OF RESPIRATORY GASEOUS EXCHANGE BY NERVOUS SYSTEM PROCESS	SET	10	0.070875	0.0016408	0.30732	0.40881
GOMF OXIDOREDUCTASE ACTIVITY ACTING ON METAL IONS	SET	15	0.049156	0.0013936	0.21317	0.40882
VANLOO SP3 TARGETS DN	SET	84	0.021637	0.0014489	0.093986	0.40896
WP DDX1 AS A REGULATORY COMPONENT OF THE DROSHA MICROPROCESSOR	SET	7	0.071084	0.001377	0.30904	0.40904
GOBP NEGATIVE REGULATION OF FIBROBLAST APOPTOTIC PROCESS	SET	7	0.088008	0.0017048	0.38306	0.40914
BURTON ADIPOGENESIS 5	SET	107	0.018106	0.0013676	0.078849	0.40919
KANG CISPLATIN RESISTANCE UP	SET	19	0.046167	0.0014729	0.20117	0.40924
GOMF PEPTIDOGLYCAN IMMUNE RECEPTOR ACTIVITY	SET	5	0.10566	0.00173	0.46046	0.40925
GOBP MRNA PROCESSING	SET	421	0.0092613	0.0013757	0.04042	0.40939
GOBP RIBONUCLEOSIDE MONOPHOSPHATE CATABOLIC PROCESS	SET	14	0.057214	0.0015671	0.24971	0.40939
WANG RESPONSE TO FORSKOLIN DN	SET	9	0.073534	0.0016151	0.3211	0.40943
GOBP NEGATIVE REGULATION OF DEFENSE RESPONSE TO VIRUS	SET	30	0.035216	0.0014114	0.15385	0.40948
GOBP TELOMERASE HOLOENZYME COMPLEX ASSEMBLY	SET	6	0.070868	0.001271	0.31053	0.40974
GOBP RENAL WATER HOMEOSTASIS	SET	22	0.044458	0.0015261	0.19485	0.40976
GOBP DORSAL ROOT GANGLION DEVELOPMENT	SET	7	0.099434	0.0019261	0.436	0.4098
GOBP MITOCHONDRIAL RNA PROCESSING	SET	19	0.041356	0.0013194	0.18143	0.40985
GOCC FIBRINOGEN COMPLEX	SET	8	0.073824	0.0015287	0.32423	0.40994
REACTOME SIALIC ACID METABOLISM	SET	32	0.036805	0.0015233	0.16164	0.40994
GOBP POSITIVE REGULATION OF CELLULAR CARBOHYDRATE METABOLIC PROCESS	SET	51	0.028763	0.0015021	0.12635	0.40997
MOOTHA FFA OXYDATION	SET	22	0.041322	0.0014185	0.18157	0.40999
REACTOME PLATELET SENSITIZATION BY LDL	SET	15	0.05019	0.0014229	0.22069	0.41005
REACTOME SYNTHESIS OF GDP MANNOSE	SET	5	0.084958	0.001391	0.37368	0.41007
REACTOME REGULATION OF SIGNALING BY CBL	SET	22	0.046926	0.0016108	0.20643	0.41009
GOBP REGULATION OF BLOOD VESSEL REMODELING	SET	7	0.066816	0.0012943	0.29465	0.41031
GOBP CELLULAR RESPONSE TO INSULIN STIMULUS	SET	201	0.014311	0.0014777	0.063143	0.41035
REACTOME PEXOPHAGY	SET	10	0.059883	0.0013863	0.2642	0.41035
REACTOME FRS MEDIATED FGFR2 SIGNALING	SET	24	0.044274	0.0015873	0.19536	0.41036
REACTOME MINERALOCORTICOID BIOSYNTHESIS	SET	5	0.071891	0.001177	0.31747	0.41043
REACTOME NR1H2 NR1H3 REGULATE GENE EXPRESSION LINKED TO TRIGLYCERIDE LIPOLYSIS IN ADIPOSE	SET	4	0.09583	0.0014034	0.42336	0.41046
GOCC PRECATALYTIC SPLICEOSOME	SET	47	0.02789	0.0013984	0.12328	0.41051
WP COPPER HOMEOSTASIS	SET	49	0.026941	0.0013792	0.1191	0.41053
GOBP CYTOSKELETON DEPENDENT CYTOKINESIS	SET	110	0.017984	0.0013772	0.079521	0.41054
GOBP CELL MATURATION	SET	178	0.015442	0.0015015	0.068339	0.41062
BIOCARTA PDZS PATHWAY	SET	15	0.04974	0.0014101	0.22016	0.41063
KATSANOU ELAVL1 TARGETS UP	SET	161	0.017282	0.0015989	0.076709	0.41088
GOBP INTRINSIC APOPTOTIC SIGNALING PATHWAY	SET	276	0.012084	0.0014592	0.053708	0.41099
JOHANSSON GLIOMAGENESIS BY PDGFB DN	SET	21	0.042416	0.0014226	0.18852	0.41099
BASAKI YBX1 TARGETS UP	SET	272	0.011956	0.0014334	0.053267	0.41121
GOBP STEM CELL DIVISION	SET	29	0.042587	0.0016781	0.18981	0.41124
GOBP NEGATIVE REGULATION OF SMOOTH MUSCLE CONTRACTION	SET	14	0.059694	0.001635	0.2664	0.41135
GOBP REGULATION OF VESICLE FUSION	SET	24	0.041908	0.0015025	0.18704	0.41136
GOBP PHOSPHATIDYLINOSITOL DEPHOSPHORYLATION	SET	22	0.040309	0.0013837	0.18037	0.41158
REACTOME SUMOYLATION OF SUMOYLATION PROTEINS	SET	34	0.038432	0.0016395	0.17239	0.41179
WALLACE PROSTATE CANCER UP	SET	19	0.046239	0.0014752	0.20757	0.41186
REACTOME IRF3 MEDIATED ACTIVATION OF TYPE 1 IFN	SET	5	0.068868	0.0011275	0.3093	0.4119
GOBP REGULATION OF NADP METABOLIC PROCESS	SET	8	0.069599	0.0014412	0.31298	0.41201
GOMF CATECHOLAMINE BINDING	SET	11	0.070793	0.0017189	0.31833	0.41201
GOMF POTASSIUM CHANNEL ACTIVITY	SET	118	0.019674	0.00156	0.088572	0.41211
GOBP NEGATIVE REGULATION OF MIRNA METABOLIC PROCESS	SET	22	0.041967	0.0014406	0.18903	0.41215
REACTOME NR1H2 NR1H3 REGULATE GENE EXPRESSION TO CONTROL BILE ACID HOMEOSTASIS	SET	7	0.077977	0.0015105	0.35156	0.41224
REACTOME TRANSLATION	SET	274	0.011358	0.0013666	0.051302	0.41239
NABA CORE MATRISOME	SET	255	0.013633	0.0015833	0.061619	0.41245
GOBP PHOTORECEPTOR CELL OUTER SEGMENT ORGANIZATION	SET	14	0.049751	0.0013627	0.22496	0.41249
GOBP NEGATIVE REGULATION OF PROTEOLYSIS	SET	276	0.012583	0.0015195	0.057003	0.41265
WP OXIDATION BY CYTOCHROME P450	SET	60	0.029378	0.0016637	0.1333	0.41278
GOBP RENAL FILTRATION	SET	26	0.040733	0.0015199	0.18497	0.41285
GOBP PHENOL CONTAINING COMPOUND CATABOLIC PROCESS	SET	9	0.083749	0.0018394	0.38089	0.41298
GOMF NEUROTRANSMITTER RECEPTOR ACTIVITY	SET	90	0.023129	0.0016029	0.10526	0.41304
GOBP CONNECTIVE TISSUE REPLACEMENT INVOLVED IN INFLAMMATORY RESPONSE WOUND HEALING	SET	5	0.094781	0.0015518	0.43137	0.41305
GOBP ACTIVATION OF ADENYLATE CYCLASE ACTIVITY	SET	23	0.048236	0.001693	0.21961	0.41308
GOBP MRNA ALTERNATIVE POLYADENYLATION	SET	5	0.078049	0.0012778	0.35573	0.41317
GOBP BLASTODERM SEGMENTATION	SET	21	0.048973	0.0016425	0.2233	0.4132
GOBP REGULATION OF PROTEIN MODIFICATION BY SMALL PROTEIN CONJUGATION OR REMOVAL	SET	235	0.012395	0.0013826	0.056549	0.41325
GOBP REGULATION OF LEUKOCYTE MEDIATED CYTOTOXICITY	SET	77	0.023402	0.0015007	0.1068	0.41328
MIKKELSEN MCV6 LCP WITH H3K4ME3	SET	143	0.017038	0.0014863	0.07778	0.4133
GOBP PROTEIN LOCALIZATION TO VACUOLE	SET	76	0.023576	0.001502	0.10773	0.41339
GOMF INSULIN RECEPTOR SUBSTRATE BINDING	SET	13	0.059614	0.0015734	0.27241	0.41339
GOBP REGULATION OF EXTENT OF CELL GROWTH	SET	95	0.02131	0.0015171	0.097456	0.41346
MINGUEZ LIVER CANCER VASCULAR INVASION DN	SET	21	0.045948	0.001541	0.21013	0.41346
GOBP POSITIVE REGULATION OF PROGRAMMED NECROTIC CELL DEATH	SET	6	0.082222	0.0014746	0.37618	0.41349
PID BETA CATENIN DEG PATHWAY	SET	17	0.043955	0.0013265	0.20126	0.41356
REACTOME CYP2E1 REACTIONS	SET	11	0.063752	0.0015479	0.29278	0.41382
GOBP AV NODE CELL TO BUNDLE OF HIS CELL SIGNALING	SET	9	0.07765	0.0017055	0.35706	0.41392
GOBP GOLGI LUMEN ACIDIFICATION	SET	10	0.058653	0.0013579	0.26971	0.41392
GOBP AMINO ACID METABOLIC PROCESS	SET	273	0.011964	0.0014369	0.055026	0.41394
REACTOME ALK MUTANTS BIND TKIS	SET	12	0.060414	0.0015321	0.27804	0.41399
GOBP NODAL SIGNALING PATHWAY	SET	16	0.056194	0.0016453	0.25864	0.414
GARCIA TARGETS OF FLI1 AND DAX1 UP	SET	48	0.02509	0.0012713	0.11555	0.41405
GOBP RESPONSE TO COBALT ION	SET	9	0.06194	0.0013604	0.28531	0.41407
GOBP REGULATION OF CD8 POSITIVE ALPHA BETA T CELL DIFFERENTIATION	SET	8	0.06569	0.0013603	0.30267	0.41409
GOBP ERBB3 SIGNALING PATHWAY	SET	5	0.080268	0.0013142	0.36999	0.41413
GOBP OLIGOSACCHARIDE METABOLIC PROCESS	SET	64	0.025658	0.0015005	0.11837	0.4142
BIOCARTA ION PATHWAY	SET	5	0.078381	0.0012833	0.36163	0.41421
GOBP ANTIGEN PROCESSING AND PRESENTATION OF ENDOGENOUS PEPTIDE ANTIGEN	SET	10	0.06617	0.0015319	0.30532	0.41421
GOBP PROTEIN KINASE B SIGNALING	SET	180	0.014618	0.0014292	0.06746	0.41423
GOBP NEGATIVE REGULATION OF RESPONSE TO BIOTIC STIMULUS	SET	105	0.018052	0.0013508	0.083401	0.41432
GOMF ACYLTRANSFERASE ACTIVITY ACYL GROUPS CONVERTED INTO ALKYL ON TRANSFER	SET	5	0.099105	0.0016226	0.45797	0.41434
WP DNA REPAIR PATHWAYS FULL NETWORK	SET	115	0.016457	0.0012884	0.076109	0.41441
GOBP AMIDE TRANSPORT	SET	322	0.011376	0.001482	0.052635	0.41444
GOBP ANATOMICAL STRUCTURE MATURATION	SET	235	0.013075	0.0014586	0.060502	0.41445
WP TRANSSULFURATION PATHWAY	SET	10	0.070978	0.0016432	0.32906	0.41461
BIOCARTA EPHA4 PATHWAY	SET	8	0.069989	0.0014493	0.32448	0.41462
MIKKELSEN NPC ICP WITH H3K27ME3	SET	12	0.063394	0.0016076	0.29418	0.41469
REACTOME INTERACTIONS OF VPR WITH HOST CELLULAR PROTEINS	SET	34	0.037689	0.0016079	0.17496	0.41472
REACTOME BASIGIN INTERACTIONS	SET	24	0.036205	0.001298	0.16838	0.41488
GOLUB ALL VS AML UP	SET	24	0.041559	0.00149	0.19345	0.41495
WP H19 ACTION RBE2F1 SIGNALING AND CDKBETACATENIN ACTIVITY	SET	14	0.05745	0.0015735	0.26755	0.41499
WEINMANN ADAPTATION TO HYPOXIA UP	SET	23	0.038842	0.0013633	0.18094	0.41502
GOBP POSITIVE REGULATION OF WNT SIGNALING PATHWAY PLANAR CELL POLARITY PATHWAY	SET	8	0.07705	0.0015955	0.359	0.41503
GOMF STORE OPERATED CALCIUM CHANNEL ACTIVITY	SET	8	0.070335	0.0014565	0.32777	0.41505
GOCC VACUOLAR MEMBRANE	SET	420	0.0091535	0.0013582	0.042665	0.41506
GOBP ERYTHROCYTE HOMEOSTASIS	SET	127	0.016841	0.001385	0.078561	0.41513
REACTOME NEGATIVE REGULATION OF ACTIVITY OF TFAP2 AP 2 FAMILY TRANSCRIPTION FACTORS	SET	10	0.061113	0.0014148	0.28527	0.41519
GOBP PROTEIN O LINKED GLYCOSYLATION VIA SERINE	SET	10	0.069242	0.001603	0.32358	0.41528
GOBP CEREBRAL CORTEX DEVELOPMENT	SET	116	0.018422	0.0014484	0.086166	0.41535
GOBP GMP BIOSYNTHETIC PROCESS	SET	13	0.051137	0.0013497	0.23941	0.41543
GOBP REGULATION OF GENERATION OF PRECURSOR METABOLITES AND ENERGY	SET	122	0.016537	0.0013332	0.077426	0.41544
BROWNE HCMV INFECTION 14HR UP	SET	141	0.014883	0.0012892	0.069692	0.41545
DAZARD UV RESPONSE CLUSTER G5	SET	11	0.047516	0.0011537	0.22275	0.41554
GOBP RESPONSE TO ELECTRICAL STIMULUS	SET	40	0.029281	0.0013547	0.13726	0.41554
BILBAN B CLL LPL UP	SET	57	0.02638	0.0014562	0.12373	0.41558
WP ENERGY METABOLISM	SET	47	0.028094	0.0014087	0.13188	0.41565
GOBP DETECTION OF VIRUS	SET	5	0.09241	0.001513	0.43449	0.41579
HOLLERN SQUAMOUS BREAST TUMOR	SET	168	0.015381	0.0014533	0.072355	0.41583
GOCC INFLAMMASOME COMPLEX	SET	14	0.048447	0.001327	0.22795	0.41584
PID IL8 CXCR1 PATHWAY	SET	27	0.034936	0.0013284	0.16451	0.41591
GOMF NEDD8 TRANSFERASE ACTIVITY	SET	7	0.071675	0.0013884	0.33756	0.41592
GOBP NEGATIVE REGULATION OF WNT SIGNALING PATHWAY	SET	161	0.015462	0.0014305	0.072847	0.41595
GOBP POSITIVE REGULATION OF DNA BIOSYNTHETIC PROCESS	SET	71	0.020866	0.0012851	0.098363	0.416
GOMF FATTY ACID OMEGA HYDROXYLASE ACTIVITY	SET	8	0.07222	0.0014955	0.34062	0.41604
GOBP CENTRIOLE ELONGATION	SET	8	0.075862	0.0015709	0.35803	0.4161
GOBP RENAL TUBULE DEVELOPMENT	SET	91	0.021678	0.0015107	0.10232	0.4161
GOBP POSITIVE REGULATION OF FEAR RESPONSE	SET	5	0.10306	0.0016873	0.48678	0.41617
LEE AGING NEOCORTEX UP	SET	72	0.022577	0.0014001	0.10665	0.41618
GOBP REGULATION OF GLYCOLYTIC PROCESS	SET	45	0.028011	0.0013743	0.13252	0.4163
GOBP S ADENOSYLMETHIONINE CYCLE	SET	7	0.073051	0.0014151	0.34573	0.41633
GOBP LYMPHOID PROGENITOR CELL DIFFERENTIATION	SET	24	0.038884	0.001394	0.18428	0.41644
WP MITOCHONDRIAL COMPLEX I ASSEMBLY MODEL OXPHOS SYSTEM	SET	48	0.026823	0.0013591	0.12711	0.41644
GOMF PROTEINASE ACTIVATED RECEPTOR ACTIVITY	SET	5	0.10158	0.0016631	0.48142	0.41645
GOMF MAGNESIUM ION BINDING	SET	208	0.013233	0.0013898	0.062741	0.41648
WP MITOCHONDRIAL IMMUNE RESPONSE TO SARSCOV2	SET	27	0.033786	0.0012847	0.16039	0.41658
GOBP AMINO ACID TRANSMEMBRANE TRANSPORT	SET	92	0.020081	0.001407	0.095384	0.41663
GOBP SEGMENT SPECIFICATION	SET	16	0.051122	0.0014968	0.24286	0.41664
GOMF BETA 2 ADRENERGIC RECEPTOR BINDING	SET	6	0.062154	0.0011147	0.29532	0.41665
GOMF G PROTEIN ALPHA SUBUNIT BINDING	SET	25	0.041877	0.0015323	0.19909	0.4167
GOBP ACYLGLYCEROL HOMEOSTASIS	SET	35	0.031516	0.0013641	0.14987	0.41672
GOBP NEGATIVE REGULATION OF CANONICAL WNT SIGNALING PATHWAY	SET	126	0.017589	0.001441	0.083645	0.41672
GOBP CARNITINE METABOLIC PROCESS	SET	12	0.058745	0.0014897	0.27962	0.4168
GOBP RETROGRADE TRANSPORT VESICLE RECYCLING WITHIN GOLGI	SET	9	0.061317	0.0013467	0.29191	0.41681
GOBP REGULATION OF RELAXATION OF CARDIAC MUSCLE	SET	6	0.092749	0.0016634	0.44156	0.41682
ZHAN MULTIPLE MYELOMA SUBGROUPS	SET	29	0.030316	0.0011946	0.14437	0.41684
MCCLUNG DELTA FOSB TARGETS 8WK	SET	45	0.030091	0.0014764	0.14335	0.41687
GOMF COMPLEMENT BINDING	SET	22	0.042255	0.0014505	0.20133	0.41688
GOBP POSITIVE REGULATION OF PROTEIN SERINE THREONINE KINASE ACTIVITY	SET	169	0.015284	0.0014484	0.072937	0.41701
GOBP NEGATIVE REGULATION OF GLYCOPROTEIN METABOLIC PROCESS	SET	13	0.04948	0.001306	0.23621	0.41704
KEGG VASOPRESSIN REGULATED WATER REABSORPTION	SET	42	0.02799	0.0013268	0.13368	0.41708
DAWSON METHYLATED IN LYMPHOMA TCL1	SET	57	0.03045	0.0016809	0.14556	0.41715
GOBP PROTOPORPHYRINOGEN IX BIOSYNTHETIC PROCESS	SET	8	0.059825	0.0012389	0.28619	0.41721
GOBP 7 METHYLGUANOSINE RNA CAPPING	SET	8	0.056105	0.0011618	0.26935	0.4175
REACTOME TRANSLOCATION OF SLC2A4 GLUT4 TO THE PLASMA MEMBRANE	SET	70	0.022184	0.0013566	0.10659	0.41756
GOBP KIDNEY MESENCHYME DEVELOPMENT	SET	18	0.050807	0.0015777	0.24453	0.4177
GOMF DNA POLYMERASE BINDING	SET	20	0.040649	0.0013305	0.19571	0.41773
GOBP NEGATIVE REGULATION OF GASTRIC ACID SECRETION	SET	4	0.10785	0.0015794	0.51933	0.41774
REACTOME THE ROLE OF GTSE1 IN G2 M PROGRESSION AFTER G2 CHECKPOINT	SET	72	0.022339	0.0013854	0.10758	0.41775
GOBP RESPONSE TO VITAMIN E	SET	10	0.054406	0.0012595	0.26208	0.41777
GOMF PYROPHOSPHATE HYDROLYSIS DRIVEN PROTON TRANSMEMBRANE TRANSPORTER ACTIVITY	SET	26	0.037404	0.0013957	0.18031	0.41783
GOBP ENTEROENDOCRINE CELL DIFFERENTIATION	SET	35	0.032336	0.0013996	0.15598	0.41789
GOBP TETRAPYRROLE BIOSYNTHETIC PROCESS	SET	31	0.031821	0.0012963	0.15359	0.41794
HASEGAWA TUMORIGENESIS BY RET C634R	SET	8	0.059142	0.0012247	0.28573	0.41801
GOBP REGULATION OF CELL PROJECTION ASSEMBLY	SET	206	0.013078	0.0013669	0.063189	0.41802
GOBP POSITIVE REGULATION OF BIOMINERAL TISSUE DEVELOPMENT	SET	49	0.029106	0.00149	0.14081	0.41812
GOBP MICROGLIAL CELL ACTIVATION INVOLVED IN IMMUNE RESPONSE	SET	5	0.080707	0.0013214	0.39049	0.41813
GOBP RAC PROTEIN SIGNAL TRANSDUCTION	SET	40	0.029438	0.0013619	0.14252	0.41818
ZHENG GLIOBLASTOMA PLASTICITY DN	SET	57	0.026783	0.0014785	0.12976	0.41824
GOBP REGULATION OF PHOSPHOLIPID TRANSLOCATION	SET	6	0.095524	0.0017132	0.46327	0.41832
GOMF CADMIUM ION BINDING	SET	6	0.075337	0.0013511	0.36542	0.41833
GOMF METAL CATION PROTON ANTIPORTER ACTIVITY	SET	21	0.042569	0.0014277	0.20653	0.41835
GOBP CARBOHYDRATE IMPORT ACROSS PLASMA MEMBRANE	SET	5	0.088133	0.0014429	0.4278	0.41839
GOBP POSITIVE REGULATION OF MITOTIC CELL CYCLE SPINDLE ASSEMBLY CHECKPOINT	SET	12	0.048859	0.001239	0.2378	0.41861
SA CASPASE CASCADE	SET	18	0.042494	0.0013196	0.207	0.41868
GOCC CLATHRIN SCULPTED VESICLE	SET	12	0.055847	0.0014162	0.2721	0.41869
GOBP SERTOLI CELL DIFFERENTIATION	SET	17	0.048897	0.0014757	0.23833	0.41872
MATZUK CENTRAL FOR FEMALE FERTILITY	SET	29	0.032593	0.0012843	0.15886	0.41872
GOBP GLUCOSE IMPORT ACROSS PLASMA MEMBRANE	SET	4	0.097157	0.0014228	0.47368	0.41874
GOBP PSEUDOPODIUM ORGANIZATION	SET	12	0.04643	0.0011774	0.22644	0.41877
GOBP NEGATIVE REGULATION OF URINE VOLUME	SET	3	0.10816	0.0013717	0.5279	0.41883
HOLLERN EMT BREAST TUMOR UP	SET	127	0.016581	0.0013637	0.080953	0.41885
GOCC COLLAGEN TRIMER	SET	80	0.022317	0.0014586	0.10902	0.4189
GOBP NEGATIVE REGULATION OF MONOCYTE CHEMOTAXIS	SET	6	0.080229	0.0014389	0.39293	0.41911
GOMF MANNOSE BINDING	SET	21	0.042259	0.0014173	0.20697	0.41911
GOBP NEGATIVE REGULATION OF IMMATURE T CELL PROLIFERATION	SET	5	0.068245	0.0011173	0.33447	0.41916
GOBP REGULATION OF CAMP MEDIATED SIGNALING	SET	26	0.037231	0.0013892	0.18268	0.41926
CARRILLOREIXACH MRS3 VS LOWER RISK HEPATOBLASTOMA DN	SET	151	0.017224	0.0015436	0.084584	0.41932
GOBP NEGATIVE REGULATION OF PHOSPHATASE ACTIVITY	SET	31	0.031789	0.001295	0.15617	0.41935
SETLUR PROSTATE CANCER TMPRSS2 ERG FUSION DN	SET	17	0.047017	0.0014189	0.23099	0.41936
GOBP REGULATION OF RAC PROTEIN SIGNAL TRANSDUCTION	SET	20	0.04348	0.0014232	0.21368	0.41938
GOBP METANEPHRIC NEPHRON EPITHELIUM DEVELOPMENT	SET	23	0.039306	0.0013796	0.19327	0.41942
GOBP KERATINIZATION	SET	75	0.028122	0.0017799	0.13871	0.41967
YIH RESPONSE TO ARSENITE C5	SET	10	0.067061	0.0015525	0.33119	0.41977
GOBP NEUROTRANSMITTER CATABOLIC PROCESS	SET	8	0.063924	0.0013237	0.31656	0.41999
GOMF U1 SNRNA BINDING	SET	8	0.052876	0.001095	0.26187	0.41999
GOBP REGULATION OF PROTEIN LOCALIZATION TO CHROMOSOME TELOMERIC REGION	SET	12	0.046363	0.0011757	0.22973	0.42003
GOBP ORGAN OR TISSUE SPECIFIC IMMUNE RESPONSE	SET	33	0.036434	0.0015313	0.18063	0.42008
GOBP REGULATION OF PROTEIN LOCALIZATION TO SYNAPSE	SET	17	0.045891	0.001385	0.22775	0.42016
KRIGE RESPONSE TO TOSEDOSTAT 6HR DN	SET	870	0.0059007	0.0012444	0.029303	0.42021
GOBP NEGATIVE REGULATION OF DNA METABOLIC PROCESS	SET	126	0.015801	0.0012944	0.07858	0.42032
WAKASUGI HAVE ZNF143 BINDING SITES	SET	51	0.02334	0.0012189	0.11611	0.42034
GOCC NUCLEOID	SET	42	0.026117	0.0012381	0.12998	0.42038
YAMASHITA SILENCED BY METHYLATION	SET	7	0.071981	0.0013943	0.35835	0.4204
DING LUNG CANCER MUTATED SIGNIFICANTLY	SET	24	0.039275	0.0014081	0.19562	0.42044
GOMF CATALYTIC ACTIVITY ACTING ON RNA	SET	373	0.0088073	0.0012331	0.043906	0.42051
BIOCARTA PML PATHWAY	SET	15	0.044697	0.0012672	0.22301	0.42058
GOBP POSITIVE REGULATION OF VASCULAR PERMEABILITY	SET	17	0.048708	0.00147	0.24308	0.42059
GOMF OXIDOREDUCTASE ACTIVITY ACTING ON PAIRED DONORS WITH INCORPORATION OR REDUCTION OF MOLECULAR OXYGEN	SET	165	0.014915	0.0013967	0.07447	0.42063
GOBP POSITIVE REGULATION OF STRESS FIBER ASSEMBLY	SET	51	0.026242	0.0013704	0.13134	0.42082
GOBP URETER DEVELOPMENT	SET	16	0.053185	0.0015572	0.2663	0.42085
SCHUHMACHER MYC TARGETS DN	SET	7	0.057196	0.0011079	0.28638	0.42085
GOBP NEUTROPHIL MIGRATION	SET	107	0.019364	0.0014626	0.096966	0.42086
GOBP NEGATIVE REGULATION OF CALCIUM ION IMPORT	SET	8	0.092617	0.0019179	0.46398	0.42089
GOMF SODIUM PROTON ANTIPORTER ACTIVITY	SET	12	0.051871	0.0013154	0.25987	0.4209
GOBP ALPHA AMINO ACID CATABOLIC PROCESS	SET	86	0.019495	0.0013209	0.097779	0.42098
GOMF S ADENOSYLMETHIONINE DEPENDENT METHYLTRANSFERASE ACTIVITY	SET	151	0.014099	0.0012635	0.070794	0.42107
GOBP POSITIVE REGULATION OF ESTABLISHMENT OF PROTEIN LOCALIZATION TO TELOMERE	SET	9	0.048194	0.0010585	0.24201	0.42108
CAMPS COLON CANCER COPY NUMBER DN	SET	44	0.033674	0.0016338	0.1692	0.42113
GOCC LEADING EDGE MEMBRANE	SET	174	0.01356	0.0013037	0.068139	0.42113
GOBP ALCOHOL CATABOLIC PROCESS	SET	51	0.024935	0.0013022	0.12535	0.42116
GOBP POSITIVE REGULATION OF RESPONSE TO REACTIVE OXYGEN SPECIES	SET	5	0.10494	0.0017181	0.52766	0.42118
GOMF STRUCTURAL MOLECULE ACTIVITY	SET	676	0.0072691	0.0013587	0.036552	0.42118
REACTOME TP53 REGULATES TRANSCRIPTION OF CELL DEATH GENES	SET	43	0.028247	0.0013548	0.14203	0.42118
GOBP HEPOXILIN METABOLIC PROCESS	SET	8	0.071644	0.0014836	0.36036	0.42121
TONKS TARGETS OF RUNX1 RUNX1T1 FUSION SUSTAINED IN GRANULOCYTE UP	SET	15	0.048028	0.0013616	0.24182	0.42129
WP ACETYLCHOLINE SYNTHESIS	SET	6	0.067023	0.001202	0.33755	0.42131
HILLION HMGA1 TARGETS	SET	80	0.019849	0.0012973	0.10004	0.42137
GOMF DOPAMINE NEUROTRANSMITTER RECEPTOR ACTIVITY	SET	5	0.091791	0.0015028	0.46305	0.42143
REACTOME DOPAMINE RECEPTORS	SET	5	0.091791	0.0015028	0.46305	0.42143
GOBP NEURON PROJECTION MAINTENANCE	SET	10	0.056519	0.0013085	0.2852	0.42146
GOBP POSITIVE REGULATION OF OPSONIZATION	SET	8	0.069391	0.0014369	0.35016	0.42146
GOMF PHOSPHATASE INHIBITOR ACTIVITY	SET	40	0.029058	0.0013443	0.14672	0.4215
REACTOME POST CHAPERONIN TUBULIN FOLDING PATHWAY	SET	21	0.037378	0.0012536	0.1888	0.42153
GOBP DENTINOGENESIS	SET	7	0.071783	0.0013905	0.36305	0.42163
REACTOME REGULATION OF RUNX3 EXPRESSION AND ACTIVITY	SET	51	0.025459	0.0013296	0.12908	0.42182
HEIDENBLAD AMPLIFIED IN PANCREATIC CANCER	SET	53	0.025149	0.0013389	0.12774	0.42196
GOBP CILIUM ORGANIZATION	SET	402	0.0086439	0.0012554	0.043912	0.42197
GOBP PROTEIN O LINKED GLYCOSYLATION	SET	94	0.018386	0.0013021	0.093409	0.42198
GOBP POSITIVE REGULATION OF B CELL MEDIATED IMMUNITY	SET	37	0.030289	0.0013478	0.15398	0.42203
ZHOU PANCREATIC BETA CELL	SET	11	0.057115	0.0013868	0.29048	0.42206
GOBP MAINTENANCE OF ANIMAL ORGAN IDENTITY	SET	5	0.089684	0.0014683	0.45619	0.42207
BROWNE HCMV INFECTION 20HR UP	SET	216	0.011588	0.0012399	0.058947	0.42208
GOBP PARACRINE SIGNALING	SET	7	0.070847	0.0013724	0.36066	0.42213
GOBP POSITIVE REGULATION OF CYTOSKELETON ORGANIZATION	SET	179	0.013246	0.0012915	0.067457	0.42217
RUAN RESPONSE TO TNF TROGLITAZONE DN	SET	37	0.031878	0.0014185	0.16236	0.42217
BROWNE HCMV INFECTION 30MIN UP	SET	50	0.025991	0.001344	0.13244	0.42221
KOHN EMT EPITHELIAL	SET	22	0.033965	0.0011659	0.17321	0.42227
GOBP POSITIVE REGULATION OF INFLAMMATORY RESPONSE TO ANTIGENIC STIMULUS	SET	9	0.070964	0.0015586	0.36194	0.42228
GOBP NEGATIVE REGULATION OF PEPTIDYL THREONINE PHOSPHORYLATION	SET	17	0.039387	0.0011887	0.20097	0.42231
REACTOME PI METABOLISM	SET	76	0.020596	0.0013121	0.1051	0.42232
GOBP POSITIVE REGULATION OF B CELL ACTIVATION	SET	78	0.020988	0.0013546	0.10718	0.42237
WP ENDODERM DIFFERENTIATION	SET	127	0.016598	0.0013651	0.084856	0.42246
GOMF FRIZZLED BINDING	SET	35	0.027641	0.0011964	0.14133	0.42247
GOMF CAMP DEPENDENT PROTEIN KINASE INHIBITOR ACTIVITY	SET	11	0.050318	0.0012217	0.25735	0.42249
GOBP ANTIGEN PROCESSING AND PRESENTATION OF PEPTIDE OR POLYSACCHARIDE ANTIGEN VIA MHC CLASS II	SET	20	0.039206	0.0012833	0.20073	0.42257
GOBP NEGATIVE REGULATION OF CELLULAR RESPONSE TO GROWTH FACTOR STIMULUS	SET	93	0.019835	0.0013972	0.10158	0.42259
KEGG GLYCOSYLPHOSPHATIDYLINOSITOL GPI ANCHOR BIOSYNTHESIS	SET	22	0.030508	0.0010472	0.15637	0.42266
REACTOME VEGFR2 MEDIATED CELL PROLIFERATION	SET	18	0.039237	0.0012184	0.20114	0.42267
GOBP PRIMITIVE ERYTHROCYTE DIFFERENTIATION	SET	4	0.097524	0.0014282	0.50027	0.42272
BIOCARTA VEGF PATHWAY	SET	25	0.030587	0.0011192	0.1571	0.42281
GOBP MATURATION OF 5 8S RRNA	SET	33	0.029244	0.0012291	0.15047	0.42295
GOBP BIOLOGICAL PROCESS INVOLVED IN INTERACTION WITH SYMBIONT	SET	107	0.017189	0.0012983	0.088497	0.423
GOBP REGULATION OF MICROTUBULE DEPOLYMERIZATION	SET	26	0.031649	0.0011809	0.16308	0.42306
GOBP GLANDULAR EPITHELIAL CELL DEVELOPMENT	SET	35	0.030745	0.0013307	0.15859	0.42314
GOBP LEUKOCYTE TETHERING OR ROLLING	SET	32	0.031152	0.0012894	0.16086	0.42322
PYEON HPV POSITIVE TUMORS DN	SET	8	0.067865	0.0014053	0.35058	0.42325
GOBP REGULATION OF CARDIAC MUSCLE CELL PROLIFERATION	SET	36	0.032316	0.0014185	0.16704	0.4233
KOBAYASHI EGFR SIGNALING 24HR UP	SET	87	0.019829	0.0013512	0.10258	0.42336
GOBP REGULATION OF SMALL MOLECULE METABOLIC PROCESS	SET	299	0.0099784	0.0012533	0.051734	0.42353
GOBP PHOSPHATIDYLSERINE ACYL CHAIN REMODELING	SET	8	0.072724	0.001506	0.37708	0.42354
GOCC PRC1 COMPLEX	SET	13	0.046002	0.0012142	0.23861	0.42356
BRACHAT RESPONSE TO METHOTREXATE DN	SET	24	0.034394	0.0012331	0.17843	0.42357
GOBP POSITIVE REGULATION OF GROWTH HORMONE SECRETION	SET	8	0.069814	0.0014457	0.36219	0.42358
BROWNE HCMV INFECTION 24HR DN	SET	135	0.015797	0.0013392	0.082149	0.42376
BEGUM TARGETS OF PAX3 FOXO1 FUSION UP	SET	54	0.027486	0.0014769	0.14323	0.42391
GOBP REGULATION OF DEFENSE RESPONSE TO FUNGUS	SET	5	0.079204	0.0012968	0.41293	0.42395
WP CELLTYPE DEPENDENT SELECTIVITY OF CCK2R SIGNALING	SET	13	0.056367	0.0014877	0.29412	0.42401
SESTO RESPONSE TO UV C1	SET	69	0.021249	0.0012902	0.1109	0.42403
GOBP LYTIC VACUOLE ORGANIZATION	SET	95	0.016853	0.0011998	0.087984	0.42405
WP NRF2 PATHWAY	SET	132	0.016112	0.0013507	0.084119	0.42405
GOBP HIPPO SIGNALING	SET	41	0.028578	0.0013386	0.14945	0.42417
GOCC ANCHORING JUNCTION	SET	845	0.0060808	0.0012647	0.031842	0.42428
BIOCARTA BARRESTIN PATHWAY	SET	12	0.048552	0.0012312	0.25445	0.42434
WP CYTOSOLIC DNASENSING PATHWAY	SET	66	0.021195	0.0012587	0.11108	0.42434
BIOCARTA HIVNEF PATHWAY	SET	52	0.023193	0.001223	0.12158	0.42436
GOBP REGULATION OF CEREBELLAR GRANULE CELL PRECURSOR PROLIFERATION	SET	10	0.054098	0.0012524	0.28383	0.42442
GOBP ORGANIC HYDROXY COMPOUND CATABOLIC PROCESS	SET	68	0.020913	0.0012606	0.11002	0.42462
GOMF PEPTIDOGLYCAN BINDING	SET	17	0.048595	0.0014666	0.25572	0.42464
GOBP REGULATION OF CGMP MEDIATED SIGNALING	SET	13	0.044652	0.0011785	0.23502	0.42466
MARSON BOUND BY FOXP3 UNSTIMULATED	SET	1145	0.0053191	0.0012769	0.028004	0.42468
GOBP NCRNA TRANSCRIPTION	SET	64	0.019942	0.0011662	0.10509	0.42475
GOCC BRISC COMPLEX	SET	5	0.078058	0.001278	0.41156	0.42479
GOBP ANATOMICAL STRUCTURE ARRANGEMENT	SET	15	0.048072	0.0013629	0.25355	0.42482
WP MAP3K1 ROLE IN PROMOTING AND BLOCKING GONADAL DETERMINATION	SET	16	0.045932	0.0013448	0.24234	0.42484
REACTOME APOBEC3G MEDIATED RESISTANCE TO HIV 1 INFECTION	SET	5	0.066577	0.00109	0.35208	0.42501
GOBP REGULATION OF PHOSPHATIDYLINOSITOL BIOSYNTHETIC PROCESS	SET	4	0.11483	0.0016815	0.6073	0.42502
GOBP NEGATIVE REGULATION OF AMINE TRANSPORT	SET	24	0.037355	0.0013392	0.1978	0.4251
GOBP MEMBRANE LIPID METABOLIC PROCESS	SET	200	0.012123	0.0012487	0.064208	0.42512
GENTLES LEUKEMIC STEM CELL UP	SET	28	0.039452	0.0015276	0.20897	0.42513
GOBP CORTICOSPINAL TRACT MORPHOGENESIS	SET	7	0.069625	0.0013487	0.36899	0.42517
GOBP CELL PROJECTION ASSEMBLY	SET	569	0.0070539	0.0012132	0.03741	0.42522
YAGI AML WITH T 8 21 TRANSLOCATION	SET	329	0.0093849	0.0012355	0.049881	0.42538
GOMF OXIDOREDUCTASE ACTIVITY ACTING ON OTHER NITROGENOUS COMPOUNDS AS DONORS CYTOCHROME AS ACCEPTOR	SET	4	0.088763	0.0012999	0.47194	0.42541
REACTOME DNA REPLICATION	SET	131	0.013396	0.0011189	0.07133	0.42551
GOBP NEGATIVE REGULATION OF NATURAL KILLER CELL ACTIVATION	SET	8	0.063664	0.0013183	0.33934	0.42559
GOBP REGULATION OF MICROVILLUS ASSEMBLY	SET	6	0.083397	0.0014957	0.44451	0.42559
REACTOME RAC1 GTPASE CYCLE	SET	170	0.01364	0.0012964	0.072709	0.4256
GOBP RECEPTOR GUANYLYL CYCLASE SIGNALING PATHWAY	SET	9	0.04917	0.0010799	0.26223	0.42563
LOPEZ MESOTHELIOMA SURVIVAL WORST VS BEST UP	SET	13	0.043521	0.0011487	0.2321	0.42563
GOBP NEGATIVE REGULATION OF CELL PROJECTION ORGANIZATION	SET	175	0.013192	0.001272	0.070371	0.42565
KIM LIVER CANCER POOR SURVIVAL UP	SET	22	0.034984	0.0012009	0.18663	0.42566
GOBP AUTOPHAGY OF MITOCHONDRION	SET	81	0.017568	0.0011553	0.093829	0.42574
GOBP REGULATION OF SYSTEMIC ARTERIAL BLOOD PRESSURE MEDIATED BY A CHEMICAL SIGNAL	SET	41	0.028492	0.0013345	0.1523	0.4258
GOMF CALCIUM CHANNEL INHIBITOR ACTIVITY	SET	15	0.041735	0.0011832	0.2233	0.42587
GOBP TRANSFORMING GROWTH FACTOR BETA PRODUCTION	SET	38	0.029099	0.0013122	0.15572	0.42588
GOBP HYPEROSMOTIC RESPONSE	SET	27	0.032121	0.0012214	0.1725	0.42614
GOMF PHOSPHODIESTERASE I ACTIVITY	SET	5	0.081681	0.0013373	0.43862	0.42614
GOCC MICROTUBULE END	SET	33	0.027095	0.0011388	0.14559	0.42618
GINESTIER BREAST CANCER 20Q13 AMPLIFICATION DN	SET	150	0.012599	0.0011254	0.067732	0.42622
GOCC MEMBRANE PROTEIN COMPLEX	SET	1078	0.005293	0.0012353	0.028455	0.42622
GOBP MITOTIC SPINDLE ASSEMBLY	SET	65	0.019041	0.0011222	0.10278	0.42651
GOBP MAINTENANCE OF GASTROINTESTINAL EPITHELIUM	SET	21	0.043215	0.0014494	0.23343	0.42657
GOBP PROTEIN LOCALIZATION TO CILIARY MEMBRANE	SET	11	0.038979	0.00094642	0.2111	0.42675
ZHAN V2 LATE DIFFERENTIATION GENES	SET	38	0.027761	0.0012519	0.15059	0.42687
GOBP 2 OXOGLUTARATE METABOLIC PROCESS	SET	17	0.038682	0.0011674	0.2099	0.42689
WANG TARGETS OF MLL CBP FUSION DN	SET	43	0.024441	0.0011723	0.13276	0.42697
GOBP PYRIMIDINE RIBONUCLEOTIDE CATABOLIC PROCESS	SET	8	0.051119	0.0010586	0.27801	0.42706
GOBP PHAGOCYTOSIS RECOGNITION	SET	27	0.034659	0.0013178	0.18875	0.42715
GOCC ORGANELLE SUBCOMPARTMENT	SET	1372	0.0046085	0.0012032	0.025103	0.42717
GOBP REGULATION OF HISTONE H4 K16 ACETYLATION	SET	7	0.060674	0.0011753	0.33054	0.42718
GOBP ENDOCARDIAL CUSHION MORPHOGENESIS	SET	43	0.028913	0.0013868	0.15753	0.42719
GOBP PLASMA MEMBRANE ORGANIZATION	SET	154	0.013144	0.0011895	0.071681	0.42726
GOBP COMMISSURAL NEURON AXON GUIDANCE	SET	11	0.060156	0.0014606	0.32816	0.42728
GOBP CHROMATIN ORGANIZATION	SET	537	0.0071272	0.0011919	0.038937	0.42738
GOBP REGULATION OF KIDNEY DEVELOPMENT	SET	28	0.035131	0.0013603	0.19191	0.42738
WP S1P RECEPTOR SIGNAL TRANSDUCTION	SET	25	0.028858	0.0010559	0.1577	0.4274
REACTOME SHC MEDIATED CASCADE FGFR3	SET	17	0.040092	0.0012099	0.21915	0.42742
GOBP NCRNA EXPORT FROM NUCLEUS	SET	9	0.052676	0.0011569	0.28803	0.42745
ACOSTA PROLIFERATION INDEPENDENT MYC TARGETS DN	SET	107	0.015713	0.0011868	0.085942	0.42747
NIKOLSKY BREAST CANCER 1Q21 AMPLICON	SET	35	0.049158	0.0021277	0.26959	0.42766
NAGASHIMA NRG1 SIGNALING UP	SET	167	0.013311	0.001254	0.073142	0.4278
LIEN BREAST CARCINOMA METAPLASTIC	SET	32	0.030893	0.0012786	0.16997	0.42789
REACTOME SCAVENGING OF HEME FROM PLASMA	SET	12	0.04582	0.0011619	0.25238	0.42797
REACTOME NEF MEDIATED CD8 DOWN REGULATION	SET	7	0.061276	0.001187	0.33763	0.42799
GOBP KINETOCHORE ASSEMBLY	SET	17	0.035409	0.0010686	0.19511	0.428
GOBP NEGATIVE REGULATION OF DENDRITIC SPINE DEVELOPMENT	SET	12	0.052927	0.0013422	0.29179	0.42803
VANDESLUIS COMMD1 TARGETS GROUP 3 UP	SET	75	0.018263	0.0011559	0.10068	0.42803
GOBP MAINTENANCE OF PROTEIN LOCATION IN EXTRACELLULAR REGION	SET	7	0.069829	0.0013526	0.38511	0.42806
GOBP REGULATION OF CELL PROLIFERATION INVOLVED IN KIDNEY DEVELOPMENT	SET	15	0.046644	0.0013224	0.25727	0.42807
GOBP POSITIVE REGULATION OF HEAT GENERATION	SET	8	0.066192	0.0013707	0.36571	0.42819
GOBP CELLULAR RESPONSE TO BRAIN DERIVED NEUROTROPHIC FACTOR STIMULUS	SET	8	0.07059	0.0014618	0.3901	0.4282
GOBP SKIN MORPHOGENESIS	SET	12	0.053043	0.0013451	0.29348	0.42829
REACTOME TRAF3 DEPENDENT IRF ACTIVATION PATHWAY	SET	14	0.041013	0.0011233	0.22694	0.42829
MOREAUX MULTIPLE MYELOMA BY TACI DN	SET	170	0.011662	0.0011084	0.064569	0.42834
GOCC MYELIN SHEATH ABAXONAL REGION	SET	6	0.055877	0.0010021	0.31027	0.42854
ZHAN MULTIPLE MYELOMA CD1 VS CD2 DN	SET	51	0.025693	0.0013418	0.14267	0.42854
GOBP REGULATION OF MYELOID DENDRITIC CELL ACTIVATION	SET	4	0.088301	0.0012931	0.49038	0.42855
GOBP REGULATION OF SYSTEMIC ARTERIAL BLOOD PRESSURE BY CIRCULATORY RENIN ANGIOTENSIN	SET	14	0.050598	0.0013859	0.28153	0.42868
REACTOME TYPE I HEMIDESMOSOME ASSEMBLY	SET	11	0.050532	0.0012269	0.28126	0.42871
REACTOME HDL ASSEMBLY	SET	7	0.070887	0.0013732	0.39483	0.42876
GOBP REGULATION OF MACROAUTOPHAGY	SET	147	0.012708	0.0011238	0.070854	0.42883
GOBP COMPLEMENT ACTIVATION ALTERNATIVE PATHWAY	SET	13	0.048702	0.0012854	0.27195	0.42894
GOBP MEMBRANE DISASSEMBLY	SET	11	0.055315	0.001343	0.30959	0.4291
REACTOME CELL CELL JUNCTION ORGANIZATION	SET	64	0.022641	0.0013241	0.12709	0.4293
GOCC NODE OF RANVIER	SET	16	0.045755	0.0013397	0.25719	0.4294
UDAYAKUMAR MED1 TARGETS DN	SET	216	0.011588	0.0012399	0.065175	0.42944
GOBP ALDEHYDE BIOSYNTHETIC PROCESS	SET	15	0.043583	0.0012356	0.24528	0.42949
GOBP REGULATION OF TETRAPYRROLE METABOLIC PROCESS	SET	8	0.061486	0.0012733	0.34618	0.42951
REACTOME SYNTHESIS OF PI	SET	5	0.084864	0.0013894	0.47774	0.42951
REACTOME RAB REGULATION OF TRAFFICKING	SET	112	0.014693	0.0011352	0.08275	0.42954
DELYS THYROID CANCER UP	SET	417	0.0082971	0.0012268	0.046794	0.42963
GOBP POSITIVE REGULATION OF VOLTAGE GATED CALCIUM CHANNEL ACTIVITY	SET	18	0.036677	0.001139	0.20711	0.42972
AUJLA IL22 AND IL17A SIGNALING	SET	9	0.049011	0.0010765	0.27698	0.42978
GOBP INTERFERON MEDIATED SIGNALING PATHWAY	SET	92	0.017485	0.0012251	0.09884	0.42979
GOCC POSTSYNAPTIC ENDOCYTIC ZONE	SET	5	0.076832	0.0012579	0.43439	0.4298
REACTOME ABC TRANSPORTERS IN LIPID HOMEOSTASIS	SET	17	0.038076	0.0011491	0.21542	0.42985
GOBP NEGATIVE REGULATION OF VIRAL INDUCED CYTOPLASMIC PATTERN RECOGNITION RECEPTOR SIGNALING PATHWAY	SET	18	0.035033	0.0010879	0.19825	0.42987
GOBP REGULATION OF SEQUESTERING OF ZINC ION	SET	5	0.060679	0.00099346	0.34348	0.42989
GOBP PROTEIN IMPORT INTO PEROXISOME MATRIX RECEPTOR RECYCLING	SET	5	0.058826	0.00096312	0.33327	0.42995
GOBP REGULATION OF LEUKOCYTE TETHERING OR ROLLING	SET	17	0.042318	0.0012771	0.2403	0.43011
GOBP GROWTH PLATE CARTILAGE DEVELOPMENT	SET	20	0.035622	0.001166	0.20255	0.4302
REACTOME G2 M CHECKPOINTS	SET	131	0.013111	0.001095	0.074595	0.43024
REACTOME SURFACTANT METABOLISM	SET	28	0.033185	0.0012849	0.19006	0.4307
HASLINGER B CLL WITH CHROMOSOME 12 TRISOMY	SET	21	0.032509	0.0010903	0.1864	0.43078
GOBP REGULATION OF LEUKOCYTE CHEMOTAXIS	SET	113	0.015315	0.0011886	0.087873	0.43082
VANTVEER BREAST CANCER METASTASIS DN	SET	104	0.015181	0.0011305	0.087516	0.43114
GOCC TERTIARY GRANULE LUMEN	SET	51	0.019811	0.0010346	0.11423	0.43116
WEI MYCN TARGETS WITH E BOX	SET	754	0.005698	0.0011224	0.032872	0.43119
GOBP POSITIVE REGULATION OF CELL SUBSTRATE ADHESION	SET	121	0.015116	0.0012137	0.087322	0.43129
MONNIER POSTRADIATION TUMOR ESCAPE UP	SET	380	0.0079104	0.0011176	0.045755	0.43137
GOBP POSITIVE REGULATION OF BLOOD BRAIN BARRIER PERMEABILITY	SET	5	0.075557	0.0012371	0.43733	0.43142
WP ACQUIRED PARTIAL LIPODYSTROPHY BARRAQUERSIMONS SYNDROME	SET	9	0.05437	0.0011942	0.31536	0.43156
GOBP REGULATION OF ALPHA BETA T CELL DIFFERENTIATION	SET	66	0.020429	0.0012132	0.11857	0.4316
BROWNE HCMV INFECTION 10HR DN	SET	54	0.023289	0.0012514	0.13518	0.43161
GOBP NEGATIVE REGULATION OF CD4 POSITIVE ALPHA BETA T CELL ACTIVATION	SET	33	0.029506	0.0012401	0.17128	0.43161
GOBP MRNA METHYLATION	SET	17	0.032459	0.0009796	0.18847	0.43163
GOBP POSITIVE REGULATION OF NITRIC OXIDE MEDIATED SIGNAL TRANSDUCTION	SET	5	0.08334	0.0013645	0.48394	0.43164
GOBP BUNDLE OF HIS CELL TO PURKINJE MYOCYTE SIGNALING	SET	6	0.071267	0.0012781	0.41423	0.4317
NIKOLSKY OVERCONNECTED IN BREAST CANCER	SET	21	0.036427	0.0012217	0.21185	0.43174
GOBP REGULATION OF MRNA METABOLIC PROCESS	SET	279	0.0087248	0.0010592	0.050838	0.43187
GOBP ENDOTHELIAL CELL FATE COMMITMENT	SET	8	0.065789	0.0013623	0.38345	0.43189
GOBP REGULATION OF MUSCLE TISSUE DEVELOPMENT	SET	43	0.024568	0.0011784	0.14328	0.43193
GOBP POSITIVE REGULATION OF MITOTIC SISTER CHROMATID SEPARATION	SET	17	0.035843	0.0010817	0.20915	0.43196
REACTOME AMPK INHIBITS CHREBP TRANSCRIPTIONAL ACTIVATION ACTIVITY	SET	8	0.050089	0.0010372	0.29242	0.432
GOBP CYCLIC NUCLEOTIDE MEDIATED SIGNALING	SET	79	0.017662	0.0011471	0.10313	0.43201
GOMF NUCLEOSOME BINDING	SET	59	0.018826	0.0010573	0.10993	0.43201
GOBP HORMONE MEDIATED SIGNALING PATHWAY	SET	177	0.012229	0.0011857	0.071541	0.43214
GOBP POSITIVE REGULATION OF HEMATOPOIETIC PROGENITOR CELL DIFFERENTIATION	SET	6	0.066988	0.0012014	0.39223	0.4322
GOBP REGULATION OF LONG TERM SYNAPTIC POTENTIATION	SET	44	0.023315	0.0011312	0.13651	0.4322
GOCC DENSE CORE GRANULE MEMBRANE	SET	7	0.061301	0.0011875	0.35899	0.43221
PARENT MTOR SIGNALING DN	SET	42	0.024281	0.001151	0.14226	0.43224
GOBP GASTRIC ACID SECRETION	SET	16	0.039808	0.0011655	0.2333	0.43226
BOWIE RESPONSE TO TAMOXIFEN	SET	17	0.034791	0.00105	0.20442	0.43243
WP PARKINSONS DISEASE PATHWAY	SET	37	0.024577	0.0010936	0.14458	0.43251
GOMF MYOSIN BINDING	SET	65	0.018372	0.0010828	0.10814	0.43255
GOBP GLUTAMINE METABOLIC PROCESS	SET	23	0.033038	0.0011596	0.1946	0.43259
HUANG GATA2 TARGETS DN	SET	71	0.016969	0.0010451	0.10018	0.43275
WP CCL18 SIGNALING PATHWAY	SET	32	0.031409	0.0013	0.18557	0.4328
CEBALLOS TARGETS OF TP53 AND MYC UP	SET	18	0.035816	0.0011122	0.21189	0.43289
LANDIS ERBB2 BREAST PRENEOPLASTIC DN	SET	56	0.020866	0.0011417	0.12349	0.43291
GOBP REGULATION OF PHOSPHOLIPASE ACTIVITY	SET	62	0.020733	0.0011935	0.12278	0.43295
REACTOME TRYPTOPHAN CATABOLISM	SET	14	0.04214	0.0011542	0.24985	0.43303
WIERENGA STAT5A TARGETS GROUP2	SET	49	0.022957	0.0011753	0.13627	0.43311
SCHAEFFER PROSTATE DEVELOPMENT AND CANCER BOX4 UP	SET	11	0.051435	0.0012488	0.30554	0.43316
GOBP POSITIVE REGULATION OF CYTOPLASMIC TRANSPORT	SET	13	0.0455	0.0012009	0.27048	0.43321
GOBP FUCOSE CATABOLIC PROCESS	SET	9	0.057247	0.0012573	0.34036	0.43322
WAMUNYOKOLI OVARIAN CANCER GRADES 1 2 UP	SET	131	0.01312	0.0010958	0.078062	0.43326
MULLIGHAN MLL SIGNATURE 1 UP	SET	357	0.0079905	0.0010949	0.047589	0.43333
GOBP PURKINJE MYOCYTE TO VENTRICULAR CARDIAC MUSCLE CELL SIGNALING	SET	5	0.073424	0.0012021	0.43762	0.43338
STEGER ADIPOGENESIS UP	SET	21	0.035624	0.0011948	0.21252	0.43344
REACTOME SIGNAL AMPLIFICATION	SET	33	0.027121	0.0011399	0.16196	0.43351
REACTOME BETA OXIDATION OF OCTANOYL COA TO HEXANOYL COA	SET	5	0.060671	0.00099333	0.36301	0.43363
GOCC AP 2 ADAPTOR COMPLEX	SET	9	0.052829	0.0011603	0.31632	0.43368
WHITFIELD CELL CYCLE G2 M	SET	189	0.010827	0.0010844	0.064853	0.43371
GOCC SPERM MITOCHONDRIAL SHEATH	SET	5	0.05062	0.00082877	0.30367	0.43381
ENGELMANN CANCER PROGENITORS DN	SET	65	0.018454	0.0010876	0.11088	0.43391
GARGALOVIC RESPONSE TO OXIDIZED PHOSPHOLIPIDS YELLOW UP	SET	31	0.027965	0.0011393	0.16841	0.43406
GOBP PHOSPHOLIPID TRANSPORT	SET	100	0.015927	0.0011632	0.095962	0.43409
GOBP TRANSCRIPTION BY RNA POLYMERASE III	SET	52	0.018884	0.00099581	0.11391	0.43417
REACTOME INSULIN PROCESSING	SET	24	0.033759	0.0012103	0.20387	0.43424
KYNG NORMAL AGING DN	SET	17	0.033457	0.0010097	0.20239	0.43435
GOMF BMP RECEPTOR ACTIVITY	SET	7	0.059657	0.0011556	0.36165	0.43449
GOBP POSITIVE REGULATION OF TELOMERE CAPPING	SET	17	0.035157	0.001061	0.21327	0.43453
GOBP ADENOHYPOPHYSIS DEVELOPMENT	SET	16	0.038353	0.001123	0.23334	0.43472
TERAMOTO OPN TARGETS CLUSTER 8	SET	8	0.055111	0.0011412	0.3356	0.43478
GOBP POSITIVE REGULATION OF TELOMERASE ACTIVITY	SET	33	0.025336	0.0010649	0.15435	0.43481
GOBP FLAVONOID METABOLIC PROCESS	SET	13	0.043964	0.0011604	0.26801	0.43485
REACTOME NOTCH HLH TRANSCRIPTION PATHWAY	SET	23	0.034699	0.0012179	0.21191	0.43497
GOBP TYPE II HYPERSENSITIVITY	SET	4	0.098235	0.0014386	0.60044	0.43502
GOBP REGULATION OF GAMMA AMINOBUTYRIC ACID SECRETION	SET	7	0.056627	0.0010969	0.34633	0.43506
BIOCARTA PKC PATHWAY	SET	7	0.058887	0.0011407	0.36028	0.43508
KEGG FOLATE BIOSYNTHESIS	SET	11	0.052987	0.0012865	0.32421	0.43509
GOBP REGULATION OF GLIAL CELL DIFFERENTIATION	SET	72	0.018802	0.001166	0.11509	0.43512
GOCC NUCLEAR PORE NUCLEAR BASKET	SET	11	0.042993	0.0010439	0.26402	0.43532
GOMF PROTEIN TYROSINE KINASE INHIBITOR ACTIVITY	SET	6	0.056911	0.0010207	0.34957	0.43534
REACTOME HEDGEHOG LIGAND BIOGENESIS	SET	61	0.017974	0.0010263	0.11047	0.43538
GOBP POSITIVE REGULATION OF RYANODINE SENSITIVE CALCIUM RELEASE CHANNEL ACTIVITY	SET	8	0.055921	0.001158	0.34382	0.4354
GOBP RRNA 3 END PROCESSING	SET	10	0.043087	0.00099749	0.26509	0.43544
TOYOTA TARGETS OF MIR34B AND MIR34C	SET	419	0.0070377	0.001043	0.043413	0.43561
GOMF PROTEIN PHOSPHATASE 2A BINDING	SET	27	0.029118	0.0011072	0.17967	0.43563
RASHI RESPONSE TO IONIZING RADIATION 3	SET	45	0.021031	0.0010319	0.12981	0.43565
GOBP REGULATION OF GLOMERULAR FILTRATION	SET	9	0.05767	0.0012666	0.35639	0.43573
GOBP MITOTIC SISTER CHROMATID SEGREGATION	SET	191	0.009981	0.0010049	0.06171	0.43576
GOBP REGULATION OF RECEPTOR MEDIATED ENDOCYTOSIS	SET	105	0.014061	0.0010521	0.087001	0.4358
GOBP PHOSPHOLIPASE C ACTIVATING DOPAMINE RECEPTOR SIGNALING PATHWAY	SET	8	0.057833	0.0011976	0.35807	0.43584
NEBEN AML WITH FLT3 OR NRAS UP	SET	8	0.047727	0.00098832	0.29565	0.43588
GOBP REGULATION OF CELL PROJECTION SIZE	SET	11	0.042966	0.0010432	0.26637	0.43593
GOBP POSITIVE REGULATION OF GRANULOCYTE DIFFERENTIATION	SET	8	0.05571	0.0011536	0.34559	0.43597
GOBP PROTEIN LOCALIZATION TO CILIUM	SET	67	0.015851	0.0009484	0.098354	0.43598
GOMF PYRIMIDINE NUCLEOTIDE BINDING	SET	6	0.048366	0.00086742	0.30029	0.43602
GOBP REGULATION OF LYSOSOME ORGANIZATION	SET	6	0.063422	0.0011374	0.39387	0.43604
WUNDER INFLAMMATORY RESPONSE AND CHOLESTEROL DN	SET	9	0.039064	0.00085798	0.243	0.43614
REACTOME DISEASES OF BASE EXCISION REPAIR	SET	5	0.064056	0.0010487	0.39855	0.43616
GOBP POSITIVE REGULATION OF RECEPTOR CLUSTERING	SET	6	0.052612	0.00094357	0.32772	0.43623
GOBP REGULATION OF TOLL LIKE RECEPTOR 3 SIGNALING PATHWAY	SET	9	0.053886	0.0011835	0.33588	0.43627
WP ESTROGEN METABOLISM WP5276	SET	22	0.032114	0.0011024	0.20044	0.43635
SHEDDEN LUNG CANCER POOR SURVIVAL A6	SET	437	0.0067822	0.001026	0.042347	0.43638
REACTOME NRIF SIGNALS CELL DEATH FROM THE NUCLEUS	SET	16	0.034395	0.0010071	0.21494	0.43643
PID P73PATHWAY	SET	77	0.015344	0.00098392	0.095999	0.43651
REACTOME ERBB2 REGULATES CELL MOTILITY	SET	15	0.037845	0.0010729	0.23678	0.43651
GOBP RESPONSE TO BMP	SET	156	0.012703	0.001157	0.079585	0.43659
GOMF HYDROLASE ACTIVITY ACTING ON CARBON NITROGEN BUT NOT PEPTIDE BONDS IN LINEAR AMIDINES	SET	9	0.043868	0.00096348	0.27512	0.43666
ELVIDGE HYPOXIA BY DMOG DN	SET	55	0.020003	0.0010847	0.12552	0.43669
GOBP POSITIVE REGULATION OF MITOTIC SISTER CHROMATID SEGREGATION	SET	6	0.061051	0.0010949	0.38371	0.43679
GOBP CELLULAR RESPONSE TO INDOLE 3 METHANOL	SET	5	0.068107	0.0011151	0.42812	0.4368
GOBP EXOCRINE SYSTEM DEVELOPMENT	SET	44	0.023772	0.0011534	0.14947	0.43682
GOBP REGULATION OF ALPHA BETA T CELL ACTIVATION	SET	102	0.015412	0.0011367	0.096997	0.43688
GOBP REGULATION OF NATURAL KILLER CELL CHEMOTAXIS	SET	4	0.064768	0.00094849	0.40767	0.43688
GOBP RECOGNITION OF APOPTOTIC CELL	SET	7	0.054395	0.0010537	0.34242	0.43689
ODONNELL TFRC TARGETS DN	SET	117	0.012212	0.00096427	0.076915	0.43692
FARMER BREAST CANCER APOCRINE VS LUMINAL	SET	305	0.0082375	0.0010448	0.051899	0.43694
GOBP HISTONE H3 K4 DIMETHYLATION	SET	6	0.058779	0.0010542	0.37045	0.43697
REACTOME ACTIVATION OF AMPK DOWNSTREAM OF NMDARS	SET	27	0.029066	0.0011052	0.1832	0.43697
GOBP NEGATIVE REGULATION OF CERAMIDE BIOSYNTHETIC PROCESS	SET	5	0.052041	0.00085204	0.32888	0.43714
GOBP LIGAND GATED ION CHANNEL SIGNALING PATHWAY	SET	32	0.027499	0.0011382	0.17392	0.43718
REACTOME TRANSLESION SYNTHESIS BY POLK	SET	17	0.033632	0.001015	0.21291	0.43724
SCHAEFFER PROSTATE DEVELOPMENT AND CANCER BOX4 DN	SET	33	0.024539	0.0010314	0.15545	0.43729
REACTOME DEGRADATION OF AXIN	SET	51	0.019902	0.0010394	0.12619	0.43734
GOBP ALCOHOL METABOLIC PROCESS	SET	338	0.0077022	0.0010275	0.048965	0.4375
GOBP REGULATION OF UNSATURATED FATTY ACID BIOSYNTHETIC PROCESS	SET	11	0.045335	0.0011007	0.28826	0.43752
GOMF HISTONE H3K4 MONOMETHYLTRANSFERASE ACTIVITY	SET	8	0.052608	0.0010894	0.33455	0.43752
REACTOME SIGNALING BY LRP5 MUTANTS	SET	6	0.061325	0.0010998	0.38993	0.43752
REACTOME DEFECTS IN COBALAMIN B12 METABOLISM	SET	14	0.037555	0.0010286	0.23886	0.43753
GOCC ALVEOLAR LAMELLAR BODY	SET	7	0.05519	0.0010691	0.35142	0.4376
GOBP ALKALOID METABOLIC PROCESS	SET	8	0.051069	0.0010575	0.32519	0.43761
WP ULCERATIVE COLITIS SIGNALING	SET	14	0.04184	0.001146	0.26649	0.43762
GOBP RETROGRADE TRANSPORT ENDOSOME TO GOLGI	SET	90	0.01385	0.00095984	0.088243	0.43764
GOBP TRANSCRIPTION COUPLED NUCLEOTIDE EXCISION REPAIR	SET	10	0.032943	0.00076265	0.21007	0.4377
REACTOME CD163 MEDIATING AN ANTI INFLAMMATORY RESPONSE	SET	8	0.058407	0.0012095	0.37255	0.43771
GOCC DYSTROPHIN ASSOCIATED GLYCOPROTEIN COMPLEX	SET	17	0.036538	0.0011027	0.23315	0.43774
GOBP HISTONE H2A MONOUBIQUITINATION	SET	15	0.030669	0.00086948	0.19582	0.43777
GOCC T CELL RECEPTOR COMPLEX	SET	12	0.045962	0.0011655	0.29387	0.43786
NAKAYAMA FRA2 TARGETS	SET	42	0.023721	0.0011245	0.15173	0.43789
GOBP LATE ENDOSOME TO VACUOLE TRANSPORT	SET	35	0.021019	0.00090973	0.13455	0.43793
GOBP REGULATION OF COLLAGEN METABOLIC PROCESS	SET	37	0.021842	0.00097196	0.13987	0.43795
REACTOME BETA OXIDATION OF DECANOYL COA TO OCTANOYL COA COA	SET	6	0.055445	0.00099438	0.35558	0.43805
CREIGHTON ENDOCRINE THERAPY RESISTANCE 1	SET	467	0.0066283	0.0010357	0.042524	0.43807
GOBP VESICLE TETHERING INVOLVED IN EXOCYTOSIS	SET	9	0.055277	0.0012141	0.35465	0.43807
GOMF CALCIUM DEPENDENT PHOSPHOLIPID BINDING	SET	51	0.021745	0.0011356	0.13993	0.43825
GOBP CRANIAL SKELETAL SYSTEM DEVELOPMENT	SET	67	0.01829	0.0010943	0.11775	0.43828
GOBP S SHAPED BODY MORPHOGENESIS	SET	7	0.062822	0.0012169	0.40462	0.43831
REACTOME RETROGRADE NEUROTROPHIN SIGNALLING	SET	14	0.03884	0.0010638	0.25017	0.43831
GOBP REGULATION OF PROTEIN DEUBIQUITINATION	SET	11	0.035443	0.00086056	0.2284	0.43834
ROSTY CERVICAL CANCER PROLIFERATION CLUSTER	SET	135	0.011215	0.00095076	0.072267	0.43834
GOBP THROMBOPOIETIN MEDIATED SIGNALING PATHWAY	SET	5	0.056483	0.00092476	0.36513	0.43853
GOMF N ACETYLGLUCOSAMINE 6 O SULFOTRANSFERASE ACTIVITY	SET	6	0.050854	0.00091203	0.3288	0.43854
GOBP RESPONSE TO INTERLEUKIN 17	SET	15	0.038157	0.0010818	0.24705	0.43863
GOBP POSITIVE REGULATION OF MUSCLE ADAPTATION	SET	5	0.068993	0.0011296	0.44712	0.43869
GOCC COATED VESICLE MEMBRANE	SET	171	0.010701	0.00102	0.069506	0.43882
GOBP NUCLEOTIDE EXCISION REPAIR DNA GAP FILLING	SET	6	0.059671	0.0010702	0.38775	0.43885
GOBP REGULATION OF PROTEIN POLYUBIQUITINATION	SET	27	0.024798	0.00094291	0.16125	0.43889
GOMF UDP GLYCOSYLTRANSFERASE ACTIVITY	SET	136	0.012433	0.0010579	0.080884	0.43892
BURTON ADIPOGENESIS 3	SET	94	0.014303	0.0010129	0.093063	0.43893
GOBP MICROVILLUS ORGANIZATION	SET	28	0.02653	0.0010273	0.17289	0.43902
GOMF HYDROLASE ACTIVITY ACTING ON ESTER BONDS	SET	700	0.0053789	0.0010224	0.035072	0.43906
ONDER CDH1 TARGETS 1 UP	SET	125	0.01237	0.0010094	0.080696	0.43908
GOBP NUCLEAR TRANSCRIBED MRNA CATABOLIC PROCESS	SET	119	0.012177	0.00096965	0.079463	0.4391
GOBP TRACHEA MORPHOGENESIS	SET	11	0.047032	0.0011419	0.30723	0.43917
REACTOME MEIOTIC RECOMBINATION	SET	35	0.020733	0.00089739	0.13567	0.43927
REACTOME DCC MEDIATED ATTRACTIVE SIGNALING	SET	14	0.039278	0.0010758	0.25707	0.43928
GOBP POSITIVE REGULATION OF ERYTHROCYTE DIFFERENTIATION	SET	28	0.02602	0.0010075	0.17064	0.4394
GOBP POSITIVE REGULATION OF NEUTROPHIL MIGRATION	SET	29	0.026952	0.001062	0.177	0.43949
REACTOME INTERLEUKIN 9 SIGNALING	SET	7	0.067515	0.0013078	0.4442	0.4396
GOBP BRANCHING INVOLVED IN SALIVARY GLAND MORPHOGENESIS	SET	20	0.034931	0.0011433	0.22988	0.43961
MAGRANGEAS MULTIPLE MYELOMA IGG VS IGA DN	SET	25	0.026477	0.0009688	0.17438	0.43966
GOBP LEUKOCYTE ACTIVATION INVOLVED IN INFLAMMATORY RESPONSE	SET	43	0.021502	0.0010313	0.14165	0.43968
GOBP CELLULAR RESPONSE TO ESTROGEN STIMULUS	SET	15	0.030986	0.00087845	0.20419	0.43969
GOBP ATP SYNTHESIS COUPLED ELECTRON TRANSPORT	SET	83	0.014257	0.00094901	0.094007	0.43973
GOCC RUFFLE MEMBRANE	SET	99	0.013468	0.0009787	0.0888	0.43973
GOBP MEMBRANE TO MEMBRANE DOCKING	SET	4	0.07858	0.0011507	0.51871	0.4398
GOMF CYTOKINE RECEPTOR BINDING	SET	239	0.0093064	0.0010468	0.061465	0.43983
GARCIA TARGETS OF FLI1 AND DAX1 DN	SET	156	0.01004	0.00091443	0.066368	0.43988
GOBP RESPONSE TO CHOLESTEROL	SET	24	0.030228	0.0010837	0.20008	0.43996
MUELLER COMMON TARGETS OF AML FUSIONS UP	SET	13	0.041167	0.0010866	0.27261	0.43998
GOCC TOR COMPLEX	SET	10	0.040169	0.00092994	0.26625	0.44004
ZWANG EGF PERSISTENTLY DN	SET	55	0.016418	0.00089032	0.10888	0.44007
GROSS HYPOXIA VIA HIF1A ONLY	SET	8	0.052389	0.0010849	0.3485	0.44025
GOBP RIBOSE PHOSPHATE METABOLIC PROCESS	SET	422	0.0064736	0.00096275	0.043122	0.44033
GOMF SINGLE STRANDED DNA BINDING	SET	115	0.012064	0.00094448	0.08054	0.44046
GOBP PROTEIN LOCALIZATION TO PLASMA MEMBRANE RAFT	SET	5	0.067555	0.001106	0.45136	0.44051
KOBAYASHI EGFR SIGNALING 24HR DN	SET	243	0.0082812	0.00093914	0.055388	0.44058
REACTOME REGULATION OF EXPRESSION OF SLITS AND ROBOS	SET	155	0.010225	0.00092833	0.068438	0.44062
GOBP CELL MORPHOGENESIS	SET	865	0.0048925	0.001029	0.032788	0.44069
BIOCARTA CDC42RAC PATHWAY	SET	8	0.042222	0.00087433	0.28301	0.4407
GOBP RIBONUCLEOSIDE DIPHOSPHATE CATABOLIC PROCESS	SET	7	0.050356	0.00097544	0.33764	0.44072
GOBP RESPONSE TO INDOLE 3 METHANOL	SET	6	0.059437	0.001066	0.39924	0.44083
GOBP CYTOKINETIC PROCESS	SET	39	0.018674	0.00085309	0.12574	0.44097
GOBP POSITIVE REGULATION OF APOPTOTIC PROCESS INVOLVED IN DEVELOPMENT	SET	5	0.069951	0.0011453	0.47184	0.44107
GOBP POSITIVE REGULATION OF APOPTOTIC PROCESS INVOLVED IN MORPHOGENESIS	SET	5	0.069951	0.0011453	0.47184	0.44107
GOBP GANGLIOSIDE BIOSYNTHETIC PROCESS	SET	16	0.03531	0.0010338	0.23827	0.4411
GOCC MICROTUBULE ORGANIZING CENTER	SET	784	0.0047879	0.00096087	0.032326	0.44113
GOMF MONOSACCHARIDE BINDING	SET	68	0.015757	0.00094976	0.10644	0.44116
REACTOME STABILIZATION OF P53	SET	53	0.018275	0.00097288	0.12345	0.44116
GOBP REGULATION OF PANCREATIC JUICE SECRETION	SET	6	0.055866	0.0010019	0.37745	0.44117
GOBP REGULATION OF PLASMINOGEN ACTIVATION	SET	18	0.030728	0.0009542	0.20796	0.44127
GOBP NEURON FATE SPECIFICATION	SET	32	0.027383	0.0011334	0.18568	0.44138
GOBP TRIF DEPENDENT TOLL LIKE RECEPTOR SIGNALING PATHWAY	SET	8	0.051972	0.0010762	0.35261	0.44141
GOBP REGULATION OF NON MEMBRANE SPANNING PROTEIN TYROSINE KINASE ACTIVITY	SET	4	0.078449	0.0011488	0.53235	0.44142
GOBP RESPONSE TO PROSTAGLANDIN	SET	29	0.026588	0.0010477	0.18041	0.44142
GOBP SKELETAL MUSCLE ACETYLCHOLINE GATED CHANNEL CLUSTERING	SET	10	0.04238	0.00098114	0.28755	0.44142
YOSHIMURA MAPK8 TARGETS DN	SET	356	0.0070252	0.00096135	0.047771	0.44154
GOBP REGULATION OF STRESS GRANULE ASSEMBLY	SET	5	0.044025	0.0007208	0.29954	0.44158
GOBP PURINE CONTAINING COMPOUND CATABOLIC PROCESS	SET	52	0.019686	0.0010381	0.13406	0.44163
JAZAG TGFB1 SIGNALING DN	SET	32	0.021756	0.00090045	0.14826	0.44167
GOCC PORE COMPLEX	SET	23	0.029132	0.0010225	0.19863	0.4417
NEWMAN ERCC6 TARGETS DN	SET	35	0.023621	0.0010224	0.16111	0.44172
BIOCARTA ALK PATHWAY	SET	34	0.024563	0.0010479	0.16767	0.44177
BIOCARTA IL7 PATHWAY	SET	16	0.038033	0.0011136	0.25991	0.44183
REACTOME HDR THROUGH SINGLE STRAND ANNEALING SSA	SET	37	0.022212	0.0009884	0.15197	0.4419
GOBP REGULATION OF DNA DIRECTED DNA POLYMERASE ACTIVITY	SET	13	0.031175	0.00082283	0.21365	0.442
GOBP OPTIC NERVE DEVELOPMENT	SET	18	0.035384	0.0010988	0.24279	0.44206
GOBP DNA DEALKYLATION INVOLVED IN DNA REPAIR	SET	9	0.04131	0.0009073	0.2838	0.44214
GOMF SIGNALING RECEPTOR REGULATOR ACTIVITY	SET	479	0.0064279	0.0010169	0.044221	0.44221
GOCC EXTRINSIC COMPONENT OF MEMBRANE	SET	271	0.0081869	0.00097974	0.056352	0.44224
WANG RESPONSE TO ANDROGEN UP	SET	28	0.023836	0.00092293	0.16405	0.44224
SABATES COLORECTAL ADENOMA UP	SET	130	0.012231	0.0010176	0.084258	0.44229
KAAB HEART ATRIUM VS VENTRICLE UP	SET	232	0.008787	0.00097398	0.060543	0.4423
GOBP CELLULAR CARBOHYDRATE CATABOLIC PROCESS	SET	41	0.020519	0.00096107	0.14139	0.44231
GOMF HYPOGLYCIN A GAMMA GLUTAMYL TRANSPEPTIDASE ACTIVITY	SET	4	0.067385	0.0009868	0.46443	0.44232
GOMF SOLUTE POTASSIUM ANTIPORTER ACTIVITY	SET	17	0.03891	0.0011743	0.26838	0.44236
GOBP CELL PROLIFERATION IN MIDBRAIN	SET	7	0.048433	0.00093819	0.33426	0.4424
GOBP POSITIVE REGULATION OF PROTEIN MODIFICATION PROCESS	SET	889	0.0044803	0.00095464	0.030937	0.44243
GOCC CALYX OF HELD	SET	19	0.032553	0.0010386	0.22479	0.44243
GOBP POSITIVE REGULATION OF GONAD DEVELOPMENT	SET	8	0.05394	0.001117	0.37358	0.4426
GOBP HIGH DENSITY LIPOPROTEIN PARTICLE ASSEMBLY	SET	11	0.039467	0.00095827	0.27345	0.44262
GOBP NOREPINEPHRINE SECRETION	SET	12	0.039341	0.00099766	0.27255	0.44262
GOBP HISTONE ARGININE METHYLATION	SET	8	0.044439	0.00092024	0.30802	0.44264
GOBP REGULATION OF HEPATOCYTE PROLIFERATION	SET	15	0.033126	0.00093913	0.22964	0.44265
GOBP NEGATIVE REGULATION OF LYASE ACTIVITY	SET	21	0.027186	0.0009118	0.18848	0.44266
GOBP ENTERIC NERVOUS SYSTEM DEVELOPMENT	SET	11	0.041333	0.0010036	0.28736	0.44282
GOMF OXIDOREDUCTASE ACTIVITY ACTING ON A SULFUR GROUP OF DONORS NAD P AS ACCEPTOR	SET	11	0.042843	0.0010402	0.29787	0.44282
KEGG BETA ALANINE METABOLISM	SET	21	0.029135	0.00097716	0.20258	0.44282
GOBP PHOSPHOLIPID TRANSLOCATION	SET	49	0.020922	0.0010711	0.14571	0.44291
GOBP SYNCYTIUM FORMATION	SET	61	0.016488	0.00094146	0.11505	0.44302
WP SOMATIC SEX DETERMINATION	SET	13	0.036511	0.00096366	0.25482	0.44304
GOMF CROSSOVER JUNCTION DNA ENDONUCLEASE ACTIVITY	SET	8	0.040293	0.00083438	0.28156	0.4431
GOBP ENDOCARDIAL CUSHION FORMATION	SET	30	0.027476	0.0011011	0.19206	0.44312
JINESH BLEBBISHIELD TRANSFORMED STEM CELL SPHERES UP	SET	159	0.010643	0.00097859	0.074556	0.44324
TSENG ADIPOGENIC POTENTIAL UP	SET	27	0.025408	0.00096611	0.17826	0.44333
GOBP AMINOGLYCOSIDE ANTIBIOTIC METABOLIC PROCESS	SET	10	0.044965	0.001041	0.31614	0.44345
GOBP CELL DIFFERENTIATION INVOLVED IN METANEPHROS DEVELOPMENT	SET	24	0.029604	0.0010614	0.20846	0.44353
GOBP REGULATION OF STEROID HORMONE BIOSYNTHETIC PROCESS	SET	16	0.032276	0.00094502	0.22746	0.44358
CHEOK RESPONSE TO HD MTX UP	SET	20	0.028576	0.00093534	0.20173	0.44368
REACTOME SYNTHESIS OF ACTIVE UBIQUITIN ROLES OF E1 AND E2 ENZYMES	SET	27	0.02421	0.00092053	0.1709	0.44368
GOBP POSITIVE REGULATION OF MORPHOGENESIS OF AN EPITHELIUM	SET	31	0.023012	0.00093747	0.16282	0.4438
GOCC PROTON TRANSPORTING ATP SYNTHASE COMPLEX CATALYTIC CORE F 1	SET	6	0.046949	0.00084201	0.33258	0.44387
GOBP POSITIVE REGULATION OF ANTIBACTERIAL PEPTIDE PRODUCTION	SET	5	0.061153	0.0010012	0.43452	0.44404
GOBP LIPID DIGESTION	SET	19	0.028956	0.0009238	0.20592	0.44409
GOBP POSITIVE REGULATION OF NECROTIC CELL DEATH	SET	14	0.03482	0.00095369	0.2477	0.44411
GOBP MEMBRANE DOCKING	SET	89	0.013052	0.00089956	0.09303	0.44421
GOMF HEPARAN SULFATE PROTEOGLYCAN BINDING	SET	18	0.031947	0.00099207	0.22786	0.44425
REACTOME PHASE II CONJUGATION OF COMPOUNDS	SET	105	0.013273	0.00099315	0.094821	0.44434
BALLIF DEVELOPMENTAL DISABILITY P16 P12 DELETION	SET	13	0.035927	0.00094825	0.25681	0.44437
GOMF RECEPTOR SIGNALING PROTEIN TYROSINE KINASE ACTIVATOR ACTIVITY	SET	4	0.057298	0.00083908	0.40982	0.4444
COLDREN GEFITINIB RESISTANCE UP	SET	80	0.013641	0.00089154	0.097625	0.44444
GOBP SULFATE TRANSPORT	SET	17	0.028774	0.0008684	0.20597	0.44445
REACTOME ADP SIGNALLING THROUGH P2Y PURINOCEPTOR 12	SET	22	0.025993	0.00089228	0.18647	0.44457
WANG LSD1 TARGETS UP	SET	22	0.030056	0.0010317	0.21587	0.44463
KUMAR PATHOGEN LOAD BY MACROPHAGES	SET	241	0.0077493	0.00087525	0.055751	0.44473
GOBP AZOLE TRANSMEMBRANE TRANSPORT	SET	12	0.040296	0.0010219	0.28995	0.44474
GOBP LENS FIBER CELL MORPHOGENESIS	SET	6	0.055058	0.00098744	0.39627	0.44475
GOBP REGULATION OF ASPARTIC TYPE ENDOPEPTIDASE ACTIVITY INVOLVED IN AMYLOID PRECURSOR PROTEIN CATABOLIC PROCESS	SET	9	0.052225	0.001147	0.37633	0.44481
WALLACE JAK2 TARGETS UP	SET	22	0.024899	0.0008547	0.17955	0.44485
TERAMOTO OPN TARGETS CLUSTER 7	SET	18	0.030367	0.00094301	0.21939	0.44496
WP FIBRIN COMPLEMENT RECEPTOR 3 SIGNALING PATHWAY	SET	39	0.020495	0.00093629	0.1485	0.44511
ZWANG CLASS 2 TRANSIENTLY INDUCED BY EGF	SET	48	0.018793	0.00095221	0.13642	0.44522
REACTOME OAS ANTIVIRAL RESPONSE	SET	8	0.038357	0.0007943	0.27887	0.4453
GOBP C TERMINAL PROTEIN LIPIDATION	SET	7	0.050222	0.00097285	0.36546	0.44535
HU GENOTOXIN ACTION DIRECT VS INDIRECT 24HR	SET	45	0.018574	0.0009113	0.13522	0.44538
TIEN INTESTINE PROBIOTICS 24HR UP	SET	535	0.005142	0.00085837	0.037536	0.44552
GOBP G PROTEIN COUPLED OPIOID RECEPTOR SIGNALING PATHWAY	SET	9	0.043073	0.00094604	0.3151	0.44564
BIOCARTA RARRXR PATHWAY	SET	7	0.061408	0.0011895	0.45025	0.44576
GOBP CHAPERONE MEDIATED AUTOPHAGY	SET	15	0.025758	0.00073024	0.18889	0.44577
REACTOME METABOLISM OF FOLATE AND PTERINES	SET	17	0.027876	0.00084127	0.20461	0.44582
REACTOME NEUROTRANSMITTER RELEASE CYCLE	SET	47	0.019727	0.00098913	0.14492	0.44586
GOBP GRANZYME MEDIATED PROGRAMMED CELL DEATH SIGNALING PATHWAY	SET	7	0.043482	0.00084228	0.32031	0.44601
RUTELLA RESPONSE TO CSF2RB AND IL4 DN	SET	296	0.0072955	0.00091183	0.053878	0.44615
ZHAN V1 LATE DIFFERENTIATION GENES UP	SET	30	0.023336	0.00093522	0.17243	0.44618
GOBP REGULATION OF PHOSPHATIDYLINOSITOL 3 KINASE ACTIVITY	SET	41	0.018775	0.00087936	0.13897	0.44627
SMIRNOV CIRCULATING ENDOTHELIOCYTES IN CANCER DN	SET	5	0.057314	0.00093836	0.42431	0.44628
GOCC ISWI TYPE COMPLEX	SET	12	0.033225	0.00084257	0.24614	0.44631
GOCC ZYMOGEN GRANULE MEMBRANE	SET	13	0.035996	0.00095009	0.26684	0.44635
GOBP REGULATION OF MITOCHONDRIAL GENE EXPRESSION	SET	28	0.020591	0.00079727	0.15284	0.44642
GOCC PREFOLDIN COMPLEX	SET	5	0.045398	0.00074327	0.33753	0.4465
GOBP IMMUNOLOGICAL MEMORY PROCESS	SET	15	0.035786	0.0010145	0.26632	0.44655
GOBP GLYCOSYL COMPOUND CATABOLIC PROCESS	SET	31	0.023103	0.00094117	0.17197	0.44657
POMEROY MEDULLOBLASTOMA PROGNOSIS UP	SET	46	0.016764	0.0008316	0.12483	0.44659
MARTIN NFKB TARGETS DN	SET	11	0.03514	0.00085321	0.26179	0.44661
GOMF TPR DOMAIN BINDING	SET	6	0.041084	0.00073682	0.30646	0.44668
REACTOME DIGESTION AND ABSORPTION	SET	25	0.027361	0.0010012	0.20411	0.44668
GOBP POSITIVE REGULATION OF BROWN FAT CELL DIFFERENTIATION	SET	15	0.031713	0.00089906	0.23662	0.44669
WP PROSTAGLANDIN SYNTHESIS AND REGULATION	SET	45	0.019347	0.00094926	0.14436	0.44669
GOBP POSITIVE REGULATION OF INTEGRIN ACTIVATION	SET	11	0.041181	0.00099988	0.30751	0.44673
GOCC NUCLEAR PERIPHERY	SET	134	0.010505	0.00088733	0.078442	0.44673
GOBP MITOCHONDRIAL OUTER MEMBRANE PERMEABILIZATION INVOLVED IN PROGRAMMED CELL DEATH	SET	38	0.016887	0.00076152	0.1263	0.44682
GOBP REGULATION OF RNA SPLICING	SET	159	0.008958	0.00082364	0.067001	0.44682
REACTOME RNA POLYMERASE III TRANSCRIPTION TERMINATION	SET	23	0.023573	0.00082736	0.17642	0.44685
REACTOME DEFECTIVE CHSY1 CAUSES TPBS	SET	7	0.043137	0.0008356	0.3245	0.44712
GOBP PROTEOGLYCAN METABOLIC PROCESS	SET	90	0.01268	0.0008788	0.09546	0.44716
GOMF UBIQUITIN LIKE PROTEIN LIGASE ACTIVITY	SET	308	0.0067724	0.00086315	0.051038	0.44722
GOBP HAIR CYCLE PHASE	SET	9	0.041562	0.00091283	0.31351	0.44727
REACTOME NOTCH3 ACTIVATION AND TRANSMISSION OF SIGNAL TO THE NUCLEUS	SET	25	0.024087	0.00088133	0.18172	0.44728
GOBP ANTIFUNGAL INNATE IMMUNE RESPONSE	SET	14	0.029502	0.00080806	0.22269	0.4473
GOBP PROTEIN LOCALIZATION TO AXON	SET	9	0.037948	0.00083347	0.28657	0.44733
MARSON FOXP3 TARGETS DN	SET	50	0.017562	0.00090815	0.13306	0.4475
GOMF TROPONIN I BINDING	SET	5	0.055632	0.00091083	0.42175	0.44753
GOBP OVARIAN FOLLICLE DEVELOPMENT	SET	55	0.016922	0.00091764	0.12831	0.44754
GOBP PROTEIN TARGETING TO PEROXISOME	SET	18	0.023671	0.00073506	0.17964	0.44759
APPIERTO RESPONSE TO FENRETINIDE UP	SET	37	0.01947	0.00086641	0.14791	0.44764
GOBP TRACHEA DEVELOPMENT	SET	18	0.031004	0.00096279	0.23557	0.44765
GOBP RESPONSE TO INTERLEUKIN 18	SET	11	0.040392	0.00098072	0.30731	0.44772
WP METHIONINE DE NOVO AND SALVAGE PATHWAY	SET	21	0.025083	0.00084126	0.19104	0.44777
GOBP NUCLEAR TRANSCRIBED MRNA CATABOLIC PROCESS NONSENSE MEDIATED DECAY	SET	34	0.019595	0.00083595	0.14931	0.44779
GOBP NEGATIVE REGULATION OF PHOSPHOLIPASE ACTIVITY	SET	6	0.056918	0.0010208	0.43374	0.4478
GOBP MYOBLAST FATE COMMITMENT	SET	6	0.050078	0.00089813	0.38185	0.44783
GOMF OUTWARD RECTIFIER POTASSIUM CHANNEL ACTIVITY	SET	13	0.034741	0.00091696	0.26495	0.44784
GOBP RNA MEDIATED HETEROCHROMATIN FORMATION	SET	5	0.057635	0.00094362	0.43963	0.44785
GOBP CELL JUNCTION MAINTENANCE	SET	44	0.018239	0.00088491	0.13944	0.44797
GOBP MITOTIC SISTER CHROMATID COHESION	SET	25	0.023956	0.00087654	0.18319	0.44798
GOBP SEX DETERMINATION	SET	18	0.027409	0.00085113	0.21009	0.4481
GOBP POSITIVE REGULATION OF TYPE I INTERFERON PRODUCTION	SET	53	0.014481	0.00077091	0.11118	0.44819
ZHANG TARGETS OF EWSR1 FLI1 FUSION	SET	82	0.014668	0.00097051	0.11275	0.44825
GOMF CXCR3 CHEMOKINE RECEPTOR BINDING	SET	5	0.067746	0.0011092	0.52218	0.44839
GOBP REGULATION OF ENDOSOME ORGANIZATION	SET	5	0.039232	0.00064232	0.30266	0.44843
ABRAHAM ALPC VS MULTIPLE MYELOMA UP	SET	25	0.02571	0.00094074	0.19872	0.44853
REACTOME METABOLISM OF INGESTED SEMET SEC MESEC INTO H2SE	SET	8	0.049164	0.0010181	0.38041	0.44858
PID BETA CATENIN NUC PATHWAY	SET	73	0.014919	0.00093158	0.11546	0.4486
GOBP LEUKOCYTE HOMEOSTASIS	SET	95	0.012493	0.00088942	0.096753	0.44863
GOMF PROTEIN FOLDING CHAPERONE	SET	54	0.013763	0.00073955	0.1067	0.44868
REACTOME DIGESTION OF DIETARY LIPID	SET	6	0.059106	0.00106	0.45855	0.44872
NADELLA PRKAR1A TARGETS UP	SET	9	0.039623	0.00087027	0.30751	0.44874
REACTOME N GLYCAN ANTENNAE ELONGATION IN THE MEDIAL TRANS GOLGI	SET	26	0.022522	0.00084038	0.17488	0.44876
KEGG ALDOSTERONE REGULATED SODIUM REABSORPTION	SET	40	0.019938	0.00092242	0.15496	0.44881
GOBP ESTABLISHMENT OR MAINTENANCE OF BIPOLAR CELL POLARITY	SET	54	0.01561	0.00083877	0.1216	0.44893
GOBP REGULATION OF DENDRITIC SPINE DEVELOPMENT	SET	49	0.017815	0.00091198	0.13891	0.44898
KANG AR TARGETS UP	SET	16	0.033249	0.00097349	0.25927	0.44898
MAHAJAN RESPONSE TO IL1A DN	SET	64	0.015245	0.00089156	0.11951	0.44925
GOBP EPITHELIAL CELL DIFFERENTIATION	SET	675	0.0048367	0.0009034	0.037922	0.44926
ZAMORA NOS2 TARGETS UP	SET	53	0.015707	0.00083615	0.12335	0.44934
GOCC CELL DIVISION SITE	SET	72	0.012618	0.00078253	0.099335	0.44946
MISHRA CARCINOMA ASSOCIATED FIBROBLAST UP	SET	23	0.023194	0.00081406	0.18258	0.44946
GOCC VESICLE LUMEN	SET	306	0.0064478	0.00081915	0.050854	0.44955
GOBP POSITIVE REGULATION OF VIRAL PROCESS	SET	59	0.015431	0.0008666	0.12181	0.4496
GOMF TYPE I TRANSFORMING GROWTH FACTOR BETA RECEPTOR BINDING	SET	11	0.035292	0.00085691	0.2788	0.44963
GOBP REGULATION OF PROTEIN LOCALIZATION TO NUCLEOLUS	SET	10	0.034593	0.00080085	0.27372	0.44972
GOBP TERTIARY ALCOHOL METABOLIC PROCESS	SET	22	0.024311	0.00083453	0.19238	0.44972
GOCC SIDE OF MEMBRANE	SET	490	0.0054306	0.00086866	0.043063	0.44982
GOBP NEUTROPHIL DEGRANULATION	SET	12	0.029009	0.00073564	0.23027	0.44988
OSAWA TNF TARGETS	SET	9	0.03279	0.00072017	0.26093	0.45
GOBP L CYSTINE TRANSPORT	SET	6	0.040363	0.00072389	0.32178	0.45009
GOBP POSITIVE REGULATION OF FATTY ACID OXIDATION	SET	14	0.032468	0.00088927	0.25887	0.4501
GOMF ADENYLATE CYCLASE BINDING	SET	12	0.033042	0.00083791	0.26352	0.45011
WIKMAN ASBESTOS LUNG CANCER UP	SET	14	0.031924	0.00087438	0.25559	0.4503
GOMF SECONDARY ACTIVE MONOCARBOXYLATE TRANSMEMBRANE TRANSPORTER ACTIVITY	SET	15	0.030514	0.00086508	0.24458	0.45036
GOBP NEPHRON EPITHELIUM DEVELOPMENT	SET	105	0.011699	0.00087541	0.093986	0.45047
GOMF ARYL HYDROCARBON RECEPTOR BINDING	SET	9	0.0426	0.00093565	0.3427	0.45054
KYNG ENVIRONMENTAL STRESS RESPONSE NOT BY 4NQO IN WS	SET	33	0.019323	0.00081212	0.15546	0.45054
GOCC MITOTIC SPINDLE MIDZONE	SET	14	0.028614	0.00078373	0.23039	0.45058
GOBP HISTONE H4 K20 TRIMETHYLATION	SET	5	0.069607	0.0011396	0.56053	0.45059
SATO SILENCED BY DEACETYLATION IN PANCREATIC CANCER	SET	39	0.017649	0.00080627	0.14242	0.45069
GOMF HEXOSE TRANSMEMBRANE TRANSPORTER ACTIVITY	SET	22	0.026159	0.00089796	0.21112	0.4507
GOBP REGULATION OF VOLTAGE GATED POTASSIUM CHANNEL ACTIVITY INVOLVED IN VENTRICULAR CARDIAC MUSCLE CELL ACTION POTENTIAL REPOLARIZATION	SET	4	0.062697	0.00091815	0.50622	0.45072
REACTOME CELL SURFACE INTERACTIONS AT THE VASCULAR WALL	SET	129	0.010127	0.00083938	0.081788	0.45073
GOBP REGULATION OF MITOCHONDRIAL MRNA STABILITY	SET	7	0.03364	0.00065165	0.2719	0.45077
GOBP REGULATION OF PYRUVATE DEHYDROGENASE ACTIVITY	SET	7	0.039521	0.00076555	0.31957	0.45079
EHRLICH ICF SYNDROM DN	SET	11	0.037837	0.00091868	0.30676	0.45092
GOBP CARNITINE TRANSPORT	SET	8	0.048593	0.0010063	0.39432	0.45096
GOBP NEGATIVE REGULATION OF DNA BIOSYNTHETIC PROCESS	SET	34	0.019465	0.0008304	0.15832	0.45108
GOBP HISTAMINE METABOLIC PROCESS	SET	6	0.051306	0.00092016	0.41781	0.45113
GOBP NEGATIVE REGULATION OF WNT SIGNALING PATHWAY INVOLVED IN HEART DEVELOPMENT	SET	7	0.048917	0.00094756	0.39835	0.45113
WP PENTOSE PHOSPHATE PATHWAY IN SENESCENT CELLS	SET	7	0.036965	0.00071606	0.30135	0.45119
GOBP POSITIVE REGULATION OF TRANSCRIPTION FROM RNA POLYMERASE II PROMOTER IN RESPONSE TO STRESS	SET	16	0.028928	0.00084698	0.23602	0.45123
GOBP PROTEIN IMPORT INTO PEROXISOME MATRIX	SET	13	0.02722	0.00071844	0.22212	0.45123
HUTTMANN B CLL POOR SURVIVAL DN	SET	56	0.016726	0.00091522	0.13659	0.45127
GOBP RIBONUCLEOPROTEIN COMPLEX DISASSEMBLY	SET	8	0.028874	0.00059793	0.23608	0.45133
GOMF MISMATCH REPAIR COMPLEX BINDING	SET	11	0.031219	0.000758	0.25561	0.4514
GOBP REGULATION OF CYTOPLASMIC TRANSPORT	SET	27	0.023122	0.00087918	0.18942	0.45142
GOBP DETOXIFICATION	SET	118	0.010359	0.00082141	0.085104	0.45156
CAIRO LIVER DEVELOPMENT UP	SET	150	0.0093837	0.00083821	0.077137	0.45159
PID IL8 CXCR2 PATHWAY	SET	33	0.018233	0.00076634	0.15009	0.45166
GOMF TRNA SPECIFIC ADENOSINE DEAMINASE ACTIVITY	SET	8	0.045764	0.00094767	0.37823	0.45185
GOCC TERMINAL BOUTON	SET	43	0.016857	0.00080853	0.13935	0.45186
GOBP RIBOSOMAL SMALL SUBUNIT EXPORT FROM NUCLEUS	SET	8	0.042348	0.00087693	0.35022	0.45188
GOBP MYOBLAST DIFFERENTIATION	SET	106	0.010566	0.00079437	0.087399	0.45189
GOCC EXTRINSIC COMPONENT OF POSTSYNAPTIC MEMBRANE	SET	6	0.040657	0.00072917	0.3367	0.45194
GOBP SPONTANEOUS SYNAPTIC TRANSMISSION	SET	13	0.03246	0.00085676	0.26933	0.45203
GOBP RESPONSE TO HEPARIN	SET	6	0.053121	0.0009527	0.44082	0.45204
MEBARKI HCC PROGENITOR WNT UP CTNNB1 DEPENDENT BLOCKED BY FZD8CRD	SET	40	0.018142	0.00083932	0.15059	0.45205
GOBP GLOSSOPHARYNGEAL NERVE DEVELOPMENT	SET	5	0.043904	0.00071881	0.36483	0.45211
KANG CISPLATIN RESISTANCE DN	SET	8	0.036956	0.00076528	0.3073	0.45214
KEGG ALZHEIMERS DISEASE	SET	150	0.0085764	0.00076609	0.07133	0.45215
REACTOME SENSORY PROCESSING OF SOUND	SET	72	0.013625	0.000845	0.11338	0.45217
GOBP PROTEIN MONOUBIQUITINATION	SET	74	0.011681	0.00073439	0.097244	0.45219
NUNODA RESPONSE TO DASATINIB IMATINIB UP	SET	29	0.018491	0.00072862	0.15394	0.4522
GOBP HUMORAL IMMUNE RESPONSE	SET	209	0.0084326	0.00088771	0.070306	0.45227
GOBP NEGATIVE REGULATION OF SYNAPTIC TRANSMISSION GLUTAMATERGIC	SET	10	0.040088	0.00092808	0.33523	0.45241
GOBP REGULATION OF ATP METABOLIC PROCESS	SET	65	0.012933	0.00076219	0.10823	0.45244
GOBP RESPONSE TO HYPEROXIA	SET	17	0.026614	0.00080321	0.22289	0.45248
GOBP RNA POLYADENYLATION	SET	41	0.014963	0.00070086	0.12535	0.45249
GOBP MAINTENANCE OF BLOOD BRAIN BARRIER	SET	32	0.020151	0.00083403	0.16914	0.45258
GOMF CELL ADHESION MOLECULE BINDING	SET	519	0.004967	0.00081701	0.041718	0.45261
AIYAR COBRA1 TARGETS UP	SET	38	0.017867	0.00080572	0.1501	0.45262
GOBP POSITIVE REGULATION OF NATURAL KILLER CELL MEDIATED IMMUNITY	SET	27	0.021628	0.00082237	0.18179	0.45265
GOCC NMDA SELECTIVE GLUTAMATE RECEPTOR COMPLEX	SET	9	0.035343	0.00077626	0.2974	0.4527
GOBP CENTRAL NERVOUS SYSTEM MYELIN MAINTENANCE	SET	4	0.055647	0.00081491	0.46861	0.45274
GOCC LATERAL ELEMENT	SET	12	0.029242	0.00074155	0.24673	0.45283
GOBP POSITIVE REGULATION OF INTERFERON ALPHA PRODUCTION	SET	19	0.022085	0.00070459	0.1867	0.45292
REACTOME NOREPINEPHRINE NEUROTRANSMITTER RELEASE CYCLE	SET	17	0.026518	0.00080029	0.22482	0.45305
GOMF CLATHRIN BINDING	SET	67	0.012898	0.00077174	0.10975	0.45322
KEGG PROTEASOME	SET	41	0.016165	0.00075712	0.13768	0.45327
GOMF ACROSIN BINDING	SET	5	0.045247	0.0007408	0.3861	0.45336
REACTOME DUAL INCISION IN TC NER	SET	63	0.011025	0.00063974	0.094257	0.45344
GOBP CELL CELL JUNCTION MAINTENANCE	SET	17	0.026109	0.00078796	0.22329	0.45346
GOCC MULTIVESICULAR BODY MEMBRANE	SET	28	0.01783	0.0006904	0.15262	0.4535
GOBP CERAMIDE METABOLIC PROCESS	SET	101	0.010636	0.00078066	0.091145	0.45355
REACTOME BIOSYNTHESIS OF MARESIN LIKE SPMS	SET	6	0.037184	0.00066687	0.31869	0.45356
GOBP SPINDLE ASSEMBLY	SET	130	0.0085741	0.00071339	0.073631	0.45365
GOBP REGULATION OF ATTACHMENT OF MITOTIC SPINDLE MICROTUBULES TO KINETOCHORE	SET	8	0.03432	0.0007107	0.2952	0.45372
GOBP NEGATIVE REGULATION OF AMYLOID FIBRIL FORMATION	SET	10	0.031786	0.00073587	0.27355	0.45375
GOBP POSITIVE REGULATION OF SYSTEMIC ARTERIAL BLOOD PRESSURE	SET	12	0.030679	0.000778	0.26407	0.45376
GOMF GAMMA AMINOBUTYRIC ACID TRANSMEMBRANE TRANSPORTER ACTIVITY	SET	7	0.044809	0.00086799	0.38592	0.45378
SEKI INFLAMMATORY RESPONSE LPS DN	SET	21	0.022202	0.00074465	0.19158	0.45387
GOBP POSITIVE REGULATION OF CELLULAR CATABOLIC PROCESS	SET	400	0.0050852	0.00073674	0.043954	0.45395
GOBP NEGATIVE REGULATION OF TUMOR NECROSIS FACTOR MEDIATED SIGNALING PATHWAY	SET	21	0.021395	0.00071758	0.18504	0.45397
REACTOME SELENOAMINO ACID METABOLISM	SET	109	0.0095105	0.00072498	0.082418	0.45407
GOBP B CELL PROLIFERATION INVOLVED IN IMMUNE RESPONSE	SET	6	0.044055	0.0007901	0.38354	0.45428
REACTOME FRS MEDIATED FGFR3 SIGNALING	SET	19	0.024444	0.00077986	0.21291	0.4543
GOBP ENDOTHELIAL CELL CHEMOTAXIS	SET	26	0.021295	0.00079459	0.18567	0.45435
GOBP REGULATION OF CHEMOKINE MEDIATED SIGNALING PATHWAY	SET	8	0.044281	0.00091697	0.38617	0.45436
GOCC AXONEMAL MICROTUBULE	SET	36	0.016923	0.00074282	0.14839	0.4546
CROONQUIST STROMAL STIMULATION UP	SET	47	0.016221	0.00081331	0.14304	0.45486
GOBP REGULATION OF KILLING OF CELLS OF ANOTHER ORGANISM	SET	8	0.045107	0.00093408	0.39912	0.45501
LEE DIFFERENTIATING T LYMPHOCYTE	SET	174	0.0077836	0.00074835	0.068975	0.45508
GOBP POSITIVE REGULATION OF DNA DAMAGE RESPONSE SIGNAL TRANSDUCTION BY P53 CLASS MEDIATOR	SET	16	0.025969	0.00076035	0.23021	0.45509
GOMF G PROTEIN COUPLED OPIOID RECEPTOR ACTIVITY	SET	6	0.040059	0.00071844	0.3551	0.45509
MAINA VHL TARGETS DN	SET	15	0.024705	0.00070039	0.21897	0.45509
GOBP METANEPHRIC NEPHRON MORPHOGENESIS	SET	24	0.02309	0.0008278	0.20471	0.4551
YIH RESPONSE TO ARSENITE C2	SET	14	0.025568	0.0007003	0.22675	0.45511
SOUCEK MYC TARGETS	SET	8	0.044652	0.00092465	0.39652	0.45517
GOMF TRANSLATION INITIATION FACTOR BINDING	SET	30	0.016737	0.00067078	0.14895	0.45527
SATO SILENCED EPIGENETICALLY IN PANCREATIC CANCER	SET	39	0.014978	0.00068426	0.13365	0.45539
GOBP REGULATION OF RIBONUCLEASE ACTIVITY	SET	8	0.038716	0.00080172	0.34664	0.45554
SMID BREAST CANCER BASAL UP	SET	593	0.0043116	0.00075654	0.038623	0.45556
GOBP VESICLE MEDIATED TRANSPORT IN SYNAPSE	SET	203	0.0069623	0.00072245	0.062559	0.45569
LU TUMOR VASCULATURE DN	SET	8	0.042751	0.00088529	0.38506	0.4558
GOBP NEGATIVE REGULATION OF GLYCOGEN METABOLIC PROCESS	SET	7	0.030951	0.00059955	0.27883	0.45581
PID P38 MK2 PATHWAY	SET	21	0.022251	0.00074629	0.2008	0.45588
GOBP RETINAL METABOLIC PROCESS	SET	17	0.022889	0.00069077	0.20673	0.45592
WP NICOTINE METABOLISM IN LIVER CELLS	SET	6	0.033732	0.00060496	0.30474	0.45593
GOBP DISRUPTION OF CELLULAR COMPONENT OF ANOTHER ORGANISM	SET	5	0.059415	0.00097277	0.53683	0.45594
GOBP NEGATIVE REGULATION OF INTRACELLULAR SIGNAL TRANSDUCTION	SET	473	0.0045924	0.00072207	0.041662	0.45611
REACTOME RNA POLYMERASE III TRANSCRIPTION	SET	41	0.014284	0.00066904	0.12957	0.45611
GOBP PROTEIN LINEAR POLYUBIQUITINATION	SET	4	0.062646	0.00091741	0.57041	0.45627
GOBP PURINE DEOXYRIBONUCLEOSIDE TRIPHOSPHATE METABOLIC PROCESS	SET	7	0.03631	0.00070337	0.33066	0.45628
GOMF HYDRO LYASE ACTIVITY	SET	58	0.013616	0.00075819	0.12399	0.45628
GOBP MODULATION BY HOST OF VIRAL GENOME REPLICATION	SET	19	0.021813	0.00069592	0.19922	0.45641
FUNG IL2 TARGETS WITH STAT5 BINDING SITES	SET	5	0.044718	0.00073214	0.4092	0.45649
VERHAAK GLIOBLASTOMA MESENCHYMAL	SET	206	0.0071114	0.0007433	0.065173	0.45656
GOBP PROGESTERONE BIOSYNTHETIC PROCESS	SET	6	0.030408	0.00054534	0.27878	0.45657
REACTOME BINDING AND UPTAKE OF LIGANDS BY SCAVENGER RECEPTORS	SET	41	0.015115	0.00070796	0.13857	0.45657
TONKS TARGETS OF RUNX1 RUNX1T1 FUSION SUSTAINDED IN ERYTHROCYTE UP	SET	41	0.015284	0.00071586	0.14017	0.45659
WP HYPOTHETICAL CRANIOFACIAL DEVELOPMENT PATHWAY	SET	6	0.042324	0.00075905	0.3883	0.4566
GOMF UBIQUITIN PROTEIN TRANSFERASE INHIBITOR ACTIVITY	SET	9	0.029198	0.00064129	0.2681	0.45664
GOMF TAU PROTEIN KINASE ACTIVITY	SET	22	0.020209	0.00069373	0.18652	0.45686
GOBP TRANSCRIPTION INITIATION AT RNA POLYMERASE I PROMOTER	SET	10	0.031499	0.00072922	0.29163	0.457
GOBP REGULATION OF ANTIGEN PROCESSING AND PRESENTATION OF PEPTIDE OR POLYSACCHARIDE ANTIGEN VIA MHC CLASS II	SET	2	0.083251	0.00086212	0.77152	0.45704
GOMF RNA POLYMERASE I GENERAL TRANSCRIPTION INITIATION FACTOR ACTIVITY	SET	3	0.049337	0.00062572	0.45734	0.45705
GOBP NEGATIVE REGULATION OF NOTCH SIGNALING PATHWAY	SET	35	0.016682	0.00072205	0.15481	0.45709
REACTOME LECTIN PATHWAY OF COMPLEMENT ACTIVATION	SET	8	0.043547	0.00090177	0.40416	0.4571
GOBP POSITIVE REGULATION OF CANONICAL WNT SIGNALING PATHWAY	SET	97	0.010087	0.00072564	0.093674	0.45712
PETRETTO LEFT VENTRICLE MASS QTL CIS DN	SET	10	0.03022	0.00069962	0.28067	0.45713
REACTOME DEFECTIVE INTRINSIC PATHWAY FOR APOPTOSIS	SET	24	0.018335	0.00065734	0.17034	0.45714
GOCC HEMIDESMOSOME	SET	7	0.038121	0.00073845	0.35428	0.45716
REACTOME CLASS C 3 METABOTROPIC GLUTAMATE PHEROMONE RECEPTORS	SET	36	0.020033	0.00087933	0.18625	0.45717
REACTOME RHO GTPASES ACTIVATE NADPH OXIDASES	SET	22	0.023199	0.00079635	0.21575	0.45719
GOMF OXIDOREDUCTASE ACTIVITY ACTING ON THE CH NH2 GROUP OF DONORS	SET	17	0.026212	0.00079107	0.2446	0.45733
BREDEMEYER RAG SIGNALING NOT VIA ATM DN	SET	52	0.012613	0.00066514	0.1179	0.4574
REACTOME MITOCHONDRIAL FATTY ACID BETA OXIDATION OF UNSATURATED FATTY ACIDS	SET	6	0.036101	0.00064745	0.33782	0.45745
GOMF ATP DEPENDENT PROTEIN DISAGGREGASE ACTIVITY	SET	4	0.044213	0.00064746	0.41448	0.45753
GOBP RESOLUTION OF RECOMBINATION INTERMEDIATES	SET	6	0.03768	0.00067577	0.35336	0.45754
GOBP PURINE NUCLEOTIDE SALVAGE	SET	10	0.034367	0.00079562	0.32271	0.4576
GOBP NUCLEUS ORGANIZATION	SET	137	0.0080396	0.00068656	0.075551	0.45763
WP NANOPARTICLE TRIGGERED AUTOPHAGIC CELL DEATH	SET	22	0.021107	0.00072453	0.19852	0.45766
GOBP KERATINOCYTE MIGRATION	SET	19	0.024338	0.00077647	0.22908	0.45769
GOBP PEPTIDE TRANSPORT	SET	236	0.0064704	0.00072327	0.060889	0.45769
GRANDVAUX IRF3 TARGETS UP	SET	13	0.026385	0.00069639	0.24939	0.45787
GOCC LOW DENSITY LIPOPROTEIN PARTICLE	SET	11	0.026581	0.00064539	0.25164	0.45794
GOBP EPITHELIAL CELL FATE COMMITMENT	SET	14	0.030883	0.00084586	0.29263	0.45798
GOBP NEGATIVE REGULATION OF ENDOTHELIAL CELL DIFFERENTIATION	SET	7	0.03717	0.00072002	0.35256	0.45802
REACTOME ACTIVATION OF RAC1 DOWNSTREAM OF NMDARS	SET	7	0.038705	0.00074976	0.36712	0.45802
GOBP CHRONIC INFLAMMATORY RESPONSE	SET	16	0.025062	0.00073378	0.23785	0.45804
GOBP IMMUNE EFFECTOR PROCESS	SET	557	0.0043145	0.00073445	0.040949	0.45804
FOURNIER ACINAR DEVELOPMENT LATE DN	SET	22	0.017636	0.00060539	0.16806	0.45821
BIOCARTA VOBESITY PATHWAY	SET	7	0.041784	0.0008094	0.39821	0.45822
GOCC PROTEIN PHOSPHATASE TYPE 1 COMPLEX	SET	17	0.020509	0.00061896	0.19554	0.45823
GOCC H4 H2A HISTONE ACETYLTRANSFERASE COMPLEX	SET	26	0.016691	0.00062279	0.15995	0.45845
GOBP PYRIMIDINE DEOXYRIBONUCLEOSIDE MONOPHOSPHATE METABOLIC PROCESS	SET	11	0.023611	0.00057328	0.22645	0.45848
GOBP MALE MEIOTIC NUCLEAR DIVISION	SET	49	0.012651	0.00064764	0.12141	0.4585
GOBP REGULATION OF KERATINOCYTE PROLIFERATION	SET	44	0.014849	0.00072043	0.14255	0.45852
MURATA VIRULENCE OF H PILORI	SET	20	0.021056	0.0006892	0.20214	0.45852
GOMF ADRENERGIC RECEPTOR ACTIVITY	SET	8	0.040009	0.0008285	0.38572	0.45869
REACTOME ADRENOCEPTORS	SET	8	0.040009	0.0008285	0.38572	0.45869
GOMF NEUROPEPTIDE HORMONE ACTIVITY	SET	25	0.019323	0.00070704	0.18662	0.45877
GOBP POSITIVE REGULATION OF MITOCHONDRIAL DEPOLARIZATION	SET	8	0.035377	0.00073259	0.34192	0.4588
GOBP POSITIVE REGULATION OF DEFENSE RESPONSE TO VIRUS BY HOST	SET	29	0.016901	0.00066598	0.16405	0.45897
GOMF PROTEIN KINASE A CATALYTIC SUBUNIT BINDING	SET	13	0.023811	0.00062846	0.23145	0.45903
KYNG ENVIRONMENTAL STRESS RESPONSE NOT BY GAMMA IN OLD	SET	27	0.016167	0.00061471	0.15727	0.45906
REACTOME ORGANELLE BIOGENESIS AND MAINTENANCE	SET	277	0.0053716	0.0006498	0.052399	0.45918
GOBP REGULATION OF RUFFLE ASSEMBLY	SET	29	0.016135	0.00063578	0.15758	0.45922
WESTON VEGFA TARGETS 3HR	SET	59	0.012219	0.00068621	0.11932	0.45922
MCBRYAN PUBERTAL BREAST 6 7WK DN	SET	73	0.010969	0.00068497	0.10738	0.45932
GOBP UBIQUITIN DEPENDENT ENDOCYTOSIS	SET	5	0.037791	0.00061873	0.37055	0.45938
PID INTEGRIN5 PATHWAY	SET	17	0.024531	0.00074033	0.24132	0.45952
GOBP POSITIVE REGULATION OF NATURAL KILLER CELL MEDIATED CYTOTOXICITY	SET	23	0.019122	0.00067113	0.18859	0.45962
GOBP DNA TEMPLATED TRANSCRIPTION TERMINATION	SET	21	0.018506	0.00062065	0.18262	0.45964
GOBP RESPONSE TO HISTAMINE	SET	11	0.02864	0.00069539	0.28318	0.45972
GOBP ADIPOSE TISSUE DEVELOPMENT	SET	51	0.013411	0.0007004	0.13271	0.45975
MEISSNER NPC ICP WITH H3K4ME3	SET	17	0.021504	0.00064896	0.21312	0.45982
KEGG VALINE LEUCINE AND ISOLEUCINE BIOSYNTHESIS	SET	8	0.027536	0.0005702	0.27301	0.45983
CEBALLOS TARGETS OF TP53 AND MYC DN	SET	29	0.016202	0.00063841	0.16075	0.45986
GOBP ORGANIC HYDROXY COMPOUND METABOLIC PROCESS	SET	511	0.0040885	0.00066747	0.040665	0.45996
REACTOME SUMOYLATION OF RNA BINDING PROTEINS	SET	43	0.015624	0.0007494	0.15587	0.46008
REACTOME SENSORY PERCEPTION OF SALTY TASTE	SET	6	0.041547	0.00074512	0.41459	0.46009
GOBP POSITIVE REGULATION OF CHEMOTAXIS	SET	132	0.0082902	0.00069502	0.083048	0.46024
DORN ADENOVIRUS INFECTION 32HR UP	SET	9	0.027573	0.0006056	0.27697	0.46035
GOBP POSITIVE REGULATION OF CELL SIZE	SET	9	0.028255	0.00062057	0.28412	0.46039
GOBP NEGATIVE REGULATION OF SUBSTRATE ADHESION DEPENDENT CELL SPREADING	SET	13	0.027548	0.0007271	0.27725	0.46043
BIOCARTA ATRBRCA PATHWAY	SET	22	0.017491	0.00060043	0.17609	0.46044
HOLLEMAN ASPARAGINASE RESISTANCE B ALL DN	SET	12	0.023632	0.00059929	0.23927	0.46066
MARSON BOUND BY E2F4 UNSTIMULATED	SET	637	0.0035763	0.00064959	0.036304	0.46076
GOBP URONIC ACID METABOLIC PROCESS	SET	24	0.021551	0.00077265	0.21886	0.46078
GOBP REGULATION OF PHAGOCYTOSIS	SET	90	0.0097686	0.000677	0.099267	0.4608
GOBP DEOXYRIBONUCLEOTIDE CATABOLIC PROCESS	SET	27	0.015843	0.00060239	0.16123	0.46086
FARMER BREAST CANCER CLUSTER 6	SET	14	0.028003	0.00076699	0.2854	0.46092
GOBP OLFACTORY BULB INTERNEURON DIFFERENTIATION	SET	12	0.027068	0.00068643	0.2763	0.46098
KEGG LINOLEIC ACID METABOLISM	SET	29	0.016879	0.00066511	0.17276	0.46108
REACTOME TRNA PROCESSING IN THE NUCLEUS	SET	55	0.012321	0.00066815	0.1261	0.46108
GOBP REGULATION OF STEM CELL POPULATION MAINTENANCE	SET	67	0.01118	0.00066891	0.11471	0.46118
GOBP MUSCLE ORGAN MORPHOGENESIS	SET	76	0.011335	0.00072212	0.11663	0.46129
GOBP POSITIVE REGULATION OF GRANULOCYTE CHEMOTAXIS	SET	26	0.016439	0.00061341	0.16915	0.46129
INAMURA LUNG CANCER SCC UP	SET	13	0.023392	0.00061742	0.24067	0.46129
REACTOME REGULATION OF MRNA STABILITY BY PROTEINS THAT BIND AU RICH ELEMENTS	SET	80	0.0096651	0.00063169	0.099487	0.4613
HAHTOLA SEZARY SYNDROM UP	SET	90	0.0091995	0.00063756	0.094745	0.46133
MCCLUNG COCAIN REWARD 4WK	SET	71	0.010242	0.00063079	0.10554	0.46135
WP MED AND PSEUDOACHONDROPLASIA GENES	SET	6	0.035236	0.00063194	0.36314	0.46135
REACTOME B WICH COMPLEX POSITIVELY REGULATES RRNA EXPRESSION	SET	39	0.013401	0.00061222	0.13813	0.46136
GOMF ALKALINE PHOSPHATASE ACTIVITY	SET	6	0.049481	0.00088741	0.51089	0.46142
NIKOLSKY BREAST CANCER 22Q13 AMPLICON	SET	17	0.040273	0.0012154	0.41721	0.46155
GOBP CELL VOLUME HOMEOSTASIS	SET	29	0.015884	0.0006259	0.1647	0.46159
GOBP REGULATION OF PRESYNAPSE ORGANIZATION	SET	27	0.017457	0.00066379	0.18138	0.46166
GOCC CATALYTIC STEP 2 SPLICEOSOME	SET	83	0.0083342	0.00055478	0.08661	0.46167
WP FOXA2 PATHWAY	SET	20	0.019403	0.00063508	0.20196	0.46173
REACTOME METABOLISM OF FAT SOLUBLE VITAMINS	SET	44	0.012904	0.00062607	0.13437	0.46175
GOCC CYTOPLASMIC SIDE OF MEMBRANE	SET	184	0.0063363	0.00062629	0.06603	0.46178
GOBP CELLULAR RESPONSE TO DEXAMETHASONE STIMULUS	SET	27	0.016307	0.00062004	0.17036	0.46187
GOBP REGULATION OF MACROPHAGE CHEMOTAXIS	SET	25	0.01681	0.00061509	0.17574	0.4619
GOBP NEGATIVE REGULATION OF PHOTORECEPTOR CELL DIFFERENTIATION	SET	6	0.03849	0.00069031	0.40249	0.46191
GOBP PROTEIN PROCESSING	SET	230	0.0057768	0.00063759	0.060433	0.46192
FEVR CTNNB1 TARGETS UP	SET	646	0.0034498	0.00063087	0.036203	0.46204
GOMF DYNEIN INTERMEDIATE CHAIN BINDING	SET	35	0.015276	0.00066119	0.16053	0.46209
REACTOME ORGANIC CATION TRANSPORT	SET	10	0.031088	0.00071972	0.32711	0.46214
GOCC CYTOPLASMIC MICROTUBULE	SET	99	0.0086708	0.00063009	0.091259	0.46215
GOMF PHOSPHATIDYLINOSITOL 5 PHOSPHATE BINDING	SET	20	0.020356	0.00066629	0.21436	0.46217
REACTOME HATS ACETYLATE HISTONES	SET	76	0.0094762	0.00060373	0.099928	0.46223
REACTOME G ALPHA I SIGNALLING EVENTS	SET	289	0.0054207	0.00066957	0.057473	0.46243
GOBP REPRODUCTIVE BEHAVIOR	SET	42	0.015078	0.00071475	0.16009	0.46248
GOBP NEGATIVE REGULATION OF PROTEIN LOCALIZATION TO CELL SURFACE	SET	11	0.030592	0.00074277	0.32649	0.46267
GALIE TUMOR ANGIOGENESIS	SET	8	0.032139	0.00066553	0.34376	0.46276
GOBP NEGATIVE REGULATION OF OLIGODENDROCYTE DIFFERENTIATION	SET	14	0.027419	0.00075099	0.29342	0.46278
MCMURRAY TP53 HRAS COOPERATION RESPONSE UP	SET	24	0.018033	0.0006465	0.1932	0.46282
GOCC RUFFLE	SET	175	0.0061912	0.00059694	0.066367	0.46284
GOCC MITOCHONDRION	SET	1534	0.0021843	0.00060017	0.023434	0.46287
REACTOME FCGR3A MEDIATED IL10 SYNTHESIS	SET	36	0.014098	0.00061884	0.15139	0.4629
MOROSETTI FACIOSCAPULOHUMERAL MUSCULAR DISTROPHY DN	SET	12	0.019655	0.00049844	0.2115	0.46298
REACTOME RMTS METHYLATE HISTONE ARGININES	SET	35	0.013185	0.00057066	0.14295	0.46326
GOBP WATER HOMEOSTASIS	SET	35	0.015006	0.00064949	0.16294	0.46331
GOBP RENAL SYSTEM DEVELOPMENT	SET	304	0.0051481	0.00065192	0.056037	0.4634
FARDIN HYPOXIA 9	SET	7	0.027273	0.0005283	0.29821	0.46357
GOBP POSITIVE REGULATION OF CARBOHYDRATE METABOLIC PROCESS	SET	73	0.0095764	0.00059799	0.10472	0.46357
GOBP PEPTIDYL LYSINE DEACETYLATION	SET	7	0.034125	0.00066103	0.37378	0.46363
REACTOME ERYTHROPOIETIN ACTIVATES PHOSPHOINOSITIDE 3 KINASE PI3K	SET	12	0.025688	0.00065143	0.28195	0.4637
JOHNSTONE PARVB TARGETS 1 UP	SET	6	0.035505	0.00063677	0.39006	0.46374
GOBP POSITIVE REGULATION OF BLOOD PRESSURE BY EPINEPHRINE NOREPINEPHRINE	SET	6	0.040364	0.00072391	0.44359	0.46375
GOCC TRANSFERASE COMPLEX TRANSFERRING PHOSPHORUS CONTAINING GROUPS	SET	262	0.0050571	0.00059521	0.055618	0.46378
GOBP GLUTAMATE SECRETION	SET	24	0.017903	0.00064185	0.19746	0.46388
GOBP TRANSCRIPTION INITIATION AT RNA POLYMERASE II PROMOTER	SET	92	0.0080107	0.00056127	0.088773	0.46405
GOBP METANEPHRIC EPITHELIUM DEVELOPMENT	SET	27	0.016009	0.0006087	0.17771	0.46411
REACTOME ERYTHROCYTES TAKE UP OXYGEN AND RELEASE CARBON DIOXIDE	SET	9	0.022047	0.00048423	0.24558	0.46423
GOBP REGULATION OF RECEPTOR BINDING	SET	18	0.018166	0.00056412	0.20267	0.46429
GOBP LEUKOTRIENE TRANSPORT	SET	7	0.0311	0.00060243	0.34828	0.46442
GOBP PROTEIN ACETYLATION	SET	186	0.0058065	0.00057701	0.06512	0.46447
GOBP SPHINGOSINE BIOSYNTHETIC PROCESS	SET	14	0.020441	0.00055987	0.22924	0.46447
GOBP POSITIVE REGULATION OF NUCLEOTIDE METABOLIC PROCESS	SET	37	0.01312	0.00058385	0.14727	0.46451
GOBP POSITIVE REGULATION OF LEUKOCYTE TETHERING OR ROLLING	SET	12	0.024712	0.00062666	0.2776	0.46453
REACTOME PCP CE PATHWAY	SET	87	0.0085406	0.00058199	0.096373	0.46469
GOMF UBIQUITIN PROTEIN TRANSFERASE ACTIVATOR ACTIVITY	SET	11	0.020923	0.00050801	0.23636	0.46473
GOBP THIOESTER METABOLIC PROCESS	SET	84	0.0088085	0.00058985	0.09997	0.46489
GOBP TRANSFERRIN TRANSPORT	SET	10	0.02389	0.00055307	0.27116	0.4649
GOBP DETERMINATION OF DORSAL VENTRAL ASYMMETRY	SET	10	0.02257	0.00052251	0.25735	0.46506
BARRIER COLON CANCER RECURRENCE UP	SET	39	0.012886	0.00058868	0.14712	0.4651
GOBP PLASMA MEMBRANE TO ENDOSOME TRANSPORT	SET	8	0.024389	0.00050504	0.28062	0.46537
GOMF INTRAMEMBRANE LIPID TRANSPORTER ACTIVITY	SET	41	0.014043	0.00065773	0.16156	0.46537
GOCC HAUS COMPLEX	SET	7	0.026237	0.00050824	0.30206	0.46539
REACTOME DEFECTIVE RIPK1 MEDIATED REGULATED NECROSIS	SET	7	0.026004	0.00050373	0.29999	0.46546
GOBP DOPAMINE RECEPTOR SIGNALING PATHWAY	SET	39	0.012409	0.00056689	0.1438	0.46562
GOBP REGULATION OF TELOMERE MAINTENANCE IN RESPONSE TO DNA DAMAGE	SET	19	0.017175	0.00054794	0.19919	0.46564
GOBP PROTEIN TARGETING TO LYSOSOME	SET	28	0.016742	0.00064826	0.19452	0.46571
GOMF TELOMERASE INHIBITOR ACTIVITY	SET	6	0.03583	0.00064259	0.41756	0.46581
GOBP REGULATION OF FOCAL ADHESION DISASSEMBLY	SET	6	0.030198	0.00054159	0.35317	0.46593
GOBP RIBOSOMAL LARGE SUBUNIT EXPORT FROM NUCLEUS	SET	8	0.030009	0.00062142	0.3519	0.46602
GOBP NEGATIVE REGULATION OF I KAPPAB KINASE NF KAPPAB SIGNALING	SET	41	0.012484	0.00058471	0.14656	0.46606
BEGUM TARGETS OF PAX3 FOXO1 FUSION AND PAX3	SET	7	0.034107	0.00066068	0.40115	0.46612
REACTOME SENSORY PROCESSING OF SOUND BY OUTER HAIR CELLS OF THE COCHLEA	SET	52	0.011314	0.00059663	0.13323	0.46616
REACTOME SHC1 EVENTS IN ERBB4 SIGNALING	SET	14	0.020183	0.00055281	0.23789	0.46619
TORCHIA TARGETS OF EWSR1 FLI1 FUSION TOP20 DN	SET	17	0.019813	0.00059795	0.2341	0.46628
DANG MYC TARGETS DN	SET	29	0.014136	0.00055704	0.16709	0.46629
REACTOME SYNTHESIS OF DOLICHYL PHOSPHATE	SET	5	0.02792	0.00045711	0.33006	0.46629
GOCC MYOSIN II COMPLEX	SET	24	0.016384	0.00058739	0.19375	0.46631
GOBP ORGAN INDUCTION	SET	23	0.017406	0.00061092	0.20682	0.46646
REACTOME HUR ELAVL1 BINDS AND STABILIZES MRNA	SET	8	0.027817	0.00057603	0.33078	0.46649
ZHAN MULTIPLE MYELOMA CD1 AND CD2 UP	SET	85	0.0085187	0.00057382	0.1017	0.46662
GOBP NEGATIVE REGULATION OF GLUCONEOGENESIS	SET	16	0.017704	0.00051837	0.21213	0.46674
BURTON ADIPOGENESIS 6	SET	187	0.0054949	0.00054749	0.065897	0.46677
GOCC GOLGI LUMEN	SET	95	0.0077693	0.00055312	0.093597	0.46692
GOBP INTERLEUKIN 12 PRODUCTION	SET	57	0.010344	0.00057103	0.12466	0.46693
GOBP REGULATION OF MEIOTIC CELL CYCLE	SET	64	0.0081279	0.00047534	0.098457	0.4671
REACTOME ELECTRIC TRANSMISSION ACROSS GAP JUNCTIONS	SET	5	0.033375	0.00054643	0.40519	0.46718
REACTOME REELIN SIGNALLING PATHWAY	SET	4	0.044566	0.00065264	0.54102	0.46718
GOBP POSITIVE REGULATION OF CELL ACTIVATION	SET	342	0.0041627	0.00055854	0.050878	0.4674
REACTOME ATTACHMENT OF GPI ANCHOR TO UPAR	SET	7	0.019558	0.00037886	0.24052	0.4676
WANG NEOPLASTIC TRANSFORMATION BY CCND1 MYC	SET	16	0.021084	0.00061731	0.26028	0.46772
GOBP RETROGRADE VESICLE MEDIATED TRANSPORT GOLGI TO ENDOPLASMIC RETICULUM	SET	48	0.010363	0.00052511	0.12797	0.46773
KEGG ARRHYTHMOGENIC RIGHT VENTRICULAR CARDIOMYOPATHY ARVC	SET	70	0.0096362	0.00058928	0.11899	0.46773
WP ARRHYTHMOGENIC RIGHT VENTRICULAR CARDIOMYOPATHY	SET	70	0.0096362	0.00058928	0.11899	0.46773
GOMF PURINE RIBONUCLEOTIDE TRANSMEMBRANE TRANSPORTER ACTIVITY	SET	15	0.01891	0.00053611	0.23475	0.4679
GOBP CD4 POSITIVE CD25 POSITIVE ALPHA BETA REGULATORY T CELL DIFFERENTIATION	SET	6	0.040203	0.00072102	0.50064	0.468
KEGG BASAL CELL CARCINOMA	SET	54	0.0098516	0.00052937	0.12294	0.46807
WP COMPLEMENT ACTIVATION	SET	15	0.022552	0.00063935	0.28143	0.46807
GOMF VOLTAGE GATED CALCIUM CHANNEL ACTIVITY INVOLVED IN CARDIAC MUSCLE CELL ACTION POTENTIAL	SET	5	0.038793	0.00063513	0.4845	0.46809
GOBP NEGATIVE REGULATION OF SMOOTH MUSCLE CELL MIGRATION	SET	26	0.015555	0.0005804	0.19443	0.46812
GOMF PHOSPHATIDYLINOSITOL BISPHOSPHATE KINASE ACTIVITY	SET	9	0.026365	0.00057907	0.32996	0.46816
BROWNE HCMV INFECTION 12HR UP	SET	101	0.0071898	0.00052769	0.090143	0.46821
REACTOME TRANSCRIPTION OF E2F TARGETS UNDER NEGATIVE CONTROL BY DREAM COMPLEX	SET	19	0.015406	0.00049151	0.19314	0.46821
GOBP GROOMING BEHAVIOR	SET	18	0.017923	0.00055658	0.22499	0.46825
GOBP OTIC VESICLE FORMATION	SET	8	0.032822	0.00067967	0.41288	0.46832
GOMF PROTEIN PHOSPHATASE REGULATOR ACTIVITY	SET	81	0.0077691	0.00051092	0.097832	0.46835
GOBP PROTEIN DELIPIDATION	SET	4	0.030209	0.00044239	0.38075	0.46838
GOBP RESPONSE TO AXON INJURY	SET	78	0.0083307	0.00053765	0.10499	0.46838
PID PI3KCI PATHWAY	SET	46	0.0099148	0.00049182	0.12502	0.4684
WP KETOGENESIS AND KETOLYSIS	SET	8	0.02696	0.00055828	0.34075	0.46847
GOBP PHENOL CONTAINING COMPOUND METABOLIC PROCESS	SET	105	0.0075886	0.00056783	0.096484	0.46866
GOBP PROTEIN KINASE A SIGNALING	SET	35	0.013127	0.00056817	0.16715	0.4687
MIKKELSEN IPS ICP WITH H3K4ME3 AND H327ME3	SET	118	0.0068509	0.00054325	0.087356	0.46875
GOBP POSITIVE REGULATION OF NUCLEOTIDE BINDING OLIGOMERIZATION DOMAIN CONTAINING SIGNALING PATHWAY	SET	4	0.034603	0.00050673	0.44259	0.46884
GOMF CAMP DEPENDENT PROTEIN KINASE REGULATOR ACTIVITY	SET	13	0.019522	0.00051527	0.25014	0.4689
GOMF HISTONE THREONINE KINASE ACTIVITY	SET	8	0.025128	0.00052035	0.32266	0.46896
GOBP CENTRIOLE CENTRIOLE COHESION	SET	15	0.019771	0.00056052	0.25513	0.46912
GOBP BONE MORPHOGENESIS	SET	96	0.0076603	0.00054821	0.099259	0.46924
GOBP CELLULAR EXTRAVASATION	SET	67	0.0086603	0.00051817	0.11224	0.46925
AMUNDSON DNA DAMAGE RESPONSE TP53	SET	16	0.019347	0.00056645	0.25485	0.46974
GOBP DEFENSE RESPONSE TO SYMBIONT	SET	279	0.0041939	0.00050913	0.055317	0.46978
DAVICIONI RHABDOMYOSARCOMA PAX FOXO1 FUSION DN	SET	14	0.020468	0.0005606	0.27028	0.46982
GOBP CHOLESTEROL STORAGE	SET	18	0.017503	0.00054352	0.2313	0.46984
GOBP HEAT GENERATION	SET	16	0.020283	0.00059387	0.26813	0.46985
GOBP EXIT FROM MITOSIS	SET	27	0.011944	0.00045415	0.1584	0.46995
GOBP OLIGODENDROCYTE DEVELOPMENT	SET	40	0.010723	0.0004961	0.14269	0.47005
BIOCARTA EPONFKB PATHWAY	SET	10	0.019326	0.00044741	0.25742	0.47008
GOBP MATURATION OF 5 8S RRNA FROM TRICISTRONIC RRNA TRANSCRIPT SSU RRNA 5 8S RRNA LSU RRNA	SET	23	0.013151	0.00046156	0.17518	0.47008
POS RESPONSE TO HISTAMINE DN	SET	11	0.022344	0.00054252	0.29775	0.47009
GOBP AGING	SET	159	0.0055992	0.00051481	0.074719	0.47013
GOMF POTASSIUM ION TRANSMEMBRANE TRANSPORTER ACTIVITY	SET	152	0.0058986	0.00053037	0.078804	0.47017
KRIGE RESPONSE TO TOSEDOSTAT 24HR DN	SET	962	0.0021116	0.00046707	0.02822	0.47018
GOBP ISOPENTENYL DIPHOSPHATE BIOSYNTHETIC PROCESS	SET	5	0.024558	0.00040207	0.32835	0.47019
GOBP PRESYNAPSE ORGANIZATION	SET	43	0.010445	0.00050099	0.13972	0.4702
GOBP AMINO ACID BIOSYNTHETIC PROCESS	SET	75	0.0081459	0.00051556	0.10964	0.47039
DUAN PRDM5 TARGETS	SET	71	0.0083111	0.00051185	0.11228	0.4705
GOBP REGULATION OF LIPOPROTEIN LIPASE ACTIVITY	SET	16	0.018376	0.00053802	0.2491	0.4706
DOANE BREAST CANCER CLASSES DN	SET	33	0.012091	0.0005082	0.16397	0.47061
WP MEVALONATE PATHWAY	SET	7	0.019822	0.00038397	0.27068	0.47081
MIZUSHIMA AUTOPHAGOSOME FORMATION	SET	12	0.020434	0.00051818	0.27918	0.47083
MIDORIKAWA AMPLIFIED IN LIVER CANCER	SET	36	0.014593	0.00064055	0.19966	0.47087
GOBP NEGATIVE REGULATION OF GRANULOCYTE DIFFERENTIATION	SET	8	0.023596	0.00048862	0.3237	0.47095
GOBP NEGATIVE REGULATION OF HYDROGEN PEROXIDE METABOLIC PROCESS	SET	7	0.027057	0.00052411	0.37241	0.47104
WP OXIDATIVE PHOSPHORYLATION	SET	50	0.0086538	0.0004475	0.11916	0.47105
REACTOME OTHER SEMAPHORIN INTERACTIONS	SET	18	0.016191	0.00050277	0.2237	0.47115
REACTOME DNA REPLICATION PRE INITIATION	SET	103	0.0058203	0.00043136	0.080478	0.47117
KARAKAS TGFB1 SIGNALING	SET	18	0.016858	0.0005235	0.23348	0.47122
GOBP RIGHTING REFLEX	SET	8	0.023754	0.0004919	0.32962	0.47127
GOCC TRANSPORTER COMPLEX	SET	383	0.0034783	0.00049334	0.048287	0.47129
GOMF NUCLEAR RECEPTOR COACTIVATOR ACTIVITY	SET	52	0.0087479	0.0004613	0.12191	0.4714
GOBP RIBOSOMAL SUBUNIT EXPORT FROM NUCLEUS	SET	15	0.018258	0.00051762	0.25701	0.47168
GOCC DYNEIN AXONEMAL PARTICLE	SET	20	0.011611	0.00038006	0.16423	0.47182
GOCC PCG PROTEIN COMPLEX	SET	31	0.010756	0.00043817	0.15264	0.47191
WP AMINO ACID METABOLISM	SET	85	0.0071325	0.00048045	0.10142	0.47197
GARGALOVIC RESPONSE TO OXIDIZED PHOSPHOLIPIDS BLACK UP	SET	32	0.012421	0.00051408	0.17671	0.47198
GOBP POSITIVE REGULATION OF HISTONE H3 K4 METHYLATION	SET	18	0.016401	0.0005093	0.23364	0.47202
GOCC BARR BODY	SET	5	0.030141	0.00049348	0.42977	0.47204
MEBARKI HCC PROGENITOR WNT UP CTNNB1 DEPENDENT	SET	74	0.0078123	0.00049115	0.11143	0.47205
GOBP NUCLEOSIDE PHOSPHATE BIOSYNTHETIC PROCESS	SET	264	0.0037342	0.00044115	0.053542	0.4722
REACTOME TRANSCRIPTION OF E2F TARGETS UNDER NEGATIVE CONTROL BY P107 RBL1 AND P130 RBL2 IN COMPLEX WITH HDAC1	SET	16	0.014377	0.00042093	0.20625	0.47221
GUTIERREZ WALDENSTROEMS MACROGLOBULINEMIA 1 UP	SET	9	0.02315	0.00050845	0.33278	0.47227
BOYLAN MULTIPLE MYELOMA PCA3 UP	SET	77	0.0077146	0.00049471	0.1112	0.47235
GOBP HETEROPHILIC CELL CELL ADHESION VIA PLASMA MEMBRANE CELL ADHESION MOLECULES	SET	51	0.0099379	0.000519	0.1433	0.47236
WP PHOSPHOINOSITIDES METABOLISM	SET	44	0.0097429	0.0004727	0.14063	0.47238
GOBP REGULATION OF TRANS SYNAPTIC SIGNALING	SET	434	0.0030737	0.00046342	0.0445	0.47247
REACTOME SIGNALING BY NOTCH3	SET	48	0.0095934	0.00048609	0.13929	0.47254
GOMF U2 SNRNA BINDING	SET	6	0.028686	0.00051446	0.41653	0.47255
REACTOME SIGNALING BY NTRK3 TRKC	SET	17	0.013586	0.00041003	0.19802	0.47265
GOMF PEPTIDE HORMONE RECEPTOR BINDING	SET	17	0.015438	0.00046591	0.22623	0.4728
GOBP OTIC VESICLE DEVELOPMENT	SET	15	0.018196	0.00051586	0.26703	0.47284
REACTOME RUNX3 REGULATES BCL2L11 BIM TRANSCRIPTION	SET	5	0.036444	0.00059667	0.5351	0.47285
HOFMANN MYELODYSPLASTIC SYNDROM RISK DN	SET	20	0.015202	0.0004976	0.22336	0.47287
REACTOME YAP1 AND WWTR1 TAZ STIMULATED GENE EXPRESSION	SET	15	0.018329	0.00051963	0.26995	0.47293
HOWLIN CITED1 TARGETS 2 DN	SET	16	0.01561	0.00045703	0.23039	0.47299
KYNG ENVIRONMENTAL STRESS RESPONSE DN	SET	16	0.014831	0.00043423	0.22079	0.47322
PID RETINOIC ACID PATHWAY	SET	29	0.012299	0.00048462	0.18394	0.47335
REACTOME RND3 GTPASE CYCLE	SET	41	0.0097569	0.00045699	0.14596	0.47335
GOMF LIPID PHOSPHATASE ACTIVITY	SET	14	0.017404	0.0004767	0.26087	0.4734
GOBP CATECHOL CONTAINING COMPOUND CATABOLIC PROCESS	SET	6	0.031571	0.00056621	0.47499	0.4735
GOCC COHESIN COMPLEX	SET	8	0.019087	0.00039526	0.28726	0.47351
GOMF OPSONIN RECEPTOR ACTIVITY	SET	4	0.034428	0.00050418	0.51889	0.47355
GOBP CELLULAR RESPONSE TO EXTERNAL STIMULUS	SET	305	0.0034354	0.00043574	0.051816	0.47357
REACTOME ENDOSOMAL SORTING COMPLEX REQUIRED FOR TRANSPORT ESCRT	SET	31	0.010177	0.00041461	0.15367	0.4736
GOBP CONSTITUTIVE HETEROCHROMATIN FORMATION	SET	9	0.018441	0.00040503	0.28122	0.47386
GOMF LACTATE DEHYDROGENASE ACTIVITY	SET	5	0.02986	0.00048887	0.45768	0.47399
WP CANONICAL AND NONCANONICAL TGFB SIGNALING	SET	17	0.016058	0.00048461	0.24648	0.47403
REACTOME MASTL FACILITATES MITOTIC PROGRESSION	SET	10	0.017655	0.00040872	0.273	0.47422
REACTOME MET PROMOTES CELL MOTILITY	SET	40	0.010104	0.00046745	0.15627	0.47422
GOBP EPIDERMIS MORPHOGENESIS	SET	35	0.010967	0.00047468	0.16995	0.47427
GOBP MEMBRANE ORGANIZATION	SET	751	0.0021047	0.00041378	0.032661	0.47431
GOBP NEGATIVE REGULATION OF RNA CATABOLIC PROCESS	SET	73	0.0066903	0.00041777	0.10414	0.47439
GOCC CONNEXIN COMPLEX	SET	19	0.014954	0.00047708	0.23338	0.47446
GOMF ADENYL NUCLEOTIDE BINDING	SET	1527	0.0015083	0.00041356	0.023606	0.47453
GOBP FATTY ACID TRANSMEMBRANE TRANSPORT	SET	19	0.013264	0.00042318	0.20782	0.47455
GOBP SEQUESTERING OF EXTRACELLULAR LIGAND FROM RECEPTOR	SET	10	0.02092	0.00048432	0.32842	0.47461
GOBP REGULATION OF SYNAPTIC VESICLE CLUSTERING	SET	6	0.025907	0.00046464	0.40692	0.47462
GOBP DICARBOXYLIC ACID TRANSPORT	SET	90	0.0060416	0.0004187	0.095601	0.47481
GOMF OPSONIN BINDING	SET	19	0.014428	0.0004603	0.22874	0.47485
GOBP POST GOLGI VESICLE MEDIATED TRANSPORT	SET	100	0.0061275	0.00044751	0.097409	0.47492
SARTIPY BLUNTED BY INSULIN RESISTANCE UP	SET	17	0.014818	0.0004472	0.23601	0.47497
GOBP SPERMATID NUCLEUS DIFFERENTIATION	SET	26	0.01165	0.00043471	0.18613	0.47505
REACTOME MITOCHONDRIAL PROTEIN IMPORT	SET	57	0.0066149	0.00036516	0.10585	0.47508
GOBP REGULATION OF FLAGELLATED SPERM MOTILITY	SET	18	0.014687	0.00045609	0.23514	0.4751
GOCC FANCONI ANAEMIA NUCLEAR COMPLEX	SET	12	0.017063	0.00043271	0.2747	0.47524
REACTOME DEX H BOX HELICASES ACTIVATE TYPE I IFN AND INFLAMMATORY CYTOKINES PRODUCTION	SET	7	0.017947	0.00034766	0.2898	0.47531
BIDUS METASTASIS DN	SET	139	0.0046396	0.00039906	0.075084	0.47536
GOBP CHONDROCYTE DEVELOPMENT	SET	32	0.010872	0.00044999	0.17659	0.47545
GOBP NEURONAL ACTION POTENTIAL PROPAGATION	SET	9	0.016239	0.00035665	0.26423	0.4755
REACTOME APOPTOTIC CLEAVAGE OF CELLULAR PROTEINS	SET	35	0.0090573	0.00039202	0.14754	0.47553
GOCC EXCITATORY SYNAPSE	SET	56	0.0071096	0.00038902	0.11595	0.47555
REACTOME TRAFFICKING OF AMPA RECEPTORS	SET	28	0.0096976	0.00037549	0.15828	0.47557
GOBP REGULATION OF PLASMA LIPOPROTEIN PARTICLE LEVELS	SET	69	0.0067873	0.0004121	0.1112	0.47566
GOMF HEXOKINASE ACTIVITY	SET	5	0.023925	0.00039171	0.39247	0.4757
CHAUHAN RESPONSE TO METHOXYESTRADIOL UP	SET	46	0.0076477	0.00037937	0.12566	0.47574
GOBP POSITIVE REGULATION OF FEVER GENERATION	SET	6	0.025659	0.00046018	0.42555	0.47596
REACTOME VIRAL MESSENGER RNA SYNTHESIS	SET	43	0.0087576	0.00042005	0.14534	0.47598
GOBP THYMOCYTE MIGRATION	SET	7	0.022373	0.00043338	0.37211	0.47603
REACTOME SIGNALING BY NOTCH1	SET	70	0.006854	0.00041914	0.11415	0.47606
GOBP DEVELOPMENTAL MATURATION	SET	301	0.0031778	0.00040046	0.053043	0.47611
REACTOME DOPAMINE NEUROTRANSMITTER RELEASE CYCLE	SET	20	0.012847	0.00042051	0.2144	0.47611
GOBP NEGATIVE REGULATION OF MEMBRANE PROTEIN ECTODOMAIN PROTEOLYSIS	SET	7	0.024485	0.00047429	0.41193	0.4763
MATZUK SPERMATOZOA	SET	109	0.0052529	0.00040043	0.088543	0.47635
WP VASOPRESSINREGULATED WATER REABSORPTION	SET	43	0.0077654	0.00037246	0.13131	0.47642
BIOCARTA CYTOKINE PATHWAY	SET	18	0.013882	0.00043109	0.23547	0.47649
GOBP NEPHRON MORPHOGENESIS	SET	72	0.0068631	0.00042563	0.11654	0.47652
GOBP CD8 POSITIVE ALPHA BETA T CELL ACTIVATION	SET	24	0.011606	0.00041609	0.19885	0.47673
GOBP DNA STRAND ELONGATION INVOLVED IN DNA REPLICATION	SET	14	0.012008	0.0003289	0.20572	0.47673
GOBP REGULATION OF CELL CYCLE G2 M PHASE TRANSITION	SET	103	0.0048331	0.0003582	0.08309	0.47681
GOBP HYPOXIA INDUCIBLE FACTOR 1ALPHA SIGNALING PATHWAY	SET	3	0.02889	0.00036641	0.49703	0.47682
REACTOME MTORC1 MEDIATED SIGNALLING	SET	23	0.010599	0.000372	0.18276	0.47688
WP DISORDERS IN KETOLYSIS	SET	5	0.027001	0.00044206	0.467	0.47695
ONDER CDH1 TARGETS 3 DN	SET	57	0.0072561	0.00040055	0.12571	0.47699
NAKAJIMA MAST CELL	SET	41	0.0077142	0.00036132	0.13384	0.47702
GOBP ENDOSOMAL VESICLE FUSION	SET	12	0.013543	0.00034345	0.23894	0.4774
GOBP REGULATION OF TRANSLATIONAL ELONGATION	SET	20	0.01164	0.00038098	0.20558	0.47742
ZHU SKIL TARGETS DN	SET	9	0.015844	0.00034798	0.27992	0.47743
GOMF CHONDROITIN SULFOTRANSFERASE ACTIVITY	SET	5	0.028538	0.00046723	0.50618	0.47752
GOBP REGULATION OF ERYTHROCYTE DIFFERENTIATION	SET	41	0.0076643	0.00035898	0.13623	0.47757
GOCC RNA POLYMERASE III TRANSCRIPTION REGULATOR COMPLEX	SET	9	0.013671	0.00030026	0.24316	0.47758
GOBP REGULATION OF LYMPHOID PROGENITOR CELL DIFFERENTIATION	SET	12	0.013934	0.00035336	0.24847	0.47764
REACTOME INLA MEDIATED ENTRY OF LISTERIA MONOCYTOGENES INTO HOST CELLS	SET	9	0.019263	0.00042308	0.34399	0.47767
BIOCARTA PLCD PATHWAY	SET	5	0.027151	0.00044452	0.48668	0.47776
WENDT COHESIN TARGETS UP	SET	32	0.0091718	0.00037961	0.16553	0.47791
GOBP REGULATION OF OOCYTE MATURATION	SET	7	0.016607	0.00032168	0.30027	0.47795
MONNIER POSTRADIATION TUMOR ESCAPE DN	SET	356	0.0027036	0.00036996	0.049109	0.47805
GOBP CELLULAR CARBOHYDRATE BIOSYNTHETIC PROCESS	SET	71	0.0055642	0.00034268	0.1015	0.47814
GOBP CD4 POSITIVE ALPHA BETA T CELL PROLIFERATION	SET	21	0.011842	0.00039718	0.21771	0.47831
GOBP MACROMOLECULE DEPALMITOYLATION	SET	12	0.013699	0.0003474	0.25268	0.47838
GOBP ESTABLISHMENT OF PLANAR POLARITY INVOLVED IN NEURAL TUBE CLOSURE	SET	13	0.012608	0.00033279	0.23292	0.47842
RUAN RESPONSE TO TROGLITAZONE DN	SET	15	0.01328	0.00037649	0.24562	0.47844
REACTOME NFE2L2 REGULATES PENTOSE PHOSPHATE PATHWAY GENES	SET	7	0.017923	0.00034718	0.33185	0.47846
GOBP POSITIVE REGULATION OF TOLL LIKE RECEPTOR 9 SIGNALING PATHWAY	SET	6	0.025542	0.00045809	0.47432	0.47853
BILANGES SERUM AND RAPAMYCIN SENSITIVE GENES	SET	65	0.0056169	0.00033104	0.10449	0.47857
GOBP MATERNAL PROCESS INVOLVED IN FEMALE PREGNANCY	SET	56	0.0067379	0.00036868	0.12536	0.47857
REACTOME GLUTAMATE NEUROTRANSMITTER RELEASE CYCLE	SET	24	0.010316	0.00036984	0.19224	0.4786
GOBP CARDIAC MUSCLE CELL PROLIFERATION	SET	47	0.007557	0.00037891	0.1409	0.47861
NIKOLSKY BREAST CANCER 7Q21 Q22 AMPLICON	SET	75	0.0095335	0.00060338	0.17797	0.47864
GOBP DE NOVO PROTEIN FOLDING	SET	37	0.00669	0.0002977	0.12505	0.47867
GOBP IMMUNE SYSTEM DEVELOPMENT	SET	190	0.003616	0.00036313	0.067727	0.47871
GOCC OMEGASOME	SET	5	0.026152	0.00042817	0.49046	0.47874
GOBP ORGANELLE INHERITANCE	SET	14	0.011948	0.00032725	0.22493	0.47882
GOCC RDNA HETEROCHROMATIN	SET	4	0.020452	0.0002995	0.38497	0.47882
GOBP OXIDATIVE DEMETHYLATION	SET	18	0.010538	0.00032725	0.19848	0.47883
GOBP RESPONSE TO UV A	SET	14	0.012602	0.00034518	0.24047	0.4791
BIOCARTA HSP27 PATHWAY	SET	12	0.012613	0.00031985	0.24077	0.47911
GOBP ENTRY OF BACTERIUM INTO HOST CELL	SET	9	0.013187	0.00028962	0.25284	0.4792
GOMF NUCLEASE ACTIVITY	SET	203	0.0032172	0.00033383	0.062005	0.47931
REACTOME DAP12 SIGNALING	SET	27	0.008108	0.00030829	0.15626	0.47931
GOBP REGULATION OF SYNAPTIC VESICLE ENDOCYTOSIS	SET	18	0.0096596	0.00029997	0.18774	0.47948
GOMF CARBON NITROGEN LYASE ACTIVITY	SET	13	0.014834	0.00039151	0.28865	0.47951
IBRAHIM NRF3 DOWN	SET	13	0.012057	0.00031822	0.23469	0.47951
GOBP ANTIBODY DEPENDENT CELLULAR CYTOTOXICITY	SET	3	0.037063	0.00047006	0.72221	0.47954
GOBP LEUKOCYTE MEDIATED IMMUNITY	SET	339	0.0026519	0.00035429	0.051781	0.47958
AMIT SERUM RESPONSE 240 MCF10A	SET	55	0.0066304	0.00035955	0.12967	0.47961
GOBP NEGATIVE REGULATION OF CHEMOTAXIS	SET	57	0.0059235	0.00032699	0.11594	0.47963
GOMF COLLAGEN BINDING INVOLVED IN CELL MATRIX ADHESION	SET	5	0.02187	0.00035807	0.42922	0.47968
GOBP REGULATION OF NEUROTRANSMITTER RECEPTOR LOCALIZATION TO POSTSYNAPTIC SPECIALIZATION MEMBRANE	SET	8	0.016641	0.0003446	0.32889	0.47982
GOBP POSITIVE REGULATION OF GLUCOSE METABOLIC PROCESS	SET	37	0.0073121	0.00032538	0.1448	0.47986
GOMF TYPE 1 FIBROBLAST GROWTH FACTOR RECEPTOR BINDING	SET	5	0.025592	0.000419	0.50853	0.47993
GOMF RDNA BINDING	SET	10	0.013023	0.00030149	0.25965	0.48
GOBP CELLULAR RESPONSE TO BILE ACID	SET	5	0.020053	0.00032832	0.40026	0.48002
WP TYPE III INTERFERON SIGNALING	SET	10	0.015844	0.0003668	0.31661	0.48004
REACTOME DAP12 INTERACTIONS	SET	35	0.0072396	0.00031335	0.14482	0.48006
GOBP LEUKOCYTE AGGREGATION	SET	12	0.014662	0.00037183	0.29383	0.4801
WP 7OXOC AND 7BETAHC PATHWAYS	SET	25	0.0086743	0.00031739	0.17473	0.4802
GOBP REGULATION OF FATTY ACID BIOSYNTHETIC PROCESS	SET	39	0.0067859	0.00031	0.13679	0.48022
CURSONS NATURAL KILLER CELLS	SET	18	0.011535	0.00035821	0.23351	0.4803
FRASOR TAMOXIFEN RESPONSE UP	SET	45	0.0074944	0.00036771	0.15246	0.4804
GOBP POSITIVE REGULATION OF CHOLESTEROL EFFLUX	SET	26	0.0086773	0.00032378	0.17685	0.48043
WP OSTEOPONTIN SIGNALING	SET	12	0.012991	0.00032945	0.26476	0.48043
GOBP CELL CYCLE G2 M PHASE TRANSITION	SET	142	0.0035568	0.0003092	0.072734	0.4805
SHIRAISHI PLZF TARGETS UP	SET	9	0.011387	0.00025009	0.23284	0.4805
GOBP DEVELOPMENT OF PRIMARY SEXUAL CHARACTERISTICS	SET	208	0.0031139	0.00032703	0.064112	0.48063
SPIELMAN LYMPHOBLAST EUROPEAN VS ASIAN 2FC DN	SET	18	0.01118	0.00034718	0.23155	0.48075
GOBP POSITIVE REGULATION OF NEUROTRANSMITTER TRANSPORT	SET	21	0.0088895	0.00029814	0.18423	0.48076
REACTOME GLUCAGON LIKE PEPTIDE 1 GLP1 REGULATES INSULIN SECRETION	SET	41	0.0067855	0.00031782	0.1407	0.48077
KORKOLA CHORIOCARCINOMA	SET	6	0.019686	0.00035306	0.41041	0.48087
MORI LARGE PRE BII LYMPHOCYTE UP	SET	83	0.0046041	0.00030647	0.096385	0.48095
GOBP MAINTENANCE OF POSTSYNAPTIC DENSITY STRUCTURE	SET	5	0.018491	0.00030274	0.38765	0.48098
GOBP RESPONSE TO DEXAMETHASONE	SET	42	0.0066307	0.00031433	0.13906	0.48098
GOCC TRANSCRIPTION FACTOR AP 1 COMPLEX	SET	5	0.020737	0.00033951	0.43737	0.48109
BENPORATH ES CORE NINE CORRELATED	SET	95	0.0043437	0.00030924	0.091638	0.4811
GOMF RNA POLYMERASE ACTIVITY	SET	35	0.0062081	0.0002687	0.13127	0.48114
HASLINGER B CLL WITH 13Q14 DELETION	SET	23	0.0090245	0.00031674	0.19082	0.48114
GOBP BINDING OF SPERM TO ZONA PELLUCIDA	SET	36	0.006329	0.00027781	0.13408	0.48118
GOBP POSITIVE REGULATION OF VASCULOGENESIS	SET	12	0.013353	0.00033861	0.2836	0.48122
EBAUER TARGETS OF PAX3 FOXO1 FUSION UP	SET	179	0.0032139	0.00031336	0.068332	0.48124
REACTOME THE CANONICAL RETINOID CYCLE IN RODS TWILIGHT VISION	SET	22	0.0086552	0.00029711	0.18398	0.48124
GOBP LYMPHOCYTE AGGREGATION	SET	4	0.022251	0.00032585	0.47323	0.48125
GOBP POSITIVE REGULATION OF PROTEIN LOCALIZATION TO CELL CORTEX	SET	6	0.020945	0.00037563	0.4459	0.48127
GOBP RESPONSE TO ZINC ION	SET	44	0.0064478	0.00031283	0.13726	0.48127
REACTOME INTERACTION BETWEEN L1 AND ANKYRINS	SET	30	0.0085699	0.00034346	0.1841	0.48144
REACTOME COMPLEX I BIOGENESIS	SET	49	0.0058969	0.00030188	0.12765	0.48158
GOBP VERY LOW DENSITY LIPOPROTEIN PARTICLE ASSEMBLY	SET	10	0.013704	0.00031725	0.29698	0.4816
GOBP REGULATION OF MAINTENANCE OF SISTER CHROMATID COHESION	SET	6	0.019115	0.00034282	0.41493	0.48163
GOBP DIGESTION	SET	130	0.0039486	0.00032853	0.085923	0.48167
CHEN LVAD SUPPORT OF FAILING HEART DN	SET	41	0.0065338	0.00030603	0.14265	0.48173
GOBP POSITIVE REGULATION OF SYNAPTIC TRANSMISSION CHOLINERGIC	SET	6	0.017704	0.00031751	0.38769	0.48179
TURASHVILI BREAST NORMAL DUCTAL VS LOBULAR DN	SET	5	0.025262	0.00041359	0.55314	0.48179
GOMF RNA METHYLTRANSFERASE ACTIVITY	SET	59	0.0047591	0.00026727	0.1045	0.48184
WP 2Q112 COPY NUMBER VARIATION SYNDROME	SET	36	0.0087076	0.00038222	0.19431	0.48213
WP MYOMETRIAL RELAXATION AND CONTRACTION PATHWAYS	SET	153	0.003304	0.00029805	0.074037	0.4822
GOBP REGULATION OF RETINAL GANGLION CELL AXON GUIDANCE	SET	6	0.019282	0.00034581	0.43222	0.48221
GOMF SNARE BINDING	SET	102	0.0038514	0.00028406	0.086632	0.48227
GOMF CIS TRANS ISOMERASE ACTIVITY	SET	38	0.0059595	0.00026875	0.13475	0.48236
WP METABOLISM OF SPHINGOLIPIDS IN ER AND GOLGI APPARATUS	SET	21	0.0086008	0.00028846	0.19487	0.4824
GOBP MACROAUTOPHAGY	SET	300	0.0022058	0.00027752	0.050025	0.48242
GOBP PEPTIDYL ARGININE MODIFICATION	SET	20	0.0087382	0.00028601	0.19886	0.48248
GOBP REGULATION OF IMMUNE EFFECTOR PROCESS	SET	342	0.0022401	0.00030056	0.051329	0.4826
WP PYRIMIDINE METABOLISM	SET	78	0.0041577	0.00026833	0.095797	0.48269
GOBP NEGATIVE REGULATION OF CYCLASE ACTIVITY	SET	19	0.0084898	0.00027086	0.19573	0.4827
GOBP SMOOTH MUSCLE CELL DIFFERENTIATION	SET	57	0.0056214	0.00031031	0.12999	0.48275
GOBP IMMUNOLOGICAL MEMORY FORMATION PROCESS	SET	12	0.012344	0.00031305	0.28777	0.48289
GOBP SATELLITE CELL ACTIVATION INVOLVED IN SKELETAL MUSCLE REGENERATION	SET	5	0.020057	0.00032837	0.46767	0.4829
GOCC SPERM MIDPIECE	SET	48	0.0055308	0.00028024	0.12901	0.4829
GOBP GOLGI TO LYSOSOME TRANSPORT	SET	12	0.011985	0.00030392	0.28052	0.48296
GOBP NEGATIVE REGULATION OF INTERLEUKIN 1 PRODUCTION	SET	36	0.0062782	0.00027558	0.14741	0.48301
HAHTOLA MYCOSIS FUNGOIDES UP	SET	15	0.0099151	0.00028109	0.23499	0.48317
GAL LEUKEMIC STEM CELL DN	SET	216	0.0026016	0.00027836	0.061738	0.48319
KEGG TYPE I DIABETES MELLITUS	SET	21	0.009496	0.00031849	0.22544	0.4832
GOMF TRANSCRIPTION COREPRESSOR BINDING	SET	41	0.0054939	0.00025732	0.1305	0.48321
RAMJAUN APOPTOSIS BY TGFB1 VIA SMAD4 UP	SET	10	0.014228	0.00032939	0.33962	0.48329
GOBP POSITIVE REGULATION OF BLOOD PRESSURE	SET	31	0.0075265	0.00030662	0.17984	0.48331
PID A6B1 A6B4 INTEGRIN PATHWAY	SET	45	0.0057166	0.00028048	0.13715	0.48338
CUI TCF21 TARGETS 2 UP	SET	402	0.0018556	0.00026949	0.044625	0.48342
GOCC CHROMATIN SILENCING COMPLEX	SET	12	0.011026	0.0002796	0.26552	0.48344
GOBP POSITIVE REGULATION OF CARDIAC MUSCLE CONTRACTION	SET	7	0.014565	0.00028213	0.35196	0.4835
GOBP RESPONSE TO DISACCHARIDE	SET	7	0.017115	0.00033153	0.41428	0.48352
GOBP PROTON TRANSPORTING TWO SECTOR ATPASE COMPLEX ASSEMBLY	SET	15	0.0091258	0.00025872	0.22093	0.48353
GOBP REGULATION OF SIGNAL TRANSDUCTION BY P53 CLASS MEDIATOR	SET	99	0.0036222	0.00026322	0.087706	0.48353
GOBP DEOXYRIBONUCLEOSIDE TRIPHOSPHATE METABOLIC PROCESS	SET	9	0.012155	0.00026697	0.29591	0.48362
GOCC ION CHANNEL COMPLEX	SET	280	0.0023611	0.00028714	0.057687	0.48368
GOCC NUCLEAR LAMINA	SET	10	0.011533	0.000267	0.28255	0.48372
HOLLMANN APOPTOSIS VIA CD40 DN	SET	236	0.0024112	0.00026954	0.059579	0.48386
SINGH NFE2L2 TARGETS	SET	13	0.010221	0.00026976	0.25395	0.48395
WP ASPIRIN AND MIRNAS	SET	9	0.013149	0.0002888	0.32815	0.48402
GOBP POSITIVE REGULATION OF KILLING OF CELLS OF ANOTHER ORGANISM	SET	6	0.017675	0.00031699	0.44351	0.48411
GOBP NEUROTRANSMITTER TRANSPORT	SET	188	0.0026129	0.00026103	0.065829	0.48417
GOBP REGULATION OF PROTEIN K48 LINKED UBIQUITINATION	SET	5	0.013679	0.00022395	0.34496	0.48419
GOBP POSITIVE REGULATION OF CYTOPLASMIC TRANSLATION	SET	14	0.010736	0.00029406	0.2711	0.48421
GOMF RNA ENDONUCLEASE ACTIVITY	SET	69	0.0042204	0.00025624	0.1066	0.48421
REACTOME RAS PROCESSING	SET	22	0.0080985	0.000278	0.20458	0.48421
GOMF METALLOENDOPEPTIDASE INHIBITOR ACTIVITY	SET	15	0.010595	0.00030037	0.26875	0.48428
CHEN NEUROBLASTOMA COPY NUMBER GAINS	SET	50	0.005842	0.0003021	0.1487	0.48433
GOBP RESPONSE TO FOLIC ACID	SET	11	0.012104	0.00029388	0.30844	0.48435
GOBP NEGATIVE REGULATION OF CHEMOKINE C C MOTIF LIGAND 5 PRODUCTION	SET	5	0.013715	0.00022454	0.3503	0.48438
GOMF ZINC ION TRANSMEMBRANE TRANSPORTER ACTIVITY	SET	22	0.0074152	0.00025454	0.19012	0.48444
GOBP SEX DIFFERENTIATION	SET	254	0.0022861	0.00026498	0.058693	0.48447
KIM WT1 TARGETS DN	SET	439	0.0016473	0.00024976	0.042306	0.48447
RANKIN ANGIOGENIC TARGETS OF VHL HIF2A DN	SET	8	0.01425	0.00029509	0.36805	0.48456
ELVIDGE HIF2A TARGETS UP	SET	6	0.013956	0.00025029	0.36182	0.48462
GOBP CATECHOL CONTAINING COMPOUND BIOSYNTHETIC PROCESS	SET	21	0.0086145	0.00028892	0.22442	0.48469
GOMF DNA EXONUCLEASE ACTIVITY	SET	20	0.0077776	0.00025457	0.20287	0.48471
GOBP POSITIVE REGULATION OF STEM CELL PROLIFERATION	SET	41	0.0057233	0.00026807	0.14947	0.48473
GOBP REGULATION OF NEUROBLAST PROLIFERATION	SET	44	0.0051999	0.00025229	0.13595	0.48474
GOBP KETONE BODY BIOSYNTHETIC PROCESS	SET	6	0.014264	0.00025582	0.37367	0.48477
GOBP REGULATION OF LYMPHOCYTE ACTIVATION	SET	453	0.0016956	0.00026105	0.044475	0.48479
REACTOME ACTIVATION OF ATR IN RESPONSE TO REPLICATION STRESS	SET	37	0.0045877	0.00020415	0.12039	0.4848
GOBP BILE ACID AND BILE SALT TRANSPORT	SET	29	0.0061623	0.00024282	0.16183	0.48481
WP SMC1SMC3 ROLE IN DNA DAMAGE CORNELIA DE LANGE SYNDROME	SET	9	0.011504	0.00025266	0.30296	0.48486
GOBP FOREBRAIN DORSAL VENTRAL PATTERN FORMATION	SET	7	0.01551	0.00030044	0.40979	0.4849
GOBP HEPATOCYTE APOPTOTIC PROCESS	SET	18	0.0080916	0.00025127	0.21597	0.48506
GOBP REGULATION OF TOLL LIKE RECEPTOR 2 SIGNALING PATHWAY	SET	12	0.010869	0.00027564	0.29074	0.48509
GOMF UBIQUITIN LIKE MODIFIER ACTIVATING ENZYME ACTIVITY	SET	9	0.0098348	0.00021601	0.26692	0.4853
GOBP ENDOPLASMIC RETICULUM MEMBRANE ORGANIZATION	SET	11	0.010008	0.00024299	0.27165	0.48531
GOBP NEGATIVE REGULATION OF NUCLEOCYTOPLASMIC TRANSPORT	SET	23	0.0071477	0.00025087	0.19478	0.48536
WP 1Q211 COPY NUMBER VARIATION SYNDROME	SET	24	0.0076619	0.00027469	0.20922	0.48539
WESTON VEGFA TARGETS	SET	86	0.0036656	0.00024835	0.10022	0.48541
GOCC VESICLE TETHERING COMPLEX	SET	55	0.0042328	0.00022953	0.11576	0.48542
GOBP NEGATIVE REGULATION OF HIPPO SIGNALING	SET	12	0.010123	0.00025671	0.28241	0.4857
GOBP NEGATIVE REGULATION OF IMMUNE EFFECTOR PROCESS	SET	109	0.0031285	0.00023848	0.087655	0.48576
GOMF PLATELET DERIVED GROWTH FACTOR BINDING	SET	11	0.011089	0.00026925	0.31257	0.48585
KEGG TASTE TRANSDUCTION	SET	47	0.0051935	0.0002604	0.14663	0.48587
GOBP NEGATIVE REGULATION OF DEPHOSPHORYLATION	SET	41	0.0048075	0.00022517	0.13659	0.48596
GOBP PRESYNAPTIC ACTIVE ZONE ORGANIZATION	SET	8	0.012104	0.00025066	0.34595	0.48604
GOBP EXCITATORY CHEMICAL SYNAPTIC TRANSMISSION	SET	8	0.010904	0.00022579	0.31176	0.48605
GOBP BRANCHED CHAIN AMINO ACID BIOSYNTHETIC PROCESS	SET	5	0.014996	0.00024551	0.43089	0.48612
ROZANOV MMP14 TARGETS DN	SET	32	0.0059896	0.00024791	0.17215	0.48612
GOBP POSITIVE REGULATION OF PINOCYTOSIS	SET	7	0.012347	0.00023917	0.35517	0.48613
GOCC CATSPER COMPLEX	SET	13	0.0085157	0.00022476	0.2461	0.4862
DEMAGALHAES AGING DN	SET	14	0.0074723	0.00020466	0.21631	0.48622
GOBP AORTA MORPHOGENESIS	SET	33	0.0059189	0.00024877	0.17176	0.48626
GOBP GERM CELL MIGRATION	SET	8	0.011826	0.00024489	0.34593	0.48636
PURBEY TARGETS OF CTBP1 AND SATB1 DN	SET	149	0.0025085	0.00022333	0.073417	0.48637
GOBP REGULATION OF ALTERNATIVE MRNA SPLICING VIA SPLICEOSOME	SET	51	0.0042552	0.00022222	0.12525	0.48645
GOBP RESPONSE TO LEUKEMIA INHIBITORY FACTOR	SET	92	0.003265	0.00022876	0.09701	0.48658
GOBP POSITIVE REGULATION OF ACTIN CYTOSKELETON REORGANIZATION	SET	20	0.0063407	0.00020754	0.19063	0.48673
REACTOME SUMOYLATION OF TRANSCRIPTION COFACTORS	SET	39	0.0047172	0.0002155	0.14479	0.487
GOBP POSITIVE REGULATION OF LAMELLIPODIUM MORPHOGENESIS	SET	7	0.011201	0.00021698	0.34387	0.48701
REACTOME ARACHIDONIC ACID METABOLISM	SET	56	0.0038794	0.00021227	0.12068	0.48718
REACTOME TRANSPORT OF CONNEXONS TO THE PLASMA MEMBRANE	SET	19	0.0068468	0.00021844	0.21382	0.48723
SANCHEZ MDM2 TARGETS	SET	11	0.0089024	0.00021615	0.27836	0.48724
GOCC NUCLEAR OUTER MEMBRANE ENDOPLASMIC RETICULUM MEMBRANE NETWORK	SET	1093	0.0008862	0.00020817	0.027757	0.48727
GOCC SCAR COMPLEX	SET	11	0.00875	0.00021245	0.2745	0.48729
GOBP REGULATION OF FEVER GENERATION	SET	8	0.011814	0.00024465	0.37129	0.48731
GARGALOVIC RESPONSE TO OXIDIZED PHOSPHOLIPIDS TAN DN	SET	11	0.0091771	0.00022282	0.29046	0.4874
GOCC MHC PROTEIN COMPLEX	SET	3	0.013219	0.00016766	0.41881	0.48741
GOBP VENTRAL MIDLINE DEVELOPMENT	SET	6	0.011408	0.00020459	0.3624	0.48744
GOBP POSITIVE REGULATION OF NOTCH SIGNALING PATHWAY	SET	42	0.0051598	0.0002446	0.1641	0.48746
GOBP BEHAVIORAL DEFENSE RESPONSE	SET	36	0.0049677	0.00021806	0.15838	0.48749
GOBP NEPHRON TUBULE EPITHELIAL CELL DIFFERENTIATION	SET	12	0.0097153	0.00024637	0.31044	0.48752
SPIELMAN LYMPHOBLAST EUROPEAN VS ASIAN 2FC UP	SET	13	0.0080149	0.00021154	0.26099	0.48775
GOBP REGULATION OF ENTRY OF BACTERIUM INTO HOST CELL	SET	7	0.0087408	0.00016932	0.28512	0.48777
GOBP REGULATION OF FATTY ACID BETA OXIDATION	SET	18	0.0064204	0.00019938	0.20962	0.48778
GOBP SEMI LUNAR VALVE DEVELOPMENT	SET	46	0.0044747	0.00022197	0.1466	0.48783
GOBP ACETYL COA METABOLIC PROCESS	SET	29	0.0047482	0.0001871	0.15634	0.48789
GOBP IMMUNE RESPONSE	SET	1453	0.00077057	0.00020654	0.025487	0.48794
GOBP SPLICEOSOMAL SNRNP ASSEMBLY	SET	36	0.003902	0.00017128	0.12957	0.48799
GOBP REGULATION OF AUTOPHAGY OF MITOCHONDRION IN RESPONSE TO MITOCHONDRIAL DEPOLARIZATION	SET	13	0.0072552	0.00019149	0.24384	0.48813
GOBP ECTODERMAL CELL DIFFERENTIATION	SET	4	0.015481	0.00022671	0.52164	0.48816
GOBP NEGATIVE REGULATION OF BLOOD CIRCULATION	SET	21	0.0058753	0.00019705	0.19845	0.48819
GOBP NUCLEOSIDE TRIPHOSPHATE METABOLIC PROCESS	SET	238	0.00165	0.00018521	0.055772	0.4882
GOBP REGULATION OF INOSITOL TRISPHOSPHATE BIOSYNTHETIC PROCESS	SET	6	0.012805	0.00022965	0.43352	0.48822
DAZARD UV RESPONSE CLUSTER G24	SET	22	0.0056183	0.00019286	0.19305	0.48839
BIOCARTA TID PATHWAY	SET	17	0.0063684	0.00019219	0.21922	0.48841
GOBP SYNAPTIC TRANSMISSION DOPAMINERGIC	SET	26	0.0048599	0.00018134	0.16907	0.48853
GOBP NEGATIVE REGULATION OF CYTOSOLIC CALCIUM ION CONCENTRATION	SET	13	0.007502	0.00019801	0.26518	0.48872
GOBP MITOCHONDRION MORPHOGENESIS	SET	20	0.0054521	0.00017846	0.1961	0.48891
GOBP POSITIVE REGULATION OF METAPHASE ANAPHASE TRANSITION OF CELL CYCLE	SET	14	0.0063943	0.00017514	0.23003	0.48891
ABE VEGFA TARGETS 2HR	SET	31	0.0046284	0.00018855	0.16704	0.48895
GOMF NUCLEOBASE CONTAINING COMPOUND KINASE ACTIVITY	SET	40	0.0037991	0.00017576	0.13868	0.48907
GOBP POTASSIUM ION IMPORT ACROSS PLASMA MEMBRANE	SET	45	0.0039315	0.0001929	0.14357	0.48908
REACTOME VITAMIN B2 RIBOFLAVIN METABOLISM	SET	7	0.0090069	0.00017447	0.33068	0.48914
GOBP LIPID GLYCOSYLATION	SET	11	0.0072227	0.00017537	0.26601	0.48917
WEST ADRENOCORTICAL TUMOR MARKERS UP	SET	22	0.0049012	0.00016825	0.18129	0.48922
WP EFFECT OF PROGERIN ON GENES INVOLVED IN HUTCHINSONGILFORD PROGERIA SYNDROME	SET	23	0.004759	0.00016703	0.17613	0.48922
GOBP PHAGOSOME ACIDIFICATION	SET	7	0.0094849	0.00018373	0.3531	0.48928
GOCC TRANS GOLGI NETWORK TRANSPORT VESICLE MEMBRANE	SET	19	0.0054159	0.00017279	0.20314	0.48937
GOMF PHOSPHATIDYLGLYCEROL BINDING	SET	15	0.0057161	0.00016205	0.21552	0.48942
REACTOME ERYTHROCYTES TAKE UP CARBON DIOXIDE AND RELEASE OXYGEN	SET	13	0.0056749	0.00014978	0.21821	0.48963
GOBP POSITIVE REGULATION OF PHOSPHOLIPASE ACTIVITY	SET	52	0.0034472	0.00018178	0.13302	0.48966
GOBP ANTIBACTERIAL INNATE IMMUNE RESPONSE	SET	5	0.0089872	0.00014714	0.34692	0.48967
GOMF ORGANIC HYDROXY COMPOUND TRANSMEMBRANE TRANSPORTER ACTIVITY	SET	49	0.0032552	0.00016664	0.12637	0.48973
WIEMANN TELOMERE SHORTENING AND CHRONIC LIVER DAMAGE DN	SET	4	0.010227	0.00014977	0.39769	0.48974
REACTOME TRANSCRIPTIONAL REGULATION OF TESTIS DIFFERENTIATION	SET	12	0.0068587	0.00017393	0.26734	0.48977
GOBP SYNAPTIC SIGNALING VIA NEUROPEPTIDE	SET	5	0.012548	0.00020543	0.49172	0.48982
SHIN B CELL LYMPHOMA CLUSTER 3	SET	27	0.0047106	0.00017911	0.18774	0.48999
GOBP NEGATIVE REGULATION OF ENDOTHELIAL CELL PROLIFERATION	SET	38	0.0037614	0.00016962	0.15083	0.49005
GOBP NEGATIVE REGULATION OF SYNCYTIUM FORMATION BY PLASMA MEMBRANE FUSION	SET	4	0.0092264	0.00013511	0.36996	0.49005
ODONNELL TARGETS OF MYC AND TFRC UP	SET	68	0.0028356	0.00017092	0.11543	0.4902
AIGNER ZEB1 TARGETS	SET	33	0.0038654	0.00016246	0.15772	0.49022
GOBP RESPONSE TO THYROXINE	SET	5	0.0082655	0.00013532	0.33823	0.49025
LUI THYROID CANCER CLUSTER 1	SET	50	0.0032563	0.00016839	0.1336	0.49028
GOBP DORSAL VENTRAL NEURAL TUBE PATTERNING	SET	23	0.0046134	0.00016192	0.19138	0.49038
GOMF CYTOKINE ACTIVITY	SET	210	0.0016994	0.00017932	0.070632	0.4904
GOBP ANDROGEN RECEPTOR SIGNALING PATHWAY	SET	42	0.0033263	0.00015768	0.13871	0.49043
GOBP SPERM DNA CONDENSATION	SET	16	0.0056851	0.00016645	0.23763	0.49046
GOBP REGULATION OF TELOMERASE ACTIVITY	SET	50	0.0030968	0.00016014	0.13122	0.49059
GOBP CYTOKINESIS	SET	175	0.0015172	0.00014629	0.064496	0.49062
KIM WT1 TARGETS 12HR DN	SET	207	0.0014572	0.00015267	0.062033	0.49063
KIM BIPOLAR DISORDER OLIGODENDROCYTE DENSITY CORR DN	SET	76	0.0023047	0.00014683	0.098426	0.49066
GOBP HISTIDINE METABOLIC PROCESS	SET	10	0.0062965	0.00014577	0.27177	0.49076
GOMF ACETYLTRANSFERASE ACTIVITY	SET	83	0.0022346	0.00014875	0.096799	0.49079
STAMBOLSKY TARGETS OF MUTATED TP53 UP	SET	46	0.0030947	0.00015351	0.13447	0.49082
GOBP NEUROMUSCULAR JUNCTION DEVELOPMENT	SET	47	0.0031026	0.00015557	0.13504	0.49083
GRAESSMANN RESPONSE TO MC AND SERUM DEPRIVATION DN	SET	80	0.0022776	0.00014886	0.099602	0.49088
GOBP CELL JUNCTION DISASSEMBLY	SET	28	0.0041511	0.00016073	0.18185	0.49089
REACTOME PENTOSE PHOSPHATE PATHWAY	SET	12	0.0056548	0.0001434	0.24777	0.4909
GOBP POSITIVE REGULATION OF KIDNEY DEVELOPMENT	SET	9	0.0076276	0.00016753	0.33545	0.49093
GOMF PYRUVATE DEHYDROGENASE LIPOAMIDE PHOSPHATASE ACTIVITY	SET	5	0.0085481	0.00013995	0.3775	0.49097
LEE LIVER CANCER E2F1 UP	SET	60	0.0028796	0.00016307	0.12729	0.49098
GOBP EXTRACELLULAR MATRIX DISASSEMBLY	SET	58	0.0028364	0.00015794	0.1268	0.49108
WP ENDOPLASMIC RETICULUM STRESS RESPONSE IN CORONAVIRUS INFECTION	SET	42	0.0028431	0.00013477	0.12807	0.49114
WP IMATINIB AND CHRONIC MYELOID LEUKEMIA	SET	19	0.0048617	0.00015511	0.21973	0.49117
WP ATM SIGNALING PATHWAY	SET	37	0.0030399	0.00013527	0.13748	0.49118
REACTOME GAP JUNCTION ASSEMBLY	SET	34	0.003623	0.00015456	0.16613	0.4913
PID ATR PATHWAY	SET	38	0.002773	0.00012505	0.12787	0.49135
GOBP U2 TYPE PRESPLICEOSOME ASSEMBLY	SET	21	0.003905	0.00013097	0.18089	0.49139
KIM RESPONSE TO TSA AND DECITABINE UP	SET	112	0.0017578	0.00013582	0.081437	0.49139
WP MITOCHONDRIAL FATTY ACID SYNTHESIS PATHWAY	SET	4	0.0084448	0.00012367	0.39527	0.49148
GOBP KETONE BODY METABOLIC PROCESS	SET	10	0.0062983	0.00014581	0.29607	0.49151
GOBP CELLULAR RESPONSE TO AMMONIUM ION	SET	5	0.010319	0.00016894	0.48942	0.49159
GOCC INHIBITORY SYNAPSE	SET	17	0.0049163	0.00014837	0.23464	0.49164
GOCC NLRP3 INFLAMMASOME COMPLEX	SET	6	0.0059103	0.000106	0.28962	0.49186
GOBP LYMPHOCYTE APOPTOTIC PROCESS	SET	75	0.0020071	0.00012703	0.098953	0.49191
GOMF MEMBRANE INSERTASE ACTIVITY	SET	13	0.0053736	0.00014183	0.26506	0.49191
GOBP REGULATION OF ER TO GOLGI VESICLE MEDIATED TRANSPORT	SET	10	0.0058551	0.00013555	0.29049	0.49196
GOBP REGULATION OF HEAT GENERATION	SET	11	0.0062176	0.00015097	0.31585	0.49215
ZIRN TRETINOIN RESPONSE UP	SET	19	0.0044951	0.00014341	0.22856	0.49215
GOBP GLUCOSAMINE CONTAINING COMPOUND METABOLIC PROCESS	SET	23	0.003297	0.00011572	0.16772	0.49216
GOBP POSITIVE REGULATION BY HOST OF VIRAL GENOME REPLICATION	SET	9	0.0053534	0.00011758	0.27247	0.49216
GOBP POSITIVE REGULATION OF RESPONSE TO TYPE II INTERFERON	SET	6	0.0086552	0.00015523	0.44303	0.49221
GOBP POSITIVE REGULATION OF PLASMA MEMBRANE BOUNDED CELL PROJECTION ASSEMBLY	SET	101	0.0016835	0.00012356	0.086512	0.49224
HERNANDEZ ABERRANT MITOSIS BY DOCETACEL 4NM DN	SET	5	0.0092447	0.00015136	0.48018	0.49232
REACTOME DRUG ADME	SET	104	0.0018403	0.00013705	0.095813	0.49234
GOMF COMPLEMENT COMPONENT C3B BINDING	SET	10	0.0070496	0.0001632	0.37367	0.49247
GOBP RIBOFLAVIN METABOLIC PROCESS	SET	5	0.0069269	0.00011341	0.37823	0.49269
GOBP REGULATION OF SYSTEMIC ARTERIAL BLOOD PRESSURE BY HORMONE	SET	33	0.0030421	0.00012786	0.16617	0.4927
GOCC MICROTUBULE BUNDLE	SET	5	0.0079627	0.00013037	0.44047	0.49279
MOOTHA VOXPHOS	SET	84	0.0016232	0.00010869	0.090481	0.49284
GOBP REGULATION OF T CELL ACTIVATION VIA T CELL RECEPTOR CONTACT WITH ANTIGEN BOUND TO MHC MOLECULE ON ANTIGEN PRESENTING CELL	SET	5	0.0071617	0.00011725	0.41138	0.49306
GOMF TOLL LIKE RECEPTOR 4 BINDING	SET	5	0.0072648	0.00011894	0.41944	0.49309
STARK PREFRONTAL CORTEX 22Q11 DELETION UP	SET	185	0.0012044	0.00011937	0.069706	0.49311
REACTOME INTERFERON SIGNALING	SET	174	0.0011813	0.00011358	0.068765	0.49315
REACTOME HDR THROUGH HOMOLOGOUS RECOMBINATION HRR	SET	67	0.0018054	0.00010802	0.10624	0.49322
GOBP DEFENSE RESPONSE TO FUNGUS	SET	47	0.0022624	0.00011344	0.13382	0.49326
ZIRN TRETINOIN RESPONSE DN	SET	5	0.0074995	0.00012278	0.44662	0.4933
GOBP REGULATION OF POSTSYNAPTIC MEMBRANE NEUROTRANSMITTER RECEPTOR LEVELS	SET	80	0.001663	0.00010869	0.099161	0.49331
REACTOME IRON UPTAKE AND TRANSPORT	SET	54	0.0021703	0.00011662	0.12965	0.49332
GOBP CELL SURFACE PATTERN RECOGNITION RECEPTOR SIGNALING PATHWAY	SET	51	0.002234	0.00011667	0.13438	0.49337
GOBP POSITIVE REGULATION OF ENDOTHELIAL CELL CHEMOTAXIS	SET	13	0.0041679	0.00011001	0.25379	0.49345
GOBP RECEPTOR CLUSTERING	SET	47	0.0021108	0.00010583	0.1287	0.49346
GOMF PORIN ACTIVITY	SET	5	0.0062929	0.00010303	0.3948	0.49364
GOCC FLEMMING BODY	SET	35	0.0026102	0.00011297	0.16553	0.49371
TUOMISTO TUMOR SUPPRESSION BY COL13A1 DN	SET	19	0.0030676	9.7867e-05	0.19525	0.49373
KRIEG HYPOXIA VIA KDM3A	SET	49	0.0021462	0.00010987	0.13731	0.49376
GOCC NUCLEAR SPECK	SET	379	0.00068812	9.7098e-05	0.044729	0.49386
GUENTHER GROWTH SPHERICAL VS ADHERENT DN	SET	24	0.0029365	0.00010528	0.19204	0.4939
GOBP POSITIVE REGULATION OF ALPHA BETA T CELL PROLIFERATION	SET	23	0.0034516	0.00012114	0.22786	0.49396
GOBP POSITIVE REGULATION OF RECEPTOR MEDIATED ENDOCYTOSIS	SET	49	0.0018232	9.3336e-05	0.12075	0.49398
SCHAEFFER PROSTATE DEVELOPMENT AND CANCER BOX1 DN	SET	10	0.004106	9.5058e-05	0.27496	0.49404
REACTOME INACTIVATION OF CDC42 AND RAC1	SET	7	0.0053132	0.00010292	0.36777	0.49424
GOBP ENDOSOMAL TRANSPORT	SET	231	0.00081941	9.0633e-05	0.057132	0.49428
GOBP VIRAL PROTEIN PROCESSING	SET	31	0.0022349	9.1045e-05	0.15616	0.49429
GOCC NSL COMPLEX	SET	9	0.0041063	9.0189e-05	0.2869	0.49429
GOMF SPECTRIN BINDING	SET	26	0.0026173	9.766e-05	0.18281	0.49429
GOBP T CELL CHEMOTAXIS	SET	25	0.0028214	0.00010324	0.19792	0.49431
WP FATTY ACID BETAOXIDATION	SET	31	0.0022949	9.3491e-05	0.16102	0.49431
GOMF EXOGENOUS PROTEIN BINDING	SET	75	0.0015523	9.8244e-05	0.10909	0.49432
GOBP PYRIMIDINE NUCLEOSIDE CATABOLIC PROCESS	SET	14	0.0041726	0.00011429	0.29521	0.49436
REACTOME NOTCH2 ACTIVATION AND TRANSMISSION OF SIGNAL TO THE NUCLEUS	SET	22	0.0026892	9.2313e-05	0.19167	0.4944
GOMF INTERLEUKIN 2 RECEPTOR BINDING	SET	5	0.0046679	7.6425e-05	0.3366	0.49447
PARK TRETINOIN RESPONSE AND PML RARA FUSION	SET	28	0.002522	9.7654e-05	0.18196	0.49447
WEST ADRENOCORTICAL TUMOR DN	SET	487	0.00055665	8.8774e-05	0.041629	0.49467
GOBP PERICARDIUM DEVELOPMENT	SET	19	0.0033816	0.00010789	0.25387	0.49469
GOBP ALTERNATIVE MRNA SPLICING VIA SPLICEOSOME	SET	66	0.0014706	8.7334e-05	0.11085	0.49471
REACTOME CGMP EFFECTS	SET	16	0.0033002	9.6626e-05	0.25641	0.49487
GOBP PORE COMPLEX ASSEMBLY	SET	20	0.0025784	8.4396e-05	0.20085	0.49488
SASAKI TARGETS OF TP73 AND TP63	SET	12	0.0028138	7.1355e-05	0.23333	0.49519
REACTOME CREATION OF C4 AND C2 ACTIVATORS	SET	12	0.0041692	0.00010573	0.34617	0.4952
GOBP POSITIVE REGULATION OF MITOCHONDRIAL FISSION	SET	21	0.002224	7.459e-05	0.18752	0.49527
GOCC POSTSYNAPTIC SPECIALIZATION INTRACELLULAR COMPONENT	SET	15	0.0025952	7.3574e-05	0.21873	0.49527
GOBP RNA PHOSPHODIESTER BOND HYDROLYSIS ENDONUCLEOLYTIC	SET	77	0.001163	7.458e-05	0.098418	0.49529
GOBP PROTEIN LOCALIZATION TO NUCLEAR ENVELOPE	SET	12	0.0030549	7.7468e-05	0.26292	0.49536
GOCC MCM COMPLEX	SET	8	0.0031688	6.5618e-05	0.27541	0.49541
GOBP PROTEIN RETENTION IN ER LUMEN	SET	9	0.0026132	5.7394e-05	0.22991	0.49547
GOMF INTERFERON RECEPTOR ACTIVITY	SET	5	0.0043576	7.1344e-05	0.38579	0.49549
KORKOLA TERATOMA UP	SET	13	0.0029201	7.7074e-05	0.2623	0.49556
REACTOME COLLAGEN DEGRADATION	SET	58	0.0013942	7.7635e-05	0.1258	0.49558
GOBP OTIC VESICLE MORPHOGENESIS	SET	10	0.003803	8.8043e-05	0.34554	0.49561
KIM MYC AMPLIFICATION TARGETS DN	SET	92	0.0011349	7.9514e-05	0.10336	0.49562
REACTOME GLYCOGEN STORAGE DISEASES	SET	15	0.0027484	7.7916e-05	0.25061	0.49562
GOBP POSITIVE REGULATION OF GAMMA DELTA T CELL DIFFERENTIATION	SET	7	0.0037742	7.311e-05	0.35209	0.49572
GOBP POSITIVE REGULATION OF MEGAKARYOCYTE DIFFERENTIATION	SET	10	0.0030309	7.0168e-05	0.28547	0.49576
WANG RECURRENT LIVER CANCER UP	SET	16	0.0022963	6.7233e-05	0.22245	0.49588
GOBP REGULATION OF EPITHELIAL CELL DIFFERENTIATION INVOLVED IN KIDNEY DEVELOPMENT	SET	13	0.0029356	7.7481e-05	0.29462	0.49603
GOCC FLOTILLIN COMPLEX	SET	8	0.0031642	6.5524e-05	0.32084	0.49607
GOBP PROTEIN LOCALIZATION TO MICROTUBULE ORGANIZING CENTER	SET	34	0.0013947	5.9497e-05	0.15497	0.49641
REACTOME GLYOXYLATE METABOLISM AND GLYCINE DEGRADATION	SET	30	0.0014126	5.6613e-05	0.1602	0.49648
GOBP POSITIVE REGULATION OF T CELL PROLIFERATION	SET	88	0.00091418	6.2652e-05	0.10482	0.49652
ZHU CMV 8 HR DN	SET	47	0.0012506	6.2705e-05	0.1485	0.49664
REACTOME NF KB IS ACTIVATED AND SIGNALS SURVIVAL	SET	12	0.0019937	5.0559e-05	0.24494	0.49675
MOTAMED RESPONSE TO ANDROGEN UP	SET	4	0.0039527	5.7885e-05	0.48822	0.49677
GOMF RNA 7 METHYLGUANOSINE CAP BINDING	SET	12	0.0019461	4.935e-05	0.24435	0.49682
GOBP REGULATION OF LIPID BIOSYNTHETIC PROCESS	SET	162	0.0005635	5.2293e-05	0.070854	0.49683
REACTOME RAS ACTIVATION UPON CA2 INFLUX THROUGH NMDA RECEPTOR	SET	18	0.0016236	5.0417e-05	0.20932	0.49691
GOBP ORGANIC ANION TRANSPORT	SET	402	0.00035545	5.1623e-05	0.046018	0.49692
GOMF CALCIUM ION TRANSMEMBRANE TRANSPORTER ACTIVITY	SET	132	0.00063718	5.3418e-05	0.082467	0.49692
GOMF RNA POLYMERASE III ACTIVITY	SET	16	0.0015204	4.4516e-05	0.19863	0.49695
GOMF PHOSPHATIDYLINOSITOL 4 5 BISPHOSPHATE 5 PHOSPHATASE ACTIVITY	SET	9	0.0018969	4.1664e-05	0.24913	0.49696
REACTOME APC C MEDIATED DEGRADATION OF CELL CYCLE PROTEINS	SET	84	0.00068227	4.5688e-05	0.094695	0.49713
GOBP MODULATION OF PROCESS OF ANOTHER ORGANISM	SET	11	0.0023359	5.6716e-05	0.33123	0.49719
GOBP PARKIN MEDIATED STIMULATION OF MITOPHAGY IN RESPONSE TO MITOCHONDRIAL DEPOLARIZATION	SET	5	0.0032438	5.3109e-05	0.47357	0.49727
GENTILE UV HIGH DOSE DN	SET	276	0.00036814	4.4454e-05	0.054831	0.49732
GOMF VOLTAGE GATED MONOATOMIC ANION CHANNEL ACTIVITY	SET	13	0.0017544	4.6306e-05	0.267	0.49738
GOBP INTERFERON BETA PRODUCTION	SET	48	0.00078119	3.9583e-05	0.12247	0.49746
GOBP NEGATIVE REGULATION OF PEPTIDASE ACTIVITY	SET	200	0.00043352	4.4654e-05	0.068599	0.49748
GOBP POSITIVE REGULATION OF GLYCOLYTIC PROCESS	SET	21	0.0011871	3.9815e-05	0.18768	0.49748
REACTOME EGFR INTERACTS WITH PHOSPHOLIPASE C GAMMA	SET	9	0.0017073	3.7498e-05	0.29803	0.49771
GOBP REGULATION OF MRNA BINDING	SET	9	0.001676	3.6812e-05	0.29875	0.49776
GOBP ERBB2 EGFR SIGNALING PATHWAY	SET	8	0.0016896	3.4989e-05	0.33079	0.49796
GOBP REGULATION OF AMYLOID FIBRIL FORMATION	SET	14	0.0012004	3.2879e-05	0.24597	0.49805
OHASHI AURKB TARGETS	SET	8	0.0013548	2.8055e-05	0.31069	0.49826
MA MYELOID DIFFERENTIATION DN	SET	41	0.00064397	3.0162e-05	0.14871	0.49827
WP METABOLIC REPROGRAMMING IN PANCREATIC CANCER	SET	41	0.00059456	2.7848e-05	0.1413	0.49832
GOBP REGULATION OF CALCIUM ION IMPORT	SET	27	0.00077074	2.9306e-05	0.18358	0.49833
GOCC TRANSFERASE COMPLEX	SET	762	0.00012922	2.5582e-05	0.032009	0.49839
REACTOME S PHASE	SET	156	0.0002645	2.4091e-05	0.06636	0.49841
HINATA NFKB TARGETS KERATINOCYTE DN	SET	22	0.00077018	2.6438e-05	0.20094	0.49847
GOBP CELLULAR RESPONSE TO STEROL	SET	20	0.00077529	2.5377e-05	0.2211	0.4986
GOMF NUCLEAR LOCALIZATION SEQUENCE BINDING	SET	23	0.00062037	2.1774e-05	0.18462	0.49866
GOBP EXPLORATION BEHAVIOR	SET	27	0.000567	2.1559e-05	0.17543	0.49871
GOBP ANTIGEN PROCESSING AND PRESENTATION OF PEPTIDE ANTIGEN VIA MHC CLASS IB	SET	7	0.0011706	2.2675e-05	0.36726	0.49873
GOCC PROTEIN COMPLEX INVOLVED IN CELL ADHESION	SET	55	0.00038832	2.1058e-05	0.12812	0.49879
GOBP NEGATIVE REGULATION OF CENTRIOLE REPLICATION	SET	7	0.00092701	1.7957e-05	0.3549	0.49896
GOBP REVERSE CHOLESTEROL TRANSPORT	SET	16	0.00068059	1.9927e-05	0.26074	0.49896
RORIE TARGETS OF EWSR1 FLI1 FUSION DN	SET	25	0.00047402	1.7344e-05	0.19132	0.49901
GERHOLD ADIPOGENESIS UP	SET	47	0.00031888	1.5989e-05	0.13241	0.49904
GOBP REGULATION OF APOPTOTIC PROCESS IN BONE MARROW CELL	SET	4	0.0010607	1.5533e-05	0.44076	0.49904
GOBP VACUOLAR LOCALIZATION	SET	83	0.00019297	1.2845e-05	0.091938	0.49916
GOBP NEGATIVE REGULATION OF CELL FATE SPECIFICATION	SET	5	0.00075441	1.2351e-05	0.37838	0.4992
GOBP REGULATION OF CYCLIN DEPENDENT PROTEIN KINASE ACTIVITY	SET	95	0.00017143	1.2204e-05	0.093189	0.49927
BIOCARTA NKCELLS PATHWAY	SET	18	0.00036186	1.1237e-05	0.21371	0.49932
GOBP FUNGIFORM PAPILLA DEVELOPMENT	SET	6	0.0004953	8.8829e-06	0.34523	0.49943
GOBP METHYLATION	SET	325	6.4149e-05	8.3945e-06	0.04905	0.49948
REACTOME TELOMERE C STRAND LAGGING STRAND SYNTHESIS	SET	32	0.00014849	6.146e-06	0.14352	0.49959
GOBP NEUTROPHIL MEDIATED IMMUNITY	SET	35	0.00011783	5.1001e-06	0.15373	0.49969
GOMF MHC PROTEIN BINDING	SET	26	0.00013634	5.0873e-06	0.19453	0.49972
GOBP POSITIVE REGULATION OF INTRINSIC APOPTOTIC SIGNALING PATHWAY	SET	57	7.7148e-05	4.2587e-06	0.12073	0.49975
ZHAN MULTIPLE MYELOMA CD1 AND CD2 DN	SET	50	6.3059e-05	3.2609e-06	0.13191	0.49981
GOBP REGULATION OF TRANSLATIONAL FIDELITY	SET	15	3.9062e-05	1.1074e-06	0.20071	0.49992
SPIRA SMOKERS LUNG CANCER UP	SET	35	2.6462e-05	1.1453e-06	0.15226	0.49993
GOCC FIBRILLAR COLLAGEN TRIMER	SET	11	-3.4827e-05	-8.4561e-07	0.31418	0.50004
GOBP MOLTING CYCLE PROCESS	SET	90	-3.9638e-05	-2.747e-06	0.10057	0.50016
WP METABOLISM OF ALPHALINOLENIC ACID	SET	6	-0.00030906	-5.5429e-06	0.39942	0.50031
GOBP NUCLEAR TRANSCRIBED MRNA CATABOLIC PROCESS EXONUCLEOLYTIC	SET	17	-0.00020587	-6.213e-06	0.19377	0.50042
MARSON FOXP3 TARGETS UP	SET	61	-0.0001483	-8.4677e-06	0.12284	0.50048
GOBP POSITIVE REGULATION OF CLATHRIN DEPENDENT ENDOCYTOSIS	SET	5	-0.00053259	-8.7198e-06	0.36524	0.50058
GOBP TYPE II INTERFERON PRODUCTION	SET	101	-0.00015316	-1.1241e-05	0.098353	0.50062
GOMF LIPOPROTEIN PARTICLE RECEPTOR ACTIVITY	SET	18	-0.00035056	-1.0886e-05	0.21814	0.50064
GOBP MITOCHONDRIAL PROTEIN CATABOLIC PROCESS	SET	6	-0.00054678	-9.8062e-06	0.31695	0.50069
GOCC DNA REPLICATION FACTOR A COMPLEX	SET	4	-0.000848	-1.2418e-05	0.44426	0.50076
GOBP NEGATIVE REGULATION OF INNATE IMMUNE RESPONSE	SET	65	-0.00022199	-1.3084e-05	0.10627	0.50083
GOBP ENDOCARDIAL CUSHION DEVELOPMENT	SET	53	-0.00030562	-1.627e-05	0.14184	0.50086
CHANGOLKAR H2AFY TARGETS UP	SET	46	-0.00029765	-1.4765e-05	0.1331	0.50089
GOCC SPECIFIC GRANULE MEMBRANE	SET	82	-0.00023587	-1.5607e-05	0.10391	0.50091
GOBP MEIOTIC DNA DOUBLE STRAND BREAK FORMATION	SET	7	-0.00081478	-1.5783e-05	0.34442	0.50094
DAZARD UV RESPONSE CLUSTER G2	SET	25	-0.00051751	-1.8936e-05	0.19907	0.50104
CAFFAREL RESPONSE TO THC 24HR 5 DN	SET	51	-0.00031298	-1.6345e-05	0.11645	0.50107
GOMF BASAL TRANSCRIPTION MACHINERY BINDING	SET	58	-0.00035314	-1.9664e-05	0.12069	0.50117
BIOCARTA PARKIN PATHWAY	SET	8	-0.0010022	-2.0753e-05	0.3356	0.50119
MOREAUX B LYMPHOCYTE MATURATION BY TACI UP	SET	73	-0.00035016	-2.1866e-05	0.10631	0.50131
GOBP ACIDIC AMINO ACID TRANSPORT	SET	58	-0.00042417	-2.3619e-05	0.12558	0.50135
GOBP PROTEIN TARGETING TO VACUOLE	SET	41	-0.00051558	-2.4149e-05	0.14702	0.5014
GOBP NEUROTRANSMITTER RECEPTOR TRANSPORT POSTSYNAPTIC ENDOSOME TO LYSOSOME	SET	7	-0.0016175	-3.1332e-05	0.41574	0.50155
ONDER CDH1 TARGETS 2 UP	SET	232	-0.0002659	-2.9473e-05	0.066789	0.50159
REACTOME ERYTHROPOIETIN ACTIVATES PHOSPHOLIPASE C GAMMA PLCG	SET	7	-0.0012448	-2.4113e-05	0.29719	0.50167
GOMF TRANSCRIPTION COACTIVATOR ACTIVITY	SET	248	-0.00024347	-2.789e-05	0.057496	0.50169
GOCC PHAGOCYTIC VESICLE	SET	118	-0.00036653	-2.9064e-05	0.083785	0.50175
GOBP POSITIVE REGULATION OF AMYLOID PRECURSOR PROTEIN CATABOLIC PROCESS	SET	21	-0.00081501	-2.7335e-05	0.18262	0.50178
GOBP GANGLIOSIDE METABOLIC PROCESS	SET	25	-0.00082844	-3.0313e-05	0.17498	0.50189
GOBP REGULATION OF NCRNA TRANSCRIPTION	SET	23	-0.00082472	-2.8946e-05	0.17315	0.5019
GOBP GANGLIOSIDE CATABOLIC PROCESS	SET	6	-0.0015893	-2.8503e-05	0.32711	0.50194
PID ALPHA SYNUCLEIN PATHWAY	SET	31	-0.00086084	-3.5069e-05	0.16914	0.50203
GOBP VESICLE UNCOATING	SET	8	-0.0015698	-3.2506e-05	0.3052	0.50205
LIANG HEMATOPOIESIS STEM CELL NUMBER SMALL VS HUGE DN	SET	33	-0.00083654	-3.516e-05	0.15348	0.50217
KARLSSON TGFB1 TARGETS DN	SET	183	-0.00036619	-3.6097e-05	0.065396	0.50223
JAZAG TGFB1 SIGNALING VIA SMAD4 DN	SET	59	-0.00063924	-3.5899e-05	0.11193	0.50228
GOBP INTRACILIARY RETROGRADE TRANSPORT	SET	14	-0.0011989	-3.2837e-05	0.20236	0.50236
BRUNO HEMATOPOIESIS	SET	63	-0.00069855	-4.0534e-05	0.11511	0.50242
GOMF RNA POLYMERASE III TRANSCRIPTION REGULATORY REGION SEQUENCE SPECIFIC DNA BINDING	SET	9	-0.0018324	-4.0245e-05	0.30246	0.50242
GOMF METALLOAMINOPEPTIDASE ACTIVITY	SET	24	-0.0011271	-4.0409e-05	0.1802	0.5025
PID DELTA NP63 PATHWAY	SET	47	-0.00086193	-4.3217e-05	0.13029	0.50264
GOCC OUTER DENSE FIBER	SET	5	-0.0027978	-4.5806e-05	0.42049	0.50265
GOMF POTASSIUM PROTON ANTIPORTER ACTIVITY	SET	12	-0.0020673	-5.2424e-05	0.30917	0.50267
GOBP NEGATIVE REGULATION OF HH TARGET TRANSCRIPTION FACTOR ACTIVITY	SET	5	-0.003115	-5.0999e-05	0.45987	0.5027
WP BIOMARKERS FOR UREA CYCLE DISORDERS	SET	11	-0.0020099	-4.8802e-05	0.27751	0.50289
GOMF UNIPORTER ACTIVITY	SET	7	-0.00266	-5.1526e-05	0.36213	0.50293
GOBP AXONOGENESIS INVOLVED IN INNERVATION	SET	9	-0.0023422	-5.1443e-05	0.31813	0.50294
PID P38 ALPHA BETA DOWNSTREAM PATHWAY	SET	36	-0.0011985	-5.261e-05	0.15128	0.50316
GOBP POSITIVE REGULATION OF INTRINSIC APOPTOTIC SIGNALING PATHWAY IN RESPONSE TO DNA DAMAGE	SET	7	-0.0022435	-4.3458e-05	0.28257	0.50317
GOBP POSITIVE REGULATION OF CELL MIGRATION INVOLVED IN SPROUTING ANGIOGENESIS	SET	19	-0.0018317	-5.8436e-05	0.22474	0.50325
GOMF NADP RETINOL DEHYDROGENASE ACTIVITY	SET	13	-0.0020581	-5.4321e-05	0.24921	0.50329
ELVIDGE HIF1A AND HIF2A TARGETS UP	SET	39	-0.0011951	-5.4597e-05	0.14408	0.50331
BUCKANOVICH T LYMPHOCYTE HOMING ON TUMOR UP	SET	19	-0.0016079	-5.1299e-05	0.19345	0.50332
YANG BCL3 TARGETS UP	SET	306	-0.00043804	-5.5651e-05	0.051906	0.50337
GOMF FUCOSYLTRANSFERASE ACTIVITY	SET	13	-0.0023635	-6.2382e-05	0.27744	0.5034
GOMF FLIPPASE ACTIVITY	SET	15	-0.0023111	-6.5519e-05	0.26382	0.50349
GOBP NEGATIVE REGULATION OF INTRINSIC APOPTOTIC SIGNALING PATHWAY	SET	89	-0.00081958	-5.6485e-05	0.093032	0.50351
GOBP PROTEIN C LINKED GLYCOSYLATION	SET	4	-0.0042742	-6.2593e-05	0.48578	0.50351
GOBP I KAPPAB KINASE NF KAPPAB SIGNALING	SET	257	-0.0004989	-5.8164e-05	0.056146	0.50354
REACTOME ETHANOL OXIDATION	SET	11	-0.0032486	-7.8876e-05	0.36174	0.50358
GOBP NEGATIVE REGULATION OF HEMATOPOIETIC STEM CELL DIFFERENTIATION	SET	5	-0.0033774	-5.5295e-05	0.36572	0.50368
ELVIDGE HIF1A TARGETS UP	SET	64	-0.001076	-6.2929e-05	0.11579	0.50371
GOBP ESTABLISHMENT OR MAINTENANCE OF CYTOSKELETON POLARITY	SET	7	-0.0029539	-5.7219e-05	0.30648	0.50384
GOBP ADULT LOCOMOTORY BEHAVIOR	SET	79	-0.0010026	-6.5118e-05	0.10399	0.50385
REACTOME RAF ACTIVATION	SET	33	-0.0014493	-6.0912e-05	0.14892	0.50388
GOBP CELLULAR HYPEROSMOTIC RESPONSE	SET	15	-0.0020787	-5.8933e-05	0.2081	0.50398
GOMF CARBON OXYGEN LYASE ACTIVITY	SET	73	-0.0011362	-7.0947e-05	0.11047	0.5041
REACTOME PYROPTOSIS	SET	26	-0.001812	-6.7613e-05	0.17626	0.5041
GOMF GLUTATHIONE DISULFIDE OXIDOREDUCTASE ACTIVITY	SET	5	-0.0059224	-9.6963e-05	0.56474	0.50418
GOBP NEGATIVE REGULATION OF CHROMATIN ORGANIZATION	SET	3	-0.0058663	-7.44e-05	0.5563	0.50421
GOBP RESPONSE TO ODORANT	SET	5	-0.0047871	-7.8377e-05	0.45107	0.50423
GOBP COMMON PARTNER SMAD PROTEIN PHOSPHORYLATION	SET	7	-0.0040237	-7.7944e-05	0.37863	0.50424
GOBP POSITIVE REGULATION OF PROTEASOMAL UBIQUITIN DEPENDENT PROTEIN CATABOLIC PROCESS	SET	88	-0.0010241	-7.0187e-05	0.093584	0.50437
PUJANA BREAST CANCER LIT INT NETWORK	SET	93	-0.00093709	-6.6012e-05	0.084582	0.50442
SWEET LUNG CANCER KRAS UP	SET	430	-0.00047484	-7.1268e-05	0.042824	0.50442
GOCC RNA POLYMERASE III COMPLEX	SET	18	-0.0021285	-6.6097e-05	0.19145	0.50444
REACTOME RNA POLYMERASE III CHAIN ELONGATION	SET	18	-0.0021285	-6.6097e-05	0.19145	0.50444
GOBP L SERINE METABOLIC PROCESS	SET	12	-0.0028562	-7.2432e-05	0.25568	0.50446
BANDRES RESPONSE TO CARMUSTIN MGMT 24HR UP	SET	8	-0.0033179	-6.8707e-05	0.29572	0.50448
GOBP GMP METABOLIC PROCESS	SET	25	-0.0020502	-7.5017e-05	0.18153	0.50451
GOBP MULTIVESICULAR BODY SORTING PATHWAY	SET	46	-0.0014286	-7.0864e-05	0.12348	0.50462
GOBP NEGATIVE REGULATION OF CELLULAR EXTRAVASATION	SET	8	-0.0039735	-8.2283e-05	0.33776	0.50469
GOBP REGULATION OF GOLGI TO PLASMA MEMBRANE PROTEIN TRANSPORT	SET	9	-0.0035827	-7.8689e-05	0.30452	0.50469
GOBP POSITIVE REGULATION OF DENDRITIC CELL DIFFERENTIATION	SET	5	-0.0043597	-7.1378e-05	0.36805	0.50473
GOBP PROTEIN LOCALIZATION TO NUCLEUS	SET	290	-0.00061553	-7.6161e-05	0.051844	0.50474
BIOCARTA AHSP PATHWAY	SET	11	-0.00309	-7.5025e-05	0.25772	0.50478
GOMF MHC PROTEIN COMPLEX BINDING	SET	21	-0.0024203	-8.1173e-05	0.20205	0.50478
GOBP TYPE I INTERFERON PRODUCTION	SET	88	-0.0010793	-7.3969e-05	0.08964	0.5048
GOBP REGULATION OF NIK NF KAPPAB SIGNALING	SET	88	-0.0012139	-8.3191e-05	0.10075	0.50481
GOBP RIBOSE PHOSPHATE BIOSYNTHETIC PROCESS	SET	206	-0.00075595	-7.9013e-05	0.060737	0.50497
GOBP DEVELOPMENT OF PRIMARY FEMALE SEXUAL CHARACTERISTICS	SET	101	-0.0011593	-8.5085e-05	0.092863	0.50498
GOBP TUMOR NECROSIS FACTOR MEDIATED SIGNALING PATHWAY	SET	94	-0.0012248	-8.6741e-05	0.094016	0.5052
BHATI G2M ARREST BY 2METHOXYESTRADIOL UP	SET	109	-0.0011243	-8.5705e-05	0.085361	0.50525
GOBP REGULATION OF ACTION POTENTIAL	SET	52	-0.0018436	-9.7215e-05	0.13771	0.50534
GOBP REGULATION OF SECRETION	SET	580	-0.00052728	-9.1532e-05	0.038566	0.50545
GOBP POSITIVE REGULATION OF CORTICOSTEROID HORMONE SECRETION	SET	7	-0.0043749	-8.4746e-05	0.31232	0.50559
BERTUCCI INVASIVE CARCINOMA DUCTAL VS LOBULAR UP	SET	24	-0.0024901	-8.9273e-05	0.17684	0.50562
GOMF UBIQUITIN UBIQUITIN LIGASE ACTIVITY	SET	13	-0.0033259	-8.7784e-05	0.22968	0.50578
TORCHIA TARGETS OF EWSR1 FLI1 FUSION UP	SET	250	-0.00085365	-9.8175e-05	0.056719	0.506
GOBP ENDOPLASMIC RETICULUM TUBULAR NETWORK FORMATION	SET	5	-0.0061712	-0.00010104	0.40804	0.50603
GOBP POSITIVE REGULATION OF HISTONE H3 K9 ACETYLATION	SET	7	-0.0044913	-8.7001e-05	0.28799	0.50622
WP INTERACTIONS BETWEEN LOXL4 AND OXIDATIVE STRESS PATHWAY	SET	16	-0.0033901	-9.9258e-05	0.21756	0.50622
GOBP PROTEIN EXPORT FROM NUCLEUS	SET	57	-0.0018512	-0.00010219	0.11642	0.50634
GOBP POSITIVE REGULATION BY HOST OF VIRAL TRANSCRIPTION	SET	17	-0.0036175	-0.00010917	0.22713	0.50635
FIGUEROA AML METHYLATION CLUSTER 4 DN	SET	15	-0.0042004	-0.00011908	0.26309	0.50637
GOBP POSITIVE REGULATION OF EXECUTION PHASE OF APOPTOSIS	SET	8	-0.0052354	-0.00010841	0.32636	0.5064
GOBP HORMONE TRANSPORT	SET	295	-0.00088032	-0.00010984	0.054269	0.50647
SMID BREAST CANCER RELAPSE IN LUNG DN	SET	37	-0.0024346	-0.00010834	0.15007	0.50647
GOBP REGULATION OF NUCLEOCYTOPLASMIC TRANSPORT	SET	104	-0.0014871	-0.00011075	0.090284	0.50657
KOHOUTEK CCNT1 TARGETS	SET	49	-0.0019824	-0.00010149	0.11844	0.50668
GOMF 3 HYDROXYACYL COA DEHYDROGENASE ACTIVITY	SET	6	-0.0065482	-0.00011744	0.38692	0.50675
REACTOME METABOLISM OF AMINO ACIDS AND DERIVATIVES	SET	351	-0.00079847	-0.00010851	0.047184	0.50675
GOMF CCR2 CHEMOKINE RECEPTOR BINDING	SET	4	-0.0070842	-0.00010374	0.41241	0.50685
GOMF OXIDOREDUCTASE ACTIVITY ACTING ON PAIRED DONORS WITH INCORPORATION OR REDUCTION OF MOLECULAR OXYGEN REDUCED ASCORBATE AS ONE DONOR AND INCORPORATION OF ONE ATOM OF OXYGEN	SET	4	-0.0094693	-0.00013867	0.5515	0.50685
SENESE HDAC1 AND HDAC2 TARGETS DN	SET	208	-0.0011184	-0.00011745	0.065085	0.50685
GOBP ATTACHMENT OF GPI ANCHOR TO PROTEIN	SET	6	-0.0043125	-7.7342e-05	0.24814	0.50693
GOBP ACTIN CYTOSKELETON REORGANIZATION	SET	110	-0.0015002	-0.00011488	0.084915	0.50705
FALVELLA SMOKERS WITH LUNG CANCER	SET	73	-0.0019295	-0.00012048	0.10743	0.50716
REACTOME ROLE OF SECOND MESSENGERS IN NETRIN 1 SIGNALING	SET	9	-0.0049208	-0.00010808	0.27385	0.50717
GOCC POSTSYNAPTIC DENSITY INTRACELLULAR COMPONENT	SET	12	-0.0042449	-0.00010765	0.23227	0.50729
REACTOME SYNTHESIS OF WYBUTOSINE AT G37 OF TRNA PHE	SET	6	-0.0058477	-0.00010488	0.3185	0.50732
YAGI AML WITH 11Q23 REARRANGED	SET	316	-0.00097934	-0.0001264	0.053173	0.50735
WP GPCRS OTHER	SET	81	-0.0020428	-0.00013434	0.11041	0.50738
GOMF GTPASE ACTIVITY	SET	299	-0.00097799	-0.00012284	0.052578	0.50742
GOCC FEMALE GERM CELL NUCLEUS	SET	14	-0.0056264	-0.0001541	0.30144	0.50745
PUJANA BREAST CANCER WITH BRCA1 MUTATED UP	SET	53	-0.0020807	-0.00011077	0.11133	0.50746
MARSON FOXP3 TARGETS STIMULATED UP	SET	29	-0.0034003	-0.00013399	0.18072	0.50751
TERAO AOX4 TARGETS SKIN DN	SET	21	-0.0041261	-0.00013838	0.21853	0.50753
GOBP REGULATION OF STRESS ACTIVATED PROTEIN KINASE SIGNALING CASCADE	SET	185	-0.0012892	-0.00012777	0.067896	0.50757
LIU SOX4 TARGETS DN	SET	291	-0.00099107	-0.00012283	0.051659	0.50765
GOMF INTRACELLULAR CAMP ACTIVATED CATION CHANNEL ACTIVITY	SET	8	-0.0057158	-0.00011836	0.29374	0.50776
GOBP ARACHIDONIC ACID SECRETION	SET	32	-0.0033381	-0.00013816	0.16934	0.50786
GOBP ENDOSOME TO LYSOSOME TRANSPORT	SET	68	-0.0022193	-0.00013377	0.11134	0.50795
GOBP RESPONSE TO HYDROGEN PEROXIDE	SET	112	-0.0017547	-0.00013558	0.084869	0.50825
WP NUCLEOTIDE EXCISION REPAIR	SET	41	-0.0024474	-0.00011463	0.11822	0.50826
GOBP FORMATION OF EXTRACHROMOSOMAL CIRCULAR DNA	SET	14	-0.0057814	-0.00015835	0.27617	0.50835
GOBP NEGATIVE REGULATION OF RIG I SIGNALING PATHWAY	SET	8	-0.0056091	-0.00011615	0.2647	0.50845
GOMF PROTEIN PHOSPHATASE ACTIVATOR ACTIVITY	SET	14	-0.0049247	-0.00013488	0.23053	0.50852
GOBP GRANULOCYTE MACROPHAGE COLONY STIMULATING FACTOR PRODUCTION	SET	18	-0.0049782	-0.00015459	0.23232	0.50855
DIRMEIER LMP1 RESPONSE LATE DN	SET	24	-0.0037397	-0.00013408	0.1743	0.50856
RASHI RESPONSE TO IONIZING RADIATION 4	SET	46	-0.0027989	-0.00013884	0.13032	0.50857
REACTOME CREB3 FACTORS ACTIVATE GENES	SET	8	-0.0068602	-0.00014206	0.31878	0.50858
GOCC BLEB	SET	9	-0.0066543	-0.00014615	0.30791	0.50862
GOMF SOLUTE INORGANIC ANION ANTIPORTER ACTIVITY	SET	21	-0.0041118	-0.00013791	0.1891	0.50867
REACTOME TRAF6 MEDIATED INDUCTION OF TAK1 COMPLEX WITHIN TLR4 COMPLEX	SET	15	-0.005615	-0.00015919	0.25778	0.50869
GOMF U4 SNRNA BINDING	SET	5	-0.0074611	-0.00012216	0.33192	0.50897
REACTOME SUMOYLATION OF DNA REPLICATION PROTEINS	SET	45	-0.0031717	-0.00015562	0.14096	0.50898
GOBP CELL CELL ADHESION MEDIATED BY INTEGRIN	SET	16	-0.0055572	-0.00016271	0.24426	0.50908
JINESH BLEBBISHIELD VS LIVE CONTROL UP	SET	325	-0.0011361	-0.00014868	0.049754	0.50911
GOBP RESPONSE TO MANGANESE ION	SET	20	-0.0043065	-0.00014096	0.18833	0.50912
ZHANG GATA6 TARGETS DN	SET	63	-0.0025967	-0.00015068	0.11307	0.50916
GOBP NEGATIVE REGULATION OF REACTIVE OXYGEN SPECIES METABOLIC PROCESS	SET	40	-0.0033937	-0.00015701	0.14633	0.50925
GOMF CYCLIN DEPENDENT PROTEIN SERINE THREONINE KINASE INHIBITOR ACTIVITY	SET	12	-0.0065093	-0.00016507	0.28057	0.50925
GOMF GABA RECEPTOR ACTIVITY	SET	17	-0.0064722	-0.00019533	0.27832	0.50928
GOCC AGGRESOME	SET	31	-0.0037782	-0.00015392	0.16199	0.5093
GOMF CHEMOREPELLENT ACTIVITY	SET	27	-0.00415	-0.0001578	0.17803	0.5093
REACTOME BETA OXIDATION OF HEXANOYL COA TO BUTANOYL COA	SET	5	-0.0086941	-0.00014234	0.37236	0.50931
NUYTTEN NIPP1 TARGETS UP	SET	705	-0.00080778	-0.00015406	0.034556	0.50932
TAYLOR METHYLATED IN ACUTE LYMPHOBLASTIC LEUKEMIA	SET	74	-0.0025646	-0.00016123	0.10896	0.50939
REACTOME ERYTHROPOIETIN ACTIVATES RAS	SET	14	-0.0054727	-0.00014989	0.22575	0.50967
WP LIPID PARTICLES COMPOSITION	SET	10	-0.007398	-0.00017127	0.3038	0.50971
GOBP L HISTIDINE TRANSMEMBRANE TRANSPORT	SET	4	-0.013248	-0.00019401	0.54232	0.50974
REACTOME RUNX2 REGULATES BONE DEVELOPMENT	SET	29	-0.004434	-0.00017472	0.18149	0.50975
GOMF GUANYLATE CYCLASE REGULATOR ACTIVITY	SET	8	-0.0081863	-0.00016952	0.32941	0.50991
YIH RESPONSE TO ARSENITE C4	SET	15	-0.0061787	-0.00017517	0.24871	0.50991
LUI THYROID CANCER CLUSTER 4	SET	7	-0.0077365	-0.00014986	0.31039	0.50994
GOBP REGULATION OF XENOPHAGY	SET	8	-0.0070134	-0.00014523	0.28118	0.50995
KRIGE RESPONSE TO TOSEDOSTAT 24HR UP	SET	676	-0.00089885	-0.00016801	0.035908	0.50999
TONKS TARGETS OF RUNX1 RUNX1T1 FUSION SUSTAINED IN MONOCYTE DN	SET	9	-0.0085722	-0.00018828	0.337	0.51015
GOBP POSITIVE REGULATION OF GTPASE ACTIVITY	SET	237	-0.0015327	-0.00017169	0.059955	0.5102
BROWNE HCMV INFECTION 48HR UP	SET	166	-0.0018115	-0.00017015	0.070451	0.51026
GOMF ATPASE BINDING	SET	82	-0.0026401	-0.00017469	0.10231	0.51029
GOMF WIDE PORE CHANNEL ACTIVITY	SET	22	-0.0051396	-0.00017643	0.19764	0.51037
BIOCARTA NEUTROPHIL PATHWAY	SET	7	-0.010067	-0.000195	0.3813	0.51053
GOBP OLFACTORY BEHAVIOR	SET	10	-0.009302	-0.00021535	0.3519	0.51054
GOMF PURINE NUCLEOTIDE BINDING	SET	1847	-0.00057306	-0.00017119	0.021671	0.51055
GREENBAUM E2A TARGETS DN	SET	18	-0.0064813	-0.00020127	0.24452	0.51057
REACTOME INSULIN RECEPTOR RECYCLING	SET	28	-0.0047302	-0.00018315	0.17761	0.51062
GOBP RESPIRATORY CHAIN COMPLEX III ASSEMBLY	SET	9	-0.0068351	-0.00015012	0.25316	0.51077
GOBP VASCULAR ENDOTHELIAL GROWTH FACTOR RECEPTOR SIGNALING PATHWAY	SET	51	-0.0035857	-0.00018726	0.13276	0.51077
GOMF ICOSANOID RECEPTOR ACTIVITY	SET	13	-0.0076913	-0.000203	0.28326	0.51083
GOBP ANTIBACTERIAL HUMORAL RESPONSE	SET	50	-0.0044717	-0.00023124	0.16013	0.51114
GOBP CELL ADHESION MEDIATED BY INTEGRIN	SET	83	-0.0028578	-0.00019023	0.1018	0.5112
GOBP REGULATION OF NODAL SIGNALING PATHWAY INVOLVED IN DETERMINATION OF LEFT RIGHT ASYMMETRY	SET	5	-0.01417	-0.00023199	0.50241	0.51125
GOBP COLLATERAL SPROUTING	SET	25	-0.0056298	-0.000206	0.19924	0.51127
GOBP POSITIVE REGULATION OF CYTOKINE PRODUCTION INVOLVED IN INFLAMMATORY RESPONSE	SET	22	-0.0060631	-0.00020813	0.21414	0.51129
WP CLASSICAL PATHWAY OF STEROIDOGENESIS WITH GLUCOCORTICOID AND MINERALOCORTICOID METABOLISM	SET	14	-0.0071569	-0.00019602	0.25241	0.51131
REACTOME FRUCTOSE CATABOLISM	SET	5	-0.009366	-0.00015334	0.3277	0.5114
HELLER SILENCED BY METHYLATION UP	SET	232	-0.001794	-0.00019885	0.062022	0.51154
GOBP POSITIVE REGULATION OF RNA BINDING	SET	8	-0.0081333	-0.00016842	0.28018	0.51158
REACTOME GASTRIN CREB SIGNALLING PATHWAY VIA PKC AND MAPK	SET	17	-0.0063826	-0.00019262	0.21985	0.51158
GOBP BLASTOCYST DEVELOPMENT	SET	110	-0.0024627	-0.00018859	0.0837	0.51174
REACTOME BETA OXIDATION OF BUTANOYL COA TO ACETYL COA	SET	5	-0.011169	-0.00018286	0.37956	0.51174
KANG FLUOROURACIL RESISTANCE UP	SET	21	-0.0054783	-0.00018374	0.18542	0.51178
GOBP EYE PHOTORECEPTOR CELL DEVELOPMENT	SET	33	-0.00518	-0.00021772	0.17486	0.51182
GOBP RENAL TUBULAR SECRETION	SET	27	-0.0054446	-0.00020702	0.18334	0.51185
WP GENES ASSOCIATED WITH THE DEVELOPMENT OF RHEUMATOID ARTHRITIS	SET	17	-0.0072701	-0.00021941	0.24272	0.51195
GOBP MESONEPHRIC DUCT DEVELOPMENT	SET	6	-0.01158	-0.00020767	0.38473	0.51201
WACKER HYPOXIA TARGETS OF VHL	SET	12	-0.0081127	-0.00020573	0.26931	0.51202
REACTOME TFAP2 AP 2 FAMILY REGULATES TRANSCRIPTION OF GROWTH FACTORS AND THEIR RECEPTORS	SET	15	-0.0073822	-0.00020929	0.24252	0.51214
KYNG ENVIRONMENTAL STRESS RESPONSE NOT BY UV IN OLD	SET	21	-0.0054354	-0.0001823	0.17765	0.5122
GOBP NEGATIVE REGULATION OF RESPIRATORY BURST INVOLVED IN INFLAMMATORY RESPONSE	SET	5	-0.011771	-0.00019272	0.38408	0.51222
GOBP MACROPHAGE ACTIVATION	SET	99	-0.0028735	-0.00020881	0.092944	0.51233
REACTOME UCH PROTEINASES	SET	79	-0.0030885	-0.00020059	0.099525	0.51238
GOBP NEGATIVE REGULATION OF NEUROINFLAMMATORY RESPONSE	SET	14	-0.0072805	-0.00019941	0.23343	0.51244
GOBP POSITIVE REGULATION OF PROTEIN POLYMERIZATION	SET	82	-0.0030029	-0.00019869	0.095307	0.51257
GOBP VIRAL RELEASE FROM HOST CELL	SET	27	-0.0048701	-0.00018518	0.15434	0.51259
GOCC PAR POLARITY COMPLEX	SET	6	-0.012217	-0.00021911	0.38097	0.51279
GOBP STARTLE RESPONSE	SET	25	-0.0061353	-0.00022449	0.19089	0.51282
GOBP MUSCLE CELL FATE COMMITMENT	SET	19	-0.0073994	-0.00023607	0.22948	0.51286
GOBP GLYCOSYL COMPOUND METABOLIC PROCESS	SET	76	-0.0034534	-0.00022002	0.10662	0.51292
GOBP REGULATION OF ENDOCYTOSIS	SET	200	-0.0020493	-0.00021108	0.0632	0.51293
GOBP NEGATIVE T CELL SELECTION	SET	12	-0.0096666	-0.00024514	0.29793	0.51294
GOCC U2 TYPE SPLICEOSOMAL COMPLEX	SET	83	-0.0029555	-0.00019674	0.090866	0.51297
GOCC LAMELLAR BODY	SET	16	-0.0081552	-0.00023878	0.24955	0.51303
WP CELLULAR PROTEOSTASIS	SET	4	-0.011827	-0.0001732	0.36086	0.51307
GOBP TEMPERATURE HOMEOSTASIS	SET	173	-0.002388	-0.00022893	0.072334	0.51317
GOBP POSITIVE REGULATION OF RRNA PROCESSING	SET	10	-0.0095067	-0.00022009	0.28682	0.51322
BASSO CD40 SIGNALING DN	SET	67	-0.0039613	-0.00023701	0.11908	0.51327
WP BONE MORPHOGENIC PROTEIN SIGNALING AND REGULATION	SET	11	-0.010396	-0.00025243	0.3105	0.51336
GOBP PROTEIN LOCALIZATION TO EXTRACELLULAR REGION	SET	347	-0.0016847	-0.00022766	0.049967	0.51345
MOROSETTI FACIOSCAPULOHUMERAL MUSCULAR DISTROPHY UP	SET	20	-0.0072796	-0.00023827	0.21538	0.51348
GOBP ASPARAGINE METABOLIC PROCESS	SET	5	-0.011998	-0.00019644	0.35417	0.51351
GOCC PERICENTRIC HETEROCHROMATIN	SET	29	-0.0058155	-0.00022916	0.17117	0.51355
ONO FOXP3 TARGETS DN	SET	40	-0.005235	-0.00024219	0.15273	0.51367
DOANE BREAST CANCER ESR1 UP	SET	103	-0.0031481	-0.00023332	0.091725	0.51369
GOBP NEGATIVE REGULATION OF NUCLEAR DIVISION	SET	63	-0.0036611	-0.00021244	0.10588	0.51379
REACTOME FIBRONECTIN MATRIX FORMATION	SET	6	-0.012507	-0.0002243	0.35916	0.51389
REACTOME FORMATION OF THE CORNIFIED ENVELOPE	SET	123	-0.0038759	-0.00031374	0.11106	0.51392
BIOCARTA DEATH PATHWAY	SET	27	-0.0059277	-0.00022539	0.16954	0.51395
AFFAR YY1 TARGETS DN	SET	237	-0.0020619	-0.00023096	0.058864	0.51397
REACTOME ANTIGEN ACTIVATES B CELL RECEPTOR BCR LEADING TO GENERATION OF SECOND MESSENGERS	SET	25	-0.0068035	-0.00024894	0.19401	0.51399
GOBP NOTOCHORD MORPHOGENESIS	SET	7	-0.012603	-0.00024413	0.35891	0.51401
GOCC PHOSPHOLIPID TRANSLOCATING ATPASE COMPLEX	SET	13	-0.010569	-0.00027897	0.30022	0.51404
KEGG LEISHMANIA INFECTION	SET	52	-0.004576	-0.0002413	0.12934	0.51411
BOYLAN MULTIPLE MYELOMA D CLUSTER DN	SET	34	-0.005878	-0.00025076	0.16499	0.51421
GOBP MICROGLIAL CELL MEDIATED CYTOTOXICITY	SET	5	-0.013747	-0.00022506	0.38548	0.51422
GOBP NEGATIVE REGULATION OF RECEPTOR MEDIATED ENDOCYTOSIS	SET	31	-0.0061015	-0.00024857	0.16925	0.51438
GOMF MITOGEN ACTIVATED PROTEIN KINASE P38 BINDING	SET	6	-0.013893	-0.00024916	0.3846	0.51441
GOBP REGULATION OF PHOSPHATIDYLINOSITOL 3 KINASE SIGNALING	SET	100	-0.0033797	-0.00024683	0.093008	0.51449
PHONG TNF TARGETS DN	SET	8	-0.012183	-0.00025229	0.33528	0.51449
GOBP NEGATIVE REGULATION OF PROTEIN BINDING	SET	90	-0.0034003	-0.00023565	0.092815	0.51461
GOBP NEGATIVE REGULATION OF FATTY ACID METABOLIC PROCESS	SET	34	-0.0054218	-0.0002313	0.14728	0.51468
WP GANGLIO SPHINGOLIPID METABOLISM	SET	12	-0.010221	-0.0002592	0.27652	0.51474
TAKEDA TARGETS OF NUP98 HOXA9 FUSION 3D DN	SET	28	-0.0065536	-0.00025376	0.17544	0.5149
MARTORIATI MDM4 TARGETS NEUROEPITHELIUM UP	SET	155	-0.0027696	-0.00025146	0.073967	0.51493
GOMF OMEGA PEPTIDASE ACTIVITY	SET	13	-0.0098227	-0.00025926	0.26193	0.51496
REACTOME REGULATION OF GENE EXPRESSION IN BETA CELLS	SET	21	-0.0072466	-0.00024304	0.19245	0.51502
REACTOMEMATURATION OF SARS COV 1 NUCLEOPROTEIN	SET	11	-0.010222	-0.00024819	0.2712	0.51503
GOMF CASPASE BINDING	SET	12	-0.010368	-0.00026291	0.2742	0.51508
GOBP RENAL VESICLE FORMATION	SET	8	-0.013596	-0.00028154	0.35889	0.51511
GOBP MEIOTIC CELL CYCLE PROCESS	SET	202	-0.0022679	-0.00023476	0.059816	0.51512
GOBP TRANSFORMING GROWTH FACTOR BETA2 PRODUCTION	SET	9	-0.012122	-0.00026625	0.31947	0.51513
MANN RESPONSE TO AMIFOSTINE DN	SET	9	-0.011638	-0.00025562	0.30501	0.51522
GOBP MACROPHAGE FUSION	SET	6	-0.013714	-0.00024596	0.35671	0.51533
REACTOME ASYMMETRIC LOCALIZATION OF PCP PROTEINS	SET	60	-0.0044372	-0.00025129	0.11545	0.51533
GOMF GLYCINE TRANSMEMBRANE TRANSPORTER ACTIVITY	SET	9	-0.014275	-0.00031354	0.37024	0.51538
GOMF PROTEASOME BINDING	SET	15	-0.0081903	-0.0002322	0.21113	0.51547
GOBP ACROSOME ASSEMBLY	SET	27	-0.0071121	-0.00027043	0.18082	0.51569
TERAO AOX4 TARGETS HG UP	SET	27	-0.0063087	-0.00023988	0.15961	0.51576
GOBP MONOSACCHARIDE CATABOLIC PROCESS	SET	43	-0.0053075	-0.00025457	0.1342	0.51577
GOBP POSITIVE REGULATION OF FATTY ACID BIOSYNTHETIC PROCESS	SET	17	-0.0086972	-0.00026248	0.2199	0.51577
REACTOME SIGNALING BY NOTCH2	SET	32	-0.0068428	-0.00028322	0.17246	0.51582
GOBP POSITIVE REGULATION OF REACTIVE OXYGEN SPECIES METABOLIC PROCESS	SET	62	-0.0047142	-0.00027137	0.11881	0.51583
GOBP REGULATION OF CELLULAR PH REDUCTION	SET	7	-0.013464	-0.00026082	0.33892	0.51584
OSWALD HEMATOPOIETIC STEM CELL IN COLLAGEN GEL DN	SET	251	-0.0022617	-0.00026062	0.056924	0.51585
GOBP POSITIVE REGULATION OF MACROPHAGE ACTIVATION	SET	26	-0.0077139	-0.00028784	0.19281	0.51596
GOMF ADENYLATE KINASE ACTIVITY	SET	9	-0.012297	-0.00027008	0.30682	0.51598
GOBP CORTISOL METABOLIC PROCESS	SET	12	-0.0096375	-0.0002444	0.24043	0.51599
GOBP NEGATIVE REGULATION OF SYNAPSE ASSEMBLY	SET	8	-0.014288	-0.00029587	0.35335	0.51613
GOBP CEREBRAL CORTEX NEURON DIFFERENTIATION	SET	23	-0.0089608	-0.0003145	0.2202	0.51623
LANDEMAINE LUNG METASTASIS	SET	21	-0.0086601	-0.00029045	0.2128	0.51623
SHEPARD BMYB MORPHOLINO UP	SET	200	-0.0026514	-0.00027311	0.065154	0.51623
GOBP POSITIVE REGULATION OF LYMPHOCYTE APOPTOTIC PROCESS	SET	15	-0.0095344	-0.0002703	0.23383	0.51626
GOBP PYRIMIDINE NUCLEOSIDE MONOPHOSPHATE BIOSYNTHETIC PROCESS	SET	14	-0.010126	-0.00027736	0.24691	0.51636
GOBP REGULATION OF ENDOPLASMIC RETICULUM STRESS INDUCED INTRINSIC APOPTOTIC SIGNALING PATHWAY	SET	30	-0.0074594	-0.00029895	0.18085	0.51645
GOBP RNA LOCALIZATION	SET	176	-0.0027106	-0.00026209	0.065583	0.51648
GOBP REGULATION OF MEMBRANE DEPOLARIZATION	SET	40	-0.0065362	-0.00030239	0.15802	0.5165
JONES TCOF1 TARGETS	SET	5	-0.01901	-0.00031123	0.45934	0.51651
GOBP MITOCHONDRIAL DNA REPLICATION	SET	14	-0.010799	-0.00029577	0.26049	0.51653
GOBP REGULATION OF PENTOSE PHOSPHATE SHUNT	SET	6	-0.014481	-0.00025971	0.34909	0.51654
REACTOME FATTY ACIDS	SET	14	-0.011696	-0.00032034	0.2812	0.51659
GOBP PYRIMIDINE CONTAINING COMPOUND CATABOLIC PROCESS	SET	40	-0.0060955	-0.000282	0.14632	0.51661
BURTON ADIPOGENESIS PEAK AT 0HR	SET	56	-0.0051014	-0.00027914	0.12213	0.51666
GOBP FLAVIN CONTAINING COMPOUND METABOLIC PROCESS	SET	6	-0.015556	-0.00027898	0.37064	0.51674
LIEN BREAST CARCINOMA METAPLASTIC VS DUCTAL DN	SET	107	-0.0034433	-0.00026008	0.082009	0.51675
GOBP OPERANT CONDITIONING	SET	5	-0.020065	-0.00032851	0.47689	0.51678
GOMF G PROTEIN COUPLED SEROTONIN RECEPTOR BINDING	SET	5	-0.015179	-0.00024851	0.36071	0.51678
GOBP INSULIN SECRETION	SET	184	-0.0029443	-0.00029102	0.069138	0.51698
GOBP MITOTIC DNA REPLICATION	SET	13	-0.0092167	-0.00024327	0.21388	0.51719
ZHOU INFLAMMATORY RESPONSE FIMA DN	SET	262	-0.0024466	-0.00028795	0.056762	0.51719
GOBP REGULATION OF FILOPODIUM ASSEMBLY	SET	47	-0.0062807	-0.00031491	0.14486	0.51729
BIOCARTA SM PATHWAY	SET	14	-0.0090544	-0.000248	0.20766	0.51739
WP MAMMALIAN DISORDER OF SEXUAL DEVELOPMENT	SET	24	-0.0081531	-0.0002923	0.18678	0.51741
BERENJENO TRANSFORMED BY RHOA DN	SET	377	-0.002049	-0.00028838	0.0468	0.51746
GOBP NEUROFILAMENT CYTOSKELETON ORGANIZATION	SET	8	-0.011783	-0.00024399	0.26812	0.51753
GOMF CHOLINE TRANSMEMBRANE TRANSPORTER ACTIVITY	SET	6	-0.018332	-0.00032878	0.41394	0.51766
GOBP POSITIVE REGULATION OF NEURAL PRECURSOR CELL PROLIFERATION	SET	52	-0.0054897	-0.00028948	0.12253	0.51787
ICHIBA GRAFT VERSUS HOST DISEASE 35D UP	SET	117	-0.0038378	-0.00030304	0.08553	0.51789
GOBP REGULATION OF STEROL TRANSPORT	SET	61	-0.0055093	-0.00031458	0.12272	0.5179
PYEON CANCER HEAD AND NECK VS CERVICAL DN	SET	18	-0.01049	-0.00032575	0.23367	0.5179
GOBP ADENOSINE METABOLIC PROCESS	SET	10	-0.016371	-0.00037901	0.36417	0.51793
GOBP POSITIVE REGULATION OF ATTACHMENT OF SPINDLE MICROTUBULES TO KINETOCHORE	SET	11	-0.012256	-0.00029758	0.27266	0.51793
GOBP SKIN EPIDERMIS DEVELOPMENT	SET	117	-0.0038883	-0.00030702	0.086423	0.51794
BIOCARTA ARF PATHWAY	SET	17	-0.0098504	-0.00029728	0.21885	0.51795
HOFMANN MYELODYSPLASTIC SYNDROM RISK UP	SET	18	-0.0085939	-0.00026687	0.18755	0.51827
GOBP GENITALIA MORPHOGENESIS	SET	11	-0.01426	-0.00034623	0.31112	0.51828
WP GLYCOGEN SYNTHESIS AND DEGRADATION	SET	36	-0.0072553	-0.00031847	0.1581	0.5183
GOBP ORGANIC HYDROXY COMPOUND TRANSPORT	SET	266	-0.0026206	-0.00031074	0.056848	0.51838
GOBP NEGATIVE REGULATION OF TRANSCRIPTION BY COMPETITIVE PROMOTER BINDING	SET	9	-0.014561	-0.00031981	0.3158	0.51839
GOCC HAPTOGLOBIN HEMOGLOBIN COMPLEX	SET	11	-0.015275	-0.00037089	0.33123	0.51839
GOCC RNA POLYMERASE I TRANSCRIPTION REGULATOR COMPLEX	SET	6	-0.02182	-0.00039133	0.47088	0.51848
REACTOME TRISTETRAPROLIN TTP ZFP36 BINDS AND DESTABILIZES MRNA	SET	15	-0.0096904	-0.00027472	0.20738	0.51863
GOMF PROTEIN CYSTEINE S STEAROYLTRANSFERASE ACTIVITY	SET	6	-0.017902	-0.00032106	0.38278	0.51865
REACTOME ABC FAMILY PROTEINS MEDIATED TRANSPORT	SET	94	-0.004185	-0.00029638	0.089482	0.51865
GOBP ATRIOVENTRICULAR CANAL DEVELOPMENT	SET	13	-0.012722	-0.00033578	0.27068	0.51874
CHANDRAN METASTASIS TOP50 UP	SET	34	-0.0061195	-0.00026106	0.13006	0.51876
MATZUK EMBRYONIC GERM CELL	SET	18	-0.010308	-0.0003201	0.21901	0.51877
MIYAGAWA TARGETS OF EWSR1 ETS FUSIONS DN	SET	216	-0.0031787	-0.00034012	0.067526	0.51877
GOBP NEGATIVE REGULATION OF LEUKOCYTE ADHESION TO VASCULAR ENDOTHELIAL CELL	SET	5	-0.022628	-0.00037048	0.47988	0.5188
GOMF CARBON NITROGEN LIGASE ACTIVITY WITH GLUTAMINE AS AMIDO N DONOR	SET	10	-0.012719	-0.00029446	0.26956	0.51882
GOBP REGULATION OF BROWN FAT CELL DIFFERENTIATION	SET	23	-0.0091867	-0.00032243	0.19431	0.51885
GOBP HISTONE H3 K4 MONOMETHYLATION	SET	8	-0.015065	-0.00031196	0.31857	0.51886
GOBP SHORT CHAIN FATTY ACID METABOLIC PROCESS	SET	15	-0.0099889	-0.00028319	0.21077	0.5189
GOBP PROTEIN LOCALIZATION TO ENDOSOME	SET	26	-0.0082527	-0.00030794	0.17288	0.51904
DACOSTA UV RESPONSE VIA ERCC3 TTD DN	SET	83	-0.0051515	-0.00034291	0.1071	0.51918
GOBP CAMP MEDIATED SIGNALING	SET	50	-0.0063172	-0.00032667	0.1309	0.51924
MARTINEZ RESPONSE TO TRABECTEDIN UP	SET	66	-0.0055319	-0.00032852	0.11448	0.51927
ICHIBA GRAFT VERSUS HOST DISEASE D7 DN	SET	41	-0.0068456	-0.00032063	0.1405	0.51943
GOBP MIDBODY ABSCISSION	SET	17	-0.0094316	-0.00028464	0.19351	0.51944
GOBP REGULATION OF HISTONE METHYLATION	SET	46	-0.00655	-0.00032491	0.13353	0.51956
GOBP REGULATION OF DNA DAMAGE RESPONSE SIGNAL TRANSDUCTION BY P53 CLASS MEDIATOR	SET	36	-0.007252	-0.00031833	0.14764	0.51959
GOBP AMELOGENESIS	SET	23	-0.0094665	-0.00033225	0.1924	0.51962
MIKHAYLOVA OXIDATIVE STRESS RESPONSE VIA VHL DN	SET	6	-0.016531	-0.00029648	0.3352	0.51967
GOMF OLIGOSACCHARIDE BINDING	SET	15	-0.014074	-0.000399	0.28428	0.51974
GOCC U4 SNRNP	SET	9	-0.014096	-0.00030961	0.28439	0.51977
GOCC EUKARYOTIC TRANSLATION INITIATION FACTOR 2 COMPLEX	SET	4	-0.019181	-0.0002809	0.3864	0.5198
GOMF COBALAMIN BINDING	SET	10	-0.013482	-0.00031213	0.27153	0.5198
GOBP NEGATIVE REGULATION OF MESENCHYMAL CELL PROLIFERATION	SET	7	-0.02054	-0.00039788	0.41353	0.51981
GOCC DERLIN 1 RETROTRANSLOCATION COMPLEX	SET	8	-0.016476	-0.00034117	0.33141	0.51982
GOMF ANTIOXIDANT ACTIVITY	SET	76	-0.0053019	-0.00033778	0.10631	0.51989
GOBP VENTRICULAR TRABECULA MYOCARDIUM MORPHOGENESIS	SET	14	-0.014191	-0.00038869	0.28365	0.51995
GOBP CYTOPLASMIC TRANSLATION	SET	145	-0.0035231	-0.00030945	0.070074	0.52005
GOBP REGULATION OF MACROPHAGE ACTIVATION	SET	56	-0.0061137	-0.00033452	0.12161	0.52005
GOMF PROTEIN ARGININE OMEGA N ASYMMETRIC METHYLTRANSFERASE ACTIVITY	SET	7	-0.018954	-0.00036717	0.3769	0.52005
REACTOME ION HOMEOSTASIS	SET	50	-0.0070793	-0.00036608	0.14082	0.52005
GOBP REGULATION OF PEPTIDE TRANSPORT	SET	182	-0.0034804	-0.00034215	0.068963	0.52012
GOMF HIGH VOLTAGE GATED CALCIUM CHANNEL ACTIVITY	SET	23	-0.011468	-0.0004025	0.22599	0.52024
GOMF ANDROGEN BINDING	SET	4	-0.02064	-0.00030226	0.40587	0.52028
REACTOME TRANSPORT OF RCBL WITHIN THE BODY	SET	8	-0.018691	-0.00038705	0.36635	0.52034
GOMF DNA BINDING BENDING	SET	17	-0.011564	-0.00034899	0.22547	0.52045
IVANOVA HEMATOPOIESIS STEM CELL SHORT TERM	SET	20	-0.010008	-0.00032758	0.19445	0.52052
GOMF PASSIVE TRANSMEMBRANE TRANSPORTER ACTIVITY	SET	451	-0.0023155	-0.00035571	0.044861	0.52058
KEGG GLYCINE SERINE AND THREONINE METABOLISM	SET	28	-0.008831	-0.00034194	0.16998	0.52072
GOMF LAMININ BINDING	SET	28	-0.0084774	-0.00032824	0.16254	0.5208
GOBP NEGATIVE REGULATION OF SMOOTHENED SIGNALING PATHWAY	SET	34	-0.0081558	-0.00034793	0.15626	0.52081
GOBP REGULATION OF HIGH DENSITY LIPOPROTEIN PARTICLE CLEARANCE	SET	4	-0.024983	-0.00036585	0.47862	0.52081
WESTON VEGFA TARGETS 12HR	SET	22	-0.010356	-0.00035548	0.19825	0.52083
GOMF OXIDOREDUCTASE ACTIVITY ACTING ON THE CH NH2 GROUP OF DONORS OXYGEN AS ACCEPTOR	SET	14	-0.013944	-0.00038191	0.26583	0.52092
GOBP ODONTOBLAST DIFFERENTIATION	SET	6	-0.023454	-0.00042064	0.44677	0.52093
REACTOME TRANSPORT OF ORGANIC ANIONS	SET	10	-0.01747	-0.00040444	0.33278	0.52093
GOBP REGULATION OF T CELL CHEMOTAXIS	SET	15	-0.013707	-0.00038858	0.25977	0.52104
KRIEG KDM3A TARGETS NOT HYPOXIA	SET	183	-0.0034413	-0.00033923	0.064887	0.52115
GOCC PHAGOLYSOSOME	SET	6	-0.022448	-0.0004026	0.4223	0.5212
GOCC HETEROCHROMATIN	SET	72	-0.005843	-0.00036237	0.10906	0.52136
GOBP NEGATIVE REGULATION OF CHOLESTEROL EFFLUX	SET	5	-0.019447	-0.00031839	0.36106	0.52148
GOBP NEGATIVE REGULATION OF HEART RATE	SET	9	-0.017255	-0.00037898	0.31953	0.52153
GOBP NEGATIVE REGULATION OF BINDING	SET	152	-0.0040076	-0.00036034	0.074069	0.52157
GOBP PARTURITION	SET	14	-0.014618	-0.00040037	0.27016	0.52157
MCCLUNG CREB1 TARGETS DN	SET	53	-0.0074558	-0.00039692	0.13743	0.52163
REACTOME NONSENSE MEDIATED DECAY NMD	SET	103	-0.0044939	-0.00033306	0.082802	0.52164
GOBP CORPUS CALLOSUM MORPHOGENESIS	SET	4	-0.022496	-0.00032943	0.41351	0.52169
GOBP PURINE NUCLEOSIDE MONOPHOSPHATE METABOLIC PROCESS	SET	41	-0.0075751	-0.0003548	0.13921	0.5217
GOBP TELENCEPHALON DEVELOPMENT	SET	253	-0.0033132	-0.00038329	0.060875	0.5217
MIKKELSEN MEF ICP WITH H3K27ME3	SET	188	-0.0035625	-0.00035589	0.065427	0.52171
GOBP NEGATIVE REGULATION OF CHRONIC INFLAMMATORY RESPONSE	SET	4	-0.023495	-0.00034406	0.43095	0.52174
GOMF CARBOHYDRATE DERIVATIVE TRANSMEMBRANE TRANSPORTER ACTIVITY	SET	46	-0.0069759	-0.00034604	0.12764	0.52179
GOBP PLATELET DEGRANULATION	SET	8	-0.020299	-0.00042035	0.37125	0.5218
MARCHINI TRABECTEDIN RESISTANCE DN	SET	45	-0.0074262	-0.00036436	0.13522	0.5219
REACTOME TELOMERE C STRAND SYNTHESIS INITIATION	SET	11	-0.013477	-0.00032723	0.24226	0.52218
BLANCO MELO COVID19 SARS COV 2 INFECTION A594 ACE2 EXPRESSING CELLS DN	SET	91	-0.0055205	-0.0003847	0.099156	0.5222
WP FTO OBESITY VARIANT MECHANISM	SET	8	-0.022163	-0.00045895	0.39371	0.52245
GOBP UBIQUITIN DEPENDENT GLYCOPROTEIN ERAD PATHWAY	SET	5	-0.018654	-0.00030541	0.3311	0.52246
XIE ST HSC S1PR3 OE DN	SET	23	-0.010198	-0.00035791	0.18104	0.52246
MEBARKI HCC PROGENITOR WNT UP CTNNB1 INDEPENDENT	SET	22	-0.012366	-0.00042447	0.21897	0.52252
REACTOME SEALING OF THE NUCLEAR ENVELOPE NE BY ESCRT III	SET	29	-0.0092842	-0.00036584	0.16368	0.52262
GOBP NUCLEOSIDE BISPHOSPHATE CATABOLIC PROCESS	SET	10	-0.015943	-0.0003691	0.27978	0.52272
YAO TEMPORAL RESPONSE TO PROGESTERONE CLUSTER 1	SET	63	-0.0071231	-0.00041332	0.12494	0.52273
YAO TEMPORAL RESPONSE TO PROGESTERONE CLUSTER 17	SET	175	-0.00359	-0.00034614	0.06289	0.52276
BARRIER CANCER RELAPSE TUMOR SAMPLE UP	SET	15	-0.011535	-0.00032703	0.20188	0.52278
GOBP PRIMARY ALCOHOL BIOSYNTHETIC PROCESS	SET	14	-0.013709	-0.00037549	0.23989	0.52279
GOMF HYDROLASE ACTIVITY ACTING ON CARBON NITROGEN BUT NOT PEPTIDE BONDS IN CYCLIC AMIDES	SET	15	-0.012541	-0.00035555	0.21861	0.52287
GOBP POSITIVE REGULATION OF MULTICELLULAR ORGANISM GROWTH	SET	30	-0.010214	-0.00040933	0.17803	0.52288
MOOTHA MITOCHONDRIA	SET	420	-0.0024958	-0.00037031	0.043477	0.52289
GOBP NEGATIVE REGULATION OF CHEMOKINE MEDIATED SIGNALING PATHWAY	SET	5	-0.030011	-0.00049134	0.51993	0.52301
GOBP RECEPTOR DIFFUSION TRAPPING	SET	10	-0.017782	-0.00041167	0.30749	0.52306
GOBP VESICLE ORGANIZATION	SET	348	-0.0027105	-0.0003668	0.04687	0.52306
KEGG SELENOAMINO ACID METABOLISM	SET	26	-0.010788	-0.00040253	0.18576	0.52315
GOBP RESPONSE TO IRON ION	SET	28	-0.0096466	-0.00037352	0.1659	0.52318
KEGG MATURITY ONSET DIABETES OF THE YOUNG	SET	24	-0.011297	-0.00040503	0.19413	0.5232
GOMF CLASS I DNA APURINIC OR APYRIMIDINIC SITE ENDONUCLEASE ACTIVITY	SET	7	-0.019535	-0.00037842	0.33442	0.52329
REACTOME PROSTANOID LIGAND RECEPTORS	SET	9	-0.018148	-0.00039859	0.31059	0.5233
GOBP REGULATION OF POSTSYNAPTIC MEMBRANE POTENTIAL	SET	136	-0.0047335	-0.00040276	0.080914	0.52332
GOBP PEROXISOMAL TRANSPORT	SET	21	-0.0098481	-0.0003303	0.16814	0.52335
GOMF OXIDOREDUCTASE ACTIVITY ACTING ON THE CH CH GROUP OF DONORS	SET	59	-0.0062497	-0.00035098	0.10639	0.52342
GOBP NEURON PROJECTION EXTENSION	SET	158	-0.0044074	-0.00040397	0.074993	0.52343
PYEON CANCER HEAD AND NECK VS CERVICAL UP	SET	159	-0.0044224	-0.00040661	0.075254	0.52343
GOBP REGULATION OF INWARD RECTIFIER POTASSIUM CHANNEL ACTIVITY	SET	5	-0.023957	-0.00039224	0.40749	0.52344
GOMF ATP DEPENDENT ACTIVITY	SET	528	-0.0022625	-0.00037528	0.038403	0.52349
GOMF SNORNA BINDING	SET	32	-0.0088787	-0.00036748	0.15005	0.52359
GOMF CALCIUM MONOATOMIC CATION ANTIPORTER ACTIVITY	SET	11	-0.017209	-0.00041783	0.29018	0.52364
GOBP REGULATION OF GLIOGENESIS	SET	96	-0.0055583	-0.00039778	0.093352	0.52374
GOMF SMALL MOLECULE SENSOR ACTIVITY	SET	34	-0.0087999	-0.00037541	0.14769	0.52376
GOBP WALKING BEHAVIOR	SET	34	-0.0089842	-0.00038327	0.1507	0.52377
GOMF DEHYDROASCORBIC ACID TRANSMEMBRANE TRANSPORTER ACTIVITY	SET	6	-0.018847	-0.00033801	0.31424	0.52391
GOBP TOLL SIGNALING PATHWAY	SET	7	-0.023167	-0.00044876	0.38296	0.52412
GOBP POSTSYNAPTIC NEUROTRANSMITTER RECEPTOR INTERNALIZATION	SET	22	-0.011657	-0.00040017	0.19237	0.52416
GOBP REGULATION OF MONOCYTE DIFFERENTIATION	SET	18	-0.013631	-0.00042329	0.2246	0.5242
GOBP NEGATIVE REGULATION OF PROTEIN LOCALIZATION TO MICROTUBULE	SET	5	-0.020232	-0.00033125	0.33207	0.52429
HANN RESISTANCE TO BCL2 INHIBITOR DN	SET	45	-0.0087063	-0.00042717	0.14204	0.52444
GOCC TRANSCRIPTION EXPORT COMPLEX 2	SET	4	-0.022399	-0.00032802	0.36297	0.5246
PID ERBB NETWORK PATHWAY	SET	15	-0.014668	-0.00041583	0.23774	0.5246
RYAN MANTLE CELL LYMPHOMA NOTCH DIRECT UP	SET	145	-0.0052263	-0.00045905	0.084363	0.5247
GOBP ZINC ION TRANSPORT	SET	27	-0.010987	-0.00041776	0.17702	0.52474
DELACROIX RAR BOUND ES	SET	423	-0.0027431	-0.00040843	0.044057	0.52482
GOMF 3 5 DNA EXONUCLEASE ACTIVITY	SET	11	-0.018985	-0.00046096	0.30384	0.52491
GOBP ENDOSOME TO LYSOSOME TRANSPORT VIA MULTIVESICULAR BODY SORTING PATHWAY	SET	17	-0.012737	-0.00038438	0.20352	0.52495
GOBP NEGATIVE REGULATION OF DOUBLE STRAND BREAK REPAIR VIA HOMOLOGOUS RECOMBINATION	SET	16	-0.014427	-0.00042241	0.23022	0.52498
GOBP PROTEIN LOCALIZATION TO NUCLEOPLASM	SET	13	-0.012445	-0.00032848	0.1986	0.52498
GOBP REGULATION OF ASPARTIC TYPE PEPTIDASE ACTIVITY	SET	11	-0.020873	-0.00050681	0.33199	0.52507
GOBP DNA STRAND ELONGATION	SET	36	-0.0083332	-0.00036578	0.13245	0.52508
GOBP NEUTROPHIL EXTRAVASATION	SET	10	-0.017894	-0.00041426	0.28424	0.5251
GOBP REGULATION OF POTASSIUM ION IMPORT	SET	4	-0.032374	-0.00047409	0.51424	0.5251
GOBP ISOTYPE SWITCHING TO IGG ISOTYPES	SET	14	-0.014358	-0.00039327	0.22707	0.52521
LIU CDX2 TARGETS UP	SET	31	-0.010334	-0.000421	0.16313	0.52525
REACTOME SPHINGOLIPID DE NOVO BIOSYNTHESIS	SET	45	-0.0086481	-0.00042431	0.13511	0.52552
GOBP REGULATION OF GAMMA DELTA T CELL DIFFERENTIATION	SET	9	-0.021023	-0.00046174	0.32824	0.52553
GOMF INTRACELLULAR CGMP ACTIVATED CATION CHANNEL ACTIVITY	SET	6	-0.018264	-0.00032756	0.28512	0.52554
GOBP REGULATION OF RECEPTOR CLUSTERING	SET	13	-0.015914	-0.00042003	0.24762	0.52562
LEE LIVER CANCER CIPROFIBRATE DN	SET	63	-0.0072066	-0.00041817	0.11176	0.52571
GOBP REGULATION OF PROTEIN KINASE C ACTIVITY	SET	6	-0.028837	-0.00051718	0.44536	0.52581
GOBP REGULATION OF IRON ION TRANSPORT	SET	4	-0.021793	-0.00031915	0.33587	0.52587
GOBP POSITIVE REGULATION OF CARDIAC MUSCLE ADAPTATION	SET	2	-0.041413	-0.00042886	0.63783	0.52588
GOBP REGULATION OF ENDOTHELIAL CELL DIFFERENTIATION	SET	33	-0.010538	-0.00044289	0.16204	0.52592
GOCC CORTICAL ACTIN CYTOSKELETON	SET	69	-0.0069441	-0.00042162	0.1068	0.52592
GOMF BETA N ACETYLHEXOSAMINIDASE ACTIVITY	SET	5	-0.01975	-0.00032335	0.30334	0.52596
GOBP CELLULAR COMPONENT MAINTENANCE	SET	69	-0.0070486	-0.00042796	0.1082	0.52597
GOBP ORGANOPHOSPHATE ESTER TRANSPORT	SET	140	-0.0051885	-0.00044787	0.079249	0.5261
REACTOME DISEASES OF DNA REPAIR	SET	51	-0.0081584	-0.00042607	0.12452	0.52612
STEIN ESRRA TARGETS	SET	495	-0.0026231	-0.00042166	0.039913	0.5262
GOBP REGULATION OF NEUROTROPHIN TRK RECEPTOR SIGNALING PATHWAY	SET	9	-0.02404	-0.000528	0.36537	0.52623
REACTOME MITOCHONDRIAL CALCIUM ION TRANSPORT	SET	22	-0.012768	-0.00043829	0.1933	0.52633
GOBP FATTY ACYL COA CATABOLIC PROCESS	SET	5	-0.024198	-0.00039617	0.3655	0.52639
GOBP ROUNDABOUT SIGNALING PATHWAY	SET	5	-0.032047	-0.00052469	0.48209	0.5265
GOBP NEGATIVE REGULATION OF HISTONE METHYLATION	SET	8	-0.021324	-0.00044157	0.31852	0.52669
BOYERINAS ONCOFETAL TARGETS OF LET7A1	SET	10	-0.02239	-0.00051836	0.33357	0.52676
GOBP SIALYLATION	SET	21	-0.014711	-0.00049338	0.21881	0.5268
GOMF SIALYLTRANSFERASE ACTIVITY	SET	21	-0.014711	-0.00049338	0.21881	0.5268
GOBP METANEPHRIC GLOMERULUS DEVELOPMENT	SET	15	-0.01642	-0.0004655	0.2441	0.52681
PID P38 ALPHA BETA PATHWAY	SET	29	-0.011174	-0.00044032	0.16594	0.52684
ZWANG DOWN BY 2ND EGF PULSE	SET	224	-0.0039696	-0.00043244	0.058764	0.52693
GOCC CIS GOLGI NETWORK MEMBRANE	SET	7	-0.019405	-0.0003759	0.28594	0.52705
GOBP NAD TRANSPORT	SET	4	-0.033159	-0.00048559	0.48849	0.52706
GOBP PROTEIN LOCALIZATION TO CILIARY TRANSITION ZONE	SET	8	-0.016487	-0.0003414	0.2428	0.52707
ELVIDGE HYPOXIA BY DMOG UP	SET	127	-0.005823	-0.0004789	0.08499	0.52731
BIOCARTA TALL1 PATHWAY	SET	14	-0.017217	-0.00047156	0.25094	0.52735
GOBP RESPONSE TO CARBOHYDRATE	SET	210	-0.0044077	-0.0004651	0.064011	0.52745
GOMF GLUTATHIONE TRANSFERASE ACTIVITY	SET	26	-0.013376	-0.00049911	0.19111	0.5279
GOBP PIGMENT ACCUMULATION	SET	11	-0.019202	-0.00046622	0.27423	0.52791
DAVICIONI TARGETS OF PAX FOXO1 FUSIONS UP	SET	242	-0.0045006	-0.00050936	0.064017	0.52802
GOBP MITOCHONDRIAL FISSION	SET	39	-0.010358	-0.00047318	0.14725	0.52804
WESTON VEGFA TARGETS 6HR	SET	45	-0.010369	-0.00050874	0.14734	0.52805
GOBP INTERLEUKIN 17 MEDIATED SIGNALING PATHWAY	SET	9	-0.021146	-0.00046443	0.29963	0.52813
GOMF DEOXYRIBONUCLEASE ACTIVITY	SET	55	-0.0087596	-0.00047502	0.124	0.52816
REACTOME RHOU GTPASE CYCLE	SET	36	-0.011052	-0.00048511	0.15634	0.52818
GOCC RECEPTOR COMPLEX	SET	371	-0.0035493	-0.00049562	0.050073	0.52825
GOCC POSTSYNAPTIC ENDOSOME	SET	14	-0.015967	-0.00043734	0.22511	0.52827
GOBP REGULATION OF DNA PRIMASE ACTIVITY	SET	5	-0.025075	-0.00041053	0.3534	0.52828
BYSTRYKH HEMATOPOIESIS STEM CELL AND BRAIN QTL TRANS	SET	148	-0.0052789	-0.00046841	0.073644	0.52857
BOYAULT LIVER CANCER SUBCLASS G2	SET	27	-0.013469	-0.00051216	0.1874	0.52865
GALIE TUMOR STEMNESS GENES	SET	6	-0.027711	-0.00049698	0.38397	0.52877
GOBP FRUCTOSE TRANSMEMBRANE TRANSPORT	SET	9	-0.022623	-0.00049688	0.31321	0.52879
CHIN BREAST CANCER COPY NUMBER DN	SET	13	-0.020762	-0.00054798	0.28611	0.52892
GOBP SNRNA TRANSCRIPTION BY RNA POLYMERASE III	SET	8	-0.020655	-0.00042771	0.28443	0.52894
WP PTDINS45P2 IN CYTOKINESIS PATHWAY	SET	10	-0.019172	-0.00044386	0.2633	0.52902
GOCC TRANS GOLGI NETWORK MEMBRANE	SET	86	-0.0072456	-0.00049091	0.099487	0.52903
MCDOWELL ACUTE LUNG INJURY DN	SET	41	-0.0099216	-0.00046471	0.13617	0.52904
GOMF PROTEIN KINASE C ACTIVITY	SET	16	-0.018182	-0.00053234	0.24807	0.52921
GOBP CELLULAR RESPONSE TO PARATHYROID HORMONE STIMULUS	SET	8	-0.024297	-0.00050313	0.33036	0.52931
WP METASTATIC BRAIN TUMOR	SET	6	-0.028786	-0.00051627	0.39023	0.5294
WP GABA RECEPTOR SIGNALING	SET	27	-0.014913	-0.00056704	0.20182	0.52945
VANTVEER BREAST CANCER METASTASIS UP	SET	43	-0.010214	-0.00048993	0.13814	0.52947
GOBP RUFFLE ASSEMBLY	SET	41	-0.0096937	-0.00045403	0.13085	0.52953
GOCC MEIOTIC SPINDLE	SET	14	-0.015329	-0.00041986	0.2065	0.52959
GOBP INOSITOL PHOSPHATE METABOLIC PROCESS	SET	49	-0.0093079	-0.0004765	0.1253	0.52961
GOBP RECEPTOR INTERNALIZATION	SET	118	-0.0065803	-0.00052178	0.088532	0.52962
GOMF QUINONE BINDING	SET	15	-0.014635	-0.00041491	0.19656	0.52968
GOBP NEGATIVE REGULATION OF TRANSFORMING GROWTH FACTOR BETA PRODUCTION	SET	11	-0.020926	-0.00050808	0.28091	0.52969
GOBP POSTSYNAPTIC CYTOSKELETON ORGANIZATION	SET	11	-0.019689	-0.00047804	0.26429	0.52969
GOBP NEUROTROPHIN PRODUCTION	SET	5	-0.028577	-0.00046788	0.38346	0.5297
GOCC DNA REPAIR COMPLEX	SET	22	-0.013983	-0.00048	0.18726	0.52976
GOBP REGULATION OF MALE GONAD DEVELOPMENT	SET	8	-0.026078	-0.00054002	0.34757	0.5299
GOBP REGULATION OF AEROBIC RESPIRATION	SET	26	-0.011767	-0.00043906	0.15623	0.53002
GOBP DNA REPLICATION CHECKPOINT SIGNALING	SET	18	-0.013094	-0.00040663	0.17332	0.53011
KYNG RESPONSE TO H2O2	SET	63	-0.0080426	-0.00046668	0.10631	0.53015
GOBP PRIMITIVE HEMOPOIESIS	SET	8	-0.028064	-0.00058115	0.36994	0.53023
GOBP PROTEIN UNFOLDING	SET	5	-0.022169	-0.00036296	0.29095	0.53037
KEGG NUCLEOTIDE EXCISION REPAIR	SET	40	-0.0090861	-0.00042037	0.11905	0.53042
REACTOME BETA CATENIN PHOSPHORYLATION CASCADE	SET	16	-0.017047	-0.00049912	0.22321	0.53044
GOBP GLYCEROL 3 PHOSPHATE METABOLIC PROCESS	SET	8	-0.026105	-0.00054058	0.34109	0.5305
GOBP PHOTORECEPTOR CELL MORPHOGENESIS	SET	5	-0.027702	-0.00045354	0.3608	0.5306
WP MIR124 PREDICTED INTERACTIONS WITH CELL CYCLE AND DIFFERENTIATION	SET	6	-0.027107	-0.00048616	0.35257	0.53064
GOBP REGULATION OF LAMELLIPODIUM ORGANIZATION	SET	45	-0.0099849	-0.0004899	0.12969	0.53068
GOBP FOLIC ACID TRANSPORT	SET	10	-0.024954	-0.0005777	0.32358	0.53073
GOBP REGULATION OF ADAPTIVE IMMUNE RESPONSE	SET	178	-0.0056195	-0.00054639	0.072846	0.53074
ZHANG ANTIVIRAL RESPONSE TO RIBAVIRIN DN	SET	40	-0.011427	-0.00052868	0.14804	0.53076
DE YY1 TARGETS DN	SET	89	-0.00772	-0.00053205	0.099992	0.53077
GOBP PROTEIN REPAIR	SET	7	-0.030413	-0.00058913	0.39398	0.53077
GOBP MRNA 3 END PROCESSING	SET	56	-0.0081938	-0.00044834	0.10603	0.5308
DACOSTA UV RESPONSE VIA ERCC3 COMMON UP	SET	64	-0.0084927	-0.00049668	0.10987	0.53081
WP ELECTRON TRANSPORT CHAIN OXPHOS SYSTEM IN MITOCHONDRIA	SET	85	-0.0067407	-0.00045405	0.08711	0.53084
GOBP NEGATIVE REGULATION OF RESPONSE TO DNA DAMAGE STIMULUS	SET	73	-0.0078779	-0.00049193	0.10169	0.53087
REACTOME FGFR3 LIGAND BINDING AND ACTIVATION	SET	12	-0.023341	-0.0005919	0.30055	0.53095
KEGG OXIDATIVE PHOSPHORYLATION	SET	111	-0.0063032	-0.00048486	0.080655	0.53115
REACTOME CIPROFLOXACIN ADME	SET	5	-0.03034	-0.00049674	0.38746	0.53121
BOYLAN MULTIPLE MYELOMA C D DN	SET	253	-0.0048588	-0.0005621	0.061879	0.53129
GOBP CELLULAR RESPONSE TO MOLECULE OF BACTERIAL ORIGIN	SET	208	-0.0052074	-0.00054689	0.066226	0.53134
WEBER METHYLATED LCP IN FIBROBLAST UP	SET	13	-0.017721	-0.00046774	0.22432	0.53148
GOBP REGULATION OF ACTIVATION OF JANUS KINASE ACTIVITY	SET	8	-0.026144	-0.00054139	0.32976	0.5316
REACTOME CELLULAR RESPONSE TO STARVATION	SET	144	-0.0057468	-0.00050305	0.072233	0.53171
GOMF UDP GALACTOSE BETA N ACETYLGLUCOSAMINE BETA 1 3 GALACTOSYLTRANSFERASE ACTIVITY	SET	11	-0.021023	-0.00051044	0.26398	0.53174
GOBP REGULATION OF AMPA RECEPTOR ACTIVITY	SET	23	-0.016004	-0.00056172	0.20061	0.53179
WP PLATELETMEDIATED INTERACTIONS WITH VASCULAR AND CIRCULATING CELLS	SET	14	-0.021144	-0.00057914	0.26426	0.53189
GOBP POSITIVE REGULATION OF INOSITOL TRISPHOSPHATE BIOSYNTHETIC PROCESS	SET	5	-0.037734	-0.00061779	0.47123	0.53191
SMID BREAST CANCER RELAPSE IN BONE UP	SET	93	-0.0077549	-0.00054628	0.096631	0.53198
GOBP REGULATION OF NERVOUS SYSTEM PROCESS	SET	141	-0.0064979	-0.00056289	0.080959	0.53199
REACTOME DRUG MEDIATED INHIBITION OF CDK4 CDK6 ACTIVITY	SET	5	-0.032378	-0.00053011	0.40265	0.53205
GOBP POSITIVE REGULATION OF T CELL APOPTOTIC PROCESS	SET	12	-0.020968	-0.00053173	0.26044	0.53208
GOBP POSITIVE REGULATION OF EPITHELIAL TO MESENCHYMAL TRANSITION INVOLVED IN ENDOCARDIAL CUSHION FORMATION	SET	5	-0.0382	-0.00062542	0.47225	0.53223
GOCC EXORIBONUCLEASE COMPLEX	SET	18	-0.016113	-0.00050037	0.19849	0.53235
GOBP NEGATIVE REGULATION OF IMMUNOGLOBULIN PRODUCTION	SET	11	-0.021347	-0.00051831	0.26259	0.5324
GOBP REGULATION OF TRANSCRIPTION BY RNA POLYMERASE III	SET	28	-0.012675	-0.00049079	0.15538	0.53251
REACTOME CATION COUPLED CHLORIDE COTRANSPORTERS	SET	7	-0.024661	-0.0004777	0.30205	0.53253
KEGG PENTOSE AND GLUCURONATE INTERCONVERSIONS	SET	26	-0.016668	-0.00062193	0.20396	0.53257
GOBP ENDOCYTOSIS INVOLVED IN VIRAL ENTRY INTO HOST CELL	SET	12	-0.021008	-0.00053275	0.25647	0.53264
GOBP NEGATIVE REGULATION OF RESPONSE TO REACTIVE OXYGEN SPECIES	SET	16	-0.020363	-0.00059622	0.24818	0.5327
KHETCHOUMIAN TRIM24 TARGETS UP	SET	44	-0.011864	-0.00057561	0.14417	0.53279
GOBP VASCULOGENESIS INVOLVED IN CORONARY VASCULAR MORPHOGENESIS	SET	4	-0.045083	-0.00066021	0.54754	0.53281
REACTOME AQUAPORIN MEDIATED TRANSPORT	SET	51	-0.010258	-0.00053574	0.12461	0.53281
GOCC HIGH DENSITY LIPOPROTEIN PARTICLE	SET	25	-0.014636	-0.00053553	0.17743	0.53287
GOBP LEUKOCYTE APOPTOTIC PROCESS	SET	111	-0.0069411	-0.00053392	0.083738	0.53303
GOBP REGULATION OF EXECUTION PHASE OF APOPTOSIS	SET	16	-0.019932	-0.00058358	0.2398	0.53312
GOBP ENDOTHELIAL CELL MORPHOGENESIS	SET	7	-0.032266	-0.00062503	0.38783	0.53315
GOBP REGULATION OF SKELETAL MUSCLE CELL PROLIFERATION	SET	16	-0.016976	-0.00049703	0.20346	0.53325
GOBP REGULATION OF OVARIAN FOLLICLE DEVELOPMENT	SET	6	-0.033032	-0.00059241	0.3944	0.53337
NAM FXYD5 TARGETS DN	SET	17	-0.014984	-0.00045221	0.17807	0.53353
REACTOME SIGNALING BY GPCR	SET	648	-0.0032283	-0.00059125	0.038314	0.53357
GOCC MICROBODY	SET	140	-0.0060853	-0.00052528	0.071965	0.53369
GOBP TRNA MODIFICATION	SET	91	-0.0071211	-0.00049624	0.084192	0.5337
GOBP AORTA SMOOTH MUSCLE TISSUE MORPHOGENESIS	SET	4	-0.040843	-0.00059812	0.48144	0.5338
LY AGING OLD DN	SET	55	-0.010084	-0.00054684	0.11877	0.53383
GOBP NEGATIVE REGULATION OF MEMBRANE POTENTIAL	SET	10	-0.021865	-0.00050619	0.25693	0.53391
MARTINEZ RB1 AND TP53 TARGETS UP	SET	580	-0.0031679	-0.00054994	0.037206	0.53393
GOBP REGULATION OF SPONTANEOUS SYNAPTIC TRANSMISSION	SET	5	-0.033395	-0.00054675	0.39175	0.53397
WP PARKINUBIQUITIN PROTEASOMAL SYSTEM PATHWAY	SET	62	-0.009365	-0.00053909	0.10985	0.53397
GOBP RESPONSE TO COPPER ION	SET	37	-0.012402	-0.00055189	0.14518	0.53404
GOBP REGULATION OF GLOMERULUS DEVELOPMENT	SET	4	-0.045376	-0.0006645	0.52929	0.53416
SCHAEFFER PROSTATE DEVELOPMENT AND CANCER BOX2 DN	SET	7	-0.030046	-0.00058202	0.35026	0.53418
GOBP CEREBELLAR GRANULAR LAYER DEVELOPMENT	SET	12	-0.023269	-0.00059008	0.271	0.53421
GOBP PROTEIN AUTOUBIQUITINATION	SET	75	-0.0085691	-0.00054234	0.099725	0.53424
WP IRON METABOLISM IN PLACENTA	SET	12	-0.020166	-0.00051139	0.23459	0.53425
GOCC SPHERICAL HIGH DENSITY LIPOPROTEIN PARTICLE	SET	7	-0.02741	-0.00053097	0.3185	0.53429
REACTOME REVERSIBLE HYDRATION OF CARBON DIOXIDE	SET	11	-0.027528	-0.00066838	0.31925	0.53436
GOBP XENOBIOTIC TRANSMEMBRANE TRANSPORT	SET	14	-0.022776	-0.00062382	0.26364	0.53442
GOBP REGULATION OF DEFENSE RESPONSE TO VIRUS BY HOST	SET	37	-0.012977	-0.00057747	0.15014	0.53444
GOBP MAINTENANCE OF PROTEIN LOCALIZATION IN ENDOPLASMIC RETICULUM	SET	12	-0.018316	-0.00046447	0.21067	0.53464
GOBP NEUROTRANSMITTER RECEPTOR INTERNALIZATION	SET	29	-0.015207	-0.00059923	0.17475	0.53467
GOBP PEROXISOME PROLIFERATOR ACTIVATED RECEPTOR SIGNALING PATHWAY	SET	22	-0.018377	-0.00063083	0.2111	0.53469
GOBP POSITIVE REGULATION OF UNSATURATED FATTY ACID BIOSYNTHETIC PROCESS	SET	8	-0.030338	-0.00062823	0.34818	0.53472
REACTOME INTERLEUKIN 1 PROCESSING	SET	9	-0.025141	-0.00055218	0.28847	0.53472
GOMF RNA STEM LOOP BINDING	SET	14	-0.021472	-0.0005881	0.24498	0.53492
MCCABE HOXC6 TARGETS CANCER UP	SET	26	-0.015398	-0.00057456	0.17567	0.53492
GOBP NUCLEOTIDE SALVAGE	SET	17	-0.020398	-0.0006156	0.2318	0.53506
GOBP CELL ACTIVATION INVOLVED IN IMMUNE RESPONSE	SET	278	-0.0050254	-0.00060899	0.05704	0.5351
GOBP REGULATION OF STEROID HORMONE SECRETION	SET	22	-0.016734	-0.00057444	0.1898	0.53513
WP PHASE I BIOTRANSFORMATIONS NON P450	SET	8	-0.033602	-0.00069582	0.38104	0.53513
GOBP INTRACELLULAR RECEPTOR SIGNALING PATHWAY	SET	271	-0.0050318	-0.00060216	0.05705	0.53514
GOBP DETERMINATION OF LEFT RIGHT ASYMMETRY IN LATERAL MESODERM	SET	8	-0.032914	-0.00068157	0.37307	0.53515
GOCC F ACTIN CAPPING PROTEIN COMPLEX	SET	8	-0.032138	-0.00066552	0.36411	0.53517
GOMF IMMUNOGLOBULIN RECEPTOR BINDING	SET	4	-0.036919	-0.00054065	0.4174	0.53524
GOBP POSITIVE REGULATION OF GROWTH	SET	228	-0.0054801	-0.00060224	0.06187	0.53529
GOBP AORTA DEVELOPMENT	SET	59	-0.011324	-0.00063594	0.12767	0.53534
GOBP POSITIVE REGULATION OF AMYLOID BETA FORMATION	SET	18	-0.016994	-0.00052772	0.19066	0.53551
REACTOME CHL1 INTERACTIONS	SET	9	-0.030444	-0.00066865	0.34143	0.53552
GOMF LYSOPHOSPHOLIPID ACYLTRANSFERASE ACTIVITY	SET	19	-0.019179	-0.00061188	0.21502	0.53554
GOBP PHOSPHOLIPASE C ACTIVATING G PROTEIN COUPLED RECEPTOR SIGNALING PATHWAY	SET	99	-0.0090068	-0.00065451	0.10081	0.5356
REACTOME RAC3 GTPASE CYCLE	SET	84	-0.0094195	-0.00063077	0.10535	0.53562
GOCC SEX CHROMATIN	SET	3	-0.049202	-0.00062401	0.54907	0.5357
GOBP POSITIVE REGULATION OF ERK1 AND ERK2 CASCADE	SET	197	-0.0062244	-0.00063637	0.069406	0.53573
BLANCO MELO BETA INTERFERON TREATED BRONCHIAL EPITHELIAL CELLS DN	SET	193	-0.0055872	-0.00056545	0.062278	0.53574
GOBP PROTEIN SIALYLATION	SET	6	-0.034896	-0.00062583	0.38898	0.53574
GOBP POSITIVE REGULATION OF SMALL MOLECULE METABOLIC PROCESS	SET	129	-0.0072903	-0.00060425	0.080824	0.53594
GOBP PROTEIN DESUMOYLATION	SET	9	-0.025876	-0.00056833	0.28534	0.53613
REACTOME DISEASES OF IMMUNE SYSTEM	SET	29	-0.015595	-0.0006145	0.17196	0.53613
GOBP REGULATION OF AXON DIAMETER	SET	3	-0.042363	-0.00053728	0.46597	0.53622
GOCC GOLGI MEMBRANE	SET	602	-0.0033556	-0.0005931	0.036821	0.53631
REACTOME UNWINDING OF DNA	SET	12	-0.019619	-0.00049752	0.21527	0.53631
GOMF VOLUME SENSITIVE ANION CHANNEL ACTIVITY	SET	9	-0.026553	-0.0005832	0.29085	0.53637
KEGG GALACTOSE METABOLISM	SET	25	-0.01729	-0.00063264	0.18937	0.53637
GOBP CELL REDOX HOMEOSTASIS	SET	37	-0.014392	-0.00064045	0.15739	0.53643
BANG VERTEPORFIN ENDOMETRIAL CANCER CELLS UP	SET	18	-0.020067	-0.00062316	0.21937	0.53644
GOBP FAT SOLUBLE VITAMIN CATABOLIC PROCESS	SET	10	-0.030237	-0.0007	0.32983	0.53652
GOBP DITERPENOID BIOSYNTHETIC PROCESS	SET	11	-0.025669	-0.00062325	0.27897	0.53666
GOBP NUCLEAR PORE ORGANIZATION	SET	14	-0.025268	-0.00069209	0.27446	0.53668
REACTOME GRB2 EVENTS IN ERBB2 SIGNALING	SET	16	-0.021177	-0.00062003	0.22999	0.53668
GOBP REGULATION OF CELL CELL ADHESION MEDIATED BY CADHERIN	SET	18	-0.020334	-0.00063144	0.22058	0.53672
GOCC MULTIMERIC RIBONUCLEASE P COMPLEX	SET	9	-0.025462	-0.00055923	0.27511	0.53687
GOMF RIBONUCLEASE P RNA BINDING	SET	9	-0.025462	-0.00055923	0.27511	0.53687
GOCC CLATHRIN COAT OF COATED PIT	SET	16	-0.020597	-0.00060306	0.22239	0.53689
GOBP NEGATIVE REGULATION OF GENE EXPRESSION EPIGENETIC	SET	93	-0.0089127	-0.00062784	0.09602	0.53698
REACTOME ESTROGEN STIMULATED SIGNALING THROUGH PRKCZ	SET	6	-0.033566	-0.00060199	0.36138	0.537
MORI EMU MYC LYMPHOMA BY ONSET TIME UP	SET	106	-0.0078056	-0.00058682	0.08385	0.53708
REACTOME CYTOSOLIC TRNA AMINOACYLATION	SET	23	-0.016185	-0.00056806	0.17267	0.53734
DOUGLAS BMI1 TARGETS DN	SET	299	-0.0047395	-0.00059531	0.050552	0.53735
GOBP VENTRICULAR CARDIAC MUSCLE TISSUE MORPHOGENESIS	SET	44	-0.014305	-0.00069406	0.15219	0.53744
REACTOME TACHYKININ RECEPTORS BIND TACHYKININS	SET	5	-0.048546	-0.00079482	0.51582	0.53749
REACTOME FGFR2 LIGAND BINDING AND ACTIVATION	SET	19	-0.023139	-0.00073823	0.24526	0.53758
GOBP MYOBLAST FUSION INVOLVED IN SKELETAL MUSCLE REGENERATION	SET	4	-0.050818	-0.00074419	0.53832	0.5376
GOBP REGULATION OF NATURAL KILLER CELL MEDIATED IMMUNE RESPONSE TO TUMOR CELL	SET	10	-0.027866	-0.00064513	0.29514	0.53761
WP COMPLEMENT SYSTEM	SET	88	-0.0093812	-0.00064292	0.09925	0.53765
GOBP REGULATION OF PROTEIN LOCALIZATION TO CELL PERIPHERY	SET	119	-0.007642	-0.00060852	0.080676	0.53773
GAVIN FOXP3 TARGETS CLUSTER P6	SET	84	-0.0090762	-0.00060778	0.095769	0.53775
GOCC FICOLIN 1 RICH GRANULE LUMEN	SET	118	-0.0075677	-0.00060008	0.079831	0.53776
WP GAMMAGLUTAMYL CYCLE FOR THE BIOSYNTHESIS AND DEGRADATION OF GLUTATHIONE INCLUDING DISEASES	SET	6	-0.033745	-0.00060521	0.35536	0.53783
GOMF OXIDOREDUCTASE ACTIVITY ACTING ON CH OH GROUP OF DONORS	SET	125	-0.0079734	-0.00065061	0.08387	0.53787
GOBP VALINE METABOLIC PROCESS	SET	7	-0.033001	-0.00063926	0.34641	0.53795
RUTELLA RESPONSE TO HGF VS CSF2RB AND IL4 DN	SET	227	-0.0059028	-0.00064729	0.061881	0.538
REACTOME RECOGNITION AND ASSOCIATION OF DNA GLYCOSYLASE WITH SITE CONTAINING AN AFFECTED PURINE	SET	16	-0.020374	-0.00059655	0.21336	0.53804
BIOCARTA NFKB PATHWAY	SET	18	-0.020039	-0.00062229	0.20953	0.5381
GOMF AMIDE TRANSMEMBRANE TRANSPORTER ACTIVITY	SET	39	-0.015189	-0.0006939	0.15845	0.53818
GOBP HYPOTONIC RESPONSE	SET	12	-0.026498	-0.00067196	0.2755	0.53831
GOBP POSITIVE REGULATION OF TRANSLATION IN RESPONSE TO ENDOPLASMIC RETICULUM STRESS	SET	4	-0.046259	-0.00067743	0.48021	0.53837
REICHERT G1S REGULATORS AS PI3K TARGETS	SET	8	-0.022868	-0.00047355	0.2367	0.53848
REACTOME RNA POLYMERASE III TRANSCRIPTION INITIATION FROM TYPE 1 PROMOTER	SET	28	-0.014345	-0.00055545	0.14847	0.53849
PID ARF 3PATHWAY	SET	19	-0.019177	-0.0006118	0.19833	0.53851
GOBP NEGATIVE REGULATION OF PROTEIN TYROSINE KINASE ACTIVITY	SET	29	-0.01641	-0.00064661	0.16967	0.53852
GOBP PYRAMIDAL NEURON DEVELOPMENT	SET	9	-0.030686	-0.00067398	0.31681	0.53858
REACTOME METABOLISM OF ANGIOTENSINOGEN TO ANGIOTENSINS	SET	16	-0.026474	-0.00077513	0.27216	0.53875
REACTOME FERTILIZATION	SET	26	-0.01745	-0.00065113	0.17901	0.53883
GOBP HISTONE H3 K36 METHYLATION	SET	6	-0.0391	-0.00070125	0.4007	0.53887
SA MMP CYTOKINE CONNECTION	SET	14	-0.023467	-0.00064275	0.24027	0.5389
KYNG ENVIRONMENTAL STRESS RESPONSE NOT BY UV IN WS	SET	11	-0.02936	-0.00071287	0.30058	0.53891
GOBP POSITIVE REGULATION OF TRANSCRIPTION OF NOTCH RECEPTOR TARGET	SET	6	-0.04458	-0.00079951	0.45547	0.53898
GOBP GLUCOSE 6 PHOSPHATE METABOLIC PROCESS	SET	26	-0.016673	-0.00062213	0.1698	0.53911
GOMF MITOGEN ACTIVATED PROTEIN KINASE KINASE KINASE BINDING	SET	16	-0.021792	-0.00063806	0.22185	0.53913
REACTOME VITAMIN B1 THIAMIN METABOLISM	SET	5	-0.03955	-0.00064752	0.40226	0.53916
ZHENG FOXP3 TARGETS IN THYMUS DN	SET	12	-0.027494	-0.00069721	0.27899	0.53925
GOCC SPINDLE	SET	393	-0.0044417	-0.00063798	0.045025	0.53929
GOBP NEGATIVE REGULATION OF EXECUTION PHASE OF APOPTOSIS	SET	8	-0.032815	-0.00067953	0.33213	0.53935
KEGG RNA POLYMERASE	SET	26	-0.015253	-0.00056914	0.1541	0.53942
WP SERINE METABOLISM	SET	8	-0.029151	-0.00060365	0.29405	0.53948
REACTOME NEF MEDIATED CD4 DOWN REGULATION	SET	9	-0.028803	-0.00063262	0.29021	0.53953
GOCC CATION TRANSPORTING ATPASE COMPLEX	SET	17	-0.02523	-0.00076142	0.25383	0.53959
GOBP NEGATIVE REGULATION OF SISTER CHROMATID COHESION	SET	3	-0.053818	-0.00068255	0.54101	0.53962
MISIAK ANAPLASTIC THYROID CARCINOMA UP	SET	44	-0.01358	-0.00065887	0.13644	0.53964
GOMF SULFATE BINDING	SET	6	-0.042295	-0.00075855	0.42489	0.53965
GOMF MAP KINASE TYROSINE SERINE THREONINE PHOSPHATASE ACTIVITY	SET	10	-0.02711	-0.00062762	0.27224	0.53966
GOBP NEGATIVE REGULATION OF CALCIUM ION DEPENDENT EXOCYTOSIS	SET	8	-0.030329	-0.00062806	0.30445	0.53968
GOMF FOLIC ACID TRANSMEMBRANE TRANSPORTER ACTIVITY	SET	5	-0.043793	-0.000717	0.43922	0.53971
GOBP REGULATION OF DENDRITE EXTENSION	SET	25	-0.019653	-0.00071911	0.1969	0.53975
REACTOME BIOSYNTHESIS OF SPECIALIZED PRORESOLVING MEDIATORS SPMS	SET	19	-0.020246	-0.00064591	0.20279	0.53976
GOBP KYNURENINE METABOLIC PROCESS	SET	11	-0.031666	-0.00076885	0.3171	0.53977
GOCC 90S PRERIBOSOME	SET	26	-0.014888	-0.00055553	0.14886	0.53983
GOBP INTRACELLULAR LIPID TRANSPORT	SET	46	-0.013923	-0.00069067	0.13914	0.53985
GOBP PROTEIN LIPID COMPLEX SUBUNIT ORGANIZATION	SET	47	-0.014056	-0.00070479	0.14048	0.53985
GOBP NEGATIVE REGULATION OF INTERLEUKIN 17 PRODUCTION	SET	13	-0.024704	-0.00065204	0.24669	0.53988
GOBP GOLGI RIBBON FORMATION	SET	10	-0.029325	-0.00067891	0.29269	0.5399
REACTOME PHOSPHOLIPASE C MEDIATED CASCADE FGFR2	SET	17	-0.023164	-0.00069907	0.23116	0.53991
REACTOME PINK1 PRKN MEDIATED MITOPHAGY	SET	22	-0.017965	-0.0006167	0.17927	0.53991
GROSS ELK3 TARGETS DN	SET	33	-0.015501	-0.00065151	0.1545	0.53996
REACTOME PI3K EVENTS IN ERBB4 SIGNALING	SET	10	-0.033175	-0.00076803	0.33054	0.53997
WP MITOCHONDRIAL GENE EXPRESSION	SET	18	-0.020378	-0.00063282	0.20278	0.54002
GOBP REGULATION OF CYTOKINESIS	SET	86	-0.0096436	-0.00065339	0.095922	0.54004
GOBP SERINE FAMILY AMINO ACID CATABOLIC PROCESS	SET	14	-0.024496	-0.00067092	0.24316	0.54012
GOBP VESICLE MEDIATED CHOLESTEROL TRANSPORT	SET	8	-0.039085	-0.00080936	0.38716	0.54021
REACTOME INACTIVATION OF CSF3 G CSF SIGNALING	SET	25	-0.02092	-0.00076547	0.20691	0.54027
GOBP REGULATION OF ANIMAL ORGAN FORMATION	SET	28	-0.019305	-0.0007475	0.19081	0.54029
NUNODA RESPONSE TO DASATINIB IMATINIB DN	SET	11	-0.02774	-0.00067352	0.27291	0.54048
GOMF DNA REPLICATION ORIGIN BINDING	SET	15	-0.021505	-0.00060966	0.21005	0.54077
LAU APOPTOSIS CDKN2A UP	SET	55	-0.012955	-0.00070255	0.1265	0.54078
GOBP TRANSMEMBRANE RECEPTOR PROTEIN TYROSINE PHOSPHATASE SIGNALING PATHWAY	SET	6	-0.041465	-0.00074366	0.40421	0.54085
GOBP REGULATION OF DIGESTIVE SYSTEM PROCESS	SET	40	-0.015087	-0.00069801	0.14695	0.54089
GOMF ARYL SULFOTRANSFERASE ACTIVITY	SET	8	-0.041104	-0.00085118	0.40037	0.54089
GOBP STEROID HORMONE MEDIATED SIGNALING PATHWAY	SET	124	-0.0087455	-0.00071077	0.085074	0.54094
MUELLER PLURINET	SET	280	-0.0052193	-0.00063473	0.050704	0.54099
GOBP AXIS SPECIFICATION	SET	83	-0.011044	-0.00073513	0.10715	0.54104
GOBP CELLULAR RESPONSE TO LIGHT INTENSITY	SET	5	-0.040124	-0.00065692	0.38928	0.54105
GOMF OXIDOREDUCTASE ACTIVITY ACTING ON NAD P H QUINONE OR SIMILAR COMPOUND AS ACCEPTOR	SET	49	-0.013406	-0.00068632	0.13002	0.54106
CHESLER BRAIN QTL TRANS	SET	6	-0.032414	-0.00058133	0.31333	0.5412
GOBP PHOSPHOLIPASE C ACTIVATING G PROTEIN COUPLED ACETYLCHOLINE RECEPTOR SIGNALING PATHWAY	SET	8	-0.039243	-0.00081264	0.37889	0.54125
REACTOME SIGNALING BY CTNNB1 PHOSPHO SITE MUTANTS	SET	14	-0.025186	-0.00068982	0.24301	0.54127
GOCC RNA CAP BINDING COMPLEX	SET	10	-0.02758	-0.0006385	0.26553	0.54136
GOBP NEGATIVE REGULATION OF B CELL PROLIFERATION	SET	15	-0.023618	-0.00066957	0.22722	0.54139
GOBP REGULATION OF SA NODE CELL ACTION POTENTIAL	SET	7	-0.042293	-0.00081926	0.40645	0.54144
BENPORATH ES 2	SET	33	-0.015389	-0.0006468	0.14757	0.54153
CROONQUIST NRAS SIGNALING DN	SET	70	-0.010444	-0.00063865	0.099969	0.5416
GOBP REGULATION OF STORE OPERATED CALCIUM ENTRY	SET	15	-0.025729	-0.00072943	0.24526	0.54177
LEONARD HYPOXIA	SET	39	-0.014251	-0.00065106	0.13575	0.5418
GARGALOVIC RESPONSE TO OXIDIZED PHOSPHOLIPIDS TURQUOISE DN	SET	49	-0.01281	-0.00065576	0.12193	0.54183
GOBP ECTODERM DEVELOPMENT	SET	17	-0.021861	-0.00065976	0.2081	0.54183
GOBP POSITIVE REGULATION OF DENDRITE DEVELOPMENT	SET	15	-0.027373	-0.00077603	0.26023	0.54189
SMITH TERT TARGETS UP	SET	129	-0.0083986	-0.00069611	0.079743	0.54194
GOBP PYRIMIDINE NUCLEOSIDE METABOLIC PROCESS	SET	22	-0.021598	-0.0007414	0.20482	0.54199
REACTOME CYTOCHROME P450 ARRANGED BY SUBSTRATE TYPE	SET	62	-0.013607	-0.00078329	0.12903	0.54199
GOMF NUCLEOTIDASE ACTIVITY	SET	15	-0.026867	-0.00076169	0.25411	0.5421
GOBP PIGMENT GRANULE MATURATION	SET	10	-0.029972	-0.00069387	0.28321	0.54214
GOBP POSITIVE REGULATION OF MONONUCLEAR CELL MIGRATION	SET	63	-0.01216	-0.00070561	0.11468	0.54222
PILON KLF1 TARGETS UP	SET	451	-0.0045937	-0.0007057	0.043266	0.54228
JIANG CORE DUPLICON GENES	SET	5	-0.036804	-0.00060256	0.3462	0.54233
REACTOME PYRIMIDINE SALVAGE	SET	10	-0.029093	-0.00067354	0.27369	0.54233
GOBP POSITIVE REGULATION OF MACROAUTOPHAGY	SET	71	-0.010761	-0.00066271	0.10113	0.54237
CREIGHTON AKT1 SIGNALING VIA MTOR DN	SET	21	-0.019966	-0.00066964	0.18739	0.54242
GOBP POSITIVE REGULATION OF PROTEIN CATABOLIC PROCESS IN THE VACUOLE	SET	5	-0.03927	-0.00064295	0.36842	0.54244
GOBP REGULATION OF PROTEIN FOLDING	SET	8	-0.034723	-0.00071905	0.32523	0.54251
PID SYNDECAN 4 PATHWAY	SET	31	-0.017308	-0.00070512	0.16187	0.54258
GOBP REGULATION OF KETONE BIOSYNTHETIC PROCESS	SET	17	-0.021856	-0.00065959	0.20428	0.5426
GOMF CYCLIC NUCLEOTIDE BINDING	SET	33	-0.015948	-0.00067029	0.14896	0.54263
GOBP MONOTERPENOID METABOLIC PROCESS	SET	6	-0.034123	-0.00061198	0.31753	0.54279
GOMF EXOPEPTIDASE ACTIVITY	SET	98	-0.010146	-0.00073355	0.094365	0.54281
GOCC ENVELOPE	SET	1151	-0.0028389	-0.00068318	0.026398	0.54282
GOCC EUCHROMATIN	SET	52	-0.013037	-0.00068745	0.12102	0.54289
GOBP CELL PROLIFERATION INVOLVED IN METANEPHROS DEVELOPMENT	SET	9	-0.038396	-0.00084331	0.35625	0.54291
CHEMNITZ RESPONSE TO PROSTAGLANDIN E2 UP	SET	136	-0.0077372	-0.00065834	0.071757	0.54293
GOBP POSITIVE REGULATION OF NUCLEOTIDE BIOSYNTHETIC PROCESS	SET	15	-0.026239	-0.00074387	0.2431	0.54298
TERAO AOX4 TARGETS HG DN	SET	6	-0.040725	-0.00073039	0.37671	0.54304
GOBP MAINTENANCE OF POSTSYNAPTIC SPECIALIZATION STRUCTURE	SET	7	-0.036389	-0.00070489	0.33647	0.54306
GOBP PROTEIN PALMITOYLATION	SET	30	-0.018115	-0.00072599	0.16737	0.54309
GOMF THIOREDOXIN DEPENDENT PEROXIREDOXIN ACTIVITY	SET	5	-0.050154	-0.00082113	0.4632	0.54311
GOBP CARDIAC VASCULAR SMOOTH MUSCLE CELL DIFFERENTIATION	SET	8	-0.036996	-0.00076611	0.34144	0.54314
GOBP NEGATIVE REGULATION OF CELL MATURATION	SET	8	-0.031336	-0.00064889	0.28894	0.54318
PASTURAL RIZ1 TARGETS DN	SET	5	-0.049837	-0.00081595	0.45957	0.54318
BLALOCK ALZHEIMERS DISEASE DN	SET	1146	-0.0029873	-0.00071743	0.027474	0.54329
GOBP REGULATION OF SYNAPTIC VESICLE CYCLE	SET	12	-0.029538	-0.00074905	0.27166	0.54329
SASAI TARGETS OF CXCR6 AND PTCH1 DN	SET	8	-0.037042	-0.00076705	0.34056	0.54331
GOBP INTESTINAL LIPID ABSORPTION	SET	21	-0.022889	-0.00076766	0.20995	0.54341
GOBP CD40 SIGNALING PATHWAY	SET	14	-0.030256	-0.0008287	0.27727	0.54345
GOBP REGULATION OF MEMBRANE POTENTIAL	SET	398	-0.0052047	-0.00075221	0.047655	0.54348
LENAOUR DENDRITIC CELL MATURATION DN	SET	109	-0.0093503	-0.00071277	0.085573	0.5435
GOMF ACID PHOSPHATASE ACTIVITY	SET	9	-0.033518	-0.00073617	0.30577	0.54364
GOBP DOPAMINE BIOSYNTHETIC PROCESS	SET	12	-0.032606	-0.00082687	0.29721	0.54368
HORIUCHI WTAP TARGETS DN	SET	294	-0.0055515	-0.00069154	0.05057	0.54371
GOBP POSITIVE REGULATION OF INTERFERON BETA PRODUCTION	SET	34	-0.015426	-0.00065808	0.14047	0.54372
BIOCARTA IFNA PATHWAY	SET	9	-0.035453	-0.00077868	0.32235	0.54379
GOMF EPOXIDE HYDROLASE ACTIVITY	SET	6	-0.044627	-0.00080036	0.40496	0.54387
GOCC FACIT COLLAGEN TRIMER	SET	6	-0.0422	-0.00075684	0.38287	0.54388
GOBP GROWTH PLATE CARTILAGE CHONDROCYTE DEVELOPMENT	SET	5	-0.053757	-0.00088012	0.48746	0.54391
BLANCO MELO BRONCHIAL EPITHELIAL CELLS INFLUENZA A INFECTION DN	SET	79	-0.010288	-0.00066822	0.093219	0.54394
SCHRAETS MLL TARGETS UP	SET	30	-0.018334	-0.00073475	0.16583	0.54402
GOMF MUTSALPHA COMPLEX BINDING	SET	7	-0.031413	-0.0006085	0.28387	0.54406
WP AMINO ACID METABOLISM PATHWAY EXCERPT HISTIDINE CATABOLISM EXTENSION	SET	6	-0.046041	-0.00082573	0.41485	0.54418
GOBP REGULATION OF SUPEROXIDE ANION GENERATION	SET	20	-0.021157	-0.00069251	0.19048	0.54422
BIOCARTA INTRINSIC PATHWAY	SET	19	-0.023674	-0.00075528	0.2127	0.54431
GOBP ASPARTATE FAMILY AMINO ACID METABOLIC PROCESS	SET	46	-0.014902	-0.0007392	0.13361	0.5444
PARK OSTEOBLAST DIFFERENTIATION BY PHENYLAMIL UP	SET	12	-0.031826	-0.00080708	0.28501	0.54446
GOBP ANTEROGRADE AXONAL TRANSPORT OF MITOCHONDRION	SET	6	-0.041523	-0.0007447	0.37115	0.54454
GOBP RESPONSE TO HYDROXYUREA	SET	11	-0.033639	-0.00081677	0.30023	0.54461
GOBP NUCLEOBASE CONTAINING SMALL MOLECULE METABOLIC PROCESS	SET	612	-0.0040887	-0.00072845	0.036462	0.54464
GOBP STORE OPERATED CALCIUM ENTRY	SET	20	-0.023115	-0.00075657	0.20577	0.54472
GOCC MICROTUBULE PLUS END	SET	23	-0.020047	-0.00070361	0.17809	0.54481
GOCC CCR4 NOT CORE COMPLEX	SET	6	-0.034489	-0.00061855	0.30631	0.54482
GOMF SPHINGOLIPID BINDING	SET	26	-0.020684	-0.0007718	0.18359	0.54485
GOBP MOTOR NEURON APOPTOTIC PROCESS	SET	20	-0.020614	-0.00067472	0.18293	0.54486
GOCC ATAC COMPLEX	SET	13	-0.026973	-0.00071194	0.23931	0.54487
GOBP HETEROCHROMATIN ORGANIZATION	SET	92	-0.011024	-0.0007724	0.097613	0.54496
REACTOME SEROTONIN AND MELATONIN BIOSYNTHESIS	SET	4	-0.044864	-0.000657	0.39712	0.54497
GOCC UBIQUINONE BIOSYNTHESIS COMPLEX	SET	6	-0.032392	-0.00058093	0.28641	0.54502
REACTOME GABA B RECEPTOR ACTIVATION	SET	42	-0.016201	-0.00076799	0.1432	0.54504
BURTON ADIPOGENESIS 8	SET	69	-0.01261	-0.00076565	0.11079	0.54531
GOMF CARBOXYPEPTIDASE ACTIVITY	SET	44	-0.016131	-0.00078263	0.14169	0.54532
GOBP VOLUNTARY MUSCULOSKELETAL MOVEMENT	SET	7	-0.042811	-0.00082929	0.3749	0.54546
GOBP POSITIVE REGULATION OF EXTRACELLULAR MATRIX CONSTITUENT SECRETION	SET	5	-0.055951	-0.00091605	0.4884	0.5456
PYEON HPV POSITIVE TUMORS UP	SET	86	-0.011103	-0.00075225	0.096603	0.54575
GOCC TORC1 COMPLEX	SET	5	-0.037485	-0.00061371	0.32541	0.54585
LINDGREN BLADDER CANCER HIGH RECURRENCE	SET	48	-0.016351	-0.0008285	0.14191	0.54586
GOMF ARYLESTERASE ACTIVITY	SET	6	-0.043338	-0.00077725	0.37505	0.546
GOMF KETOSTEROID MONOOXYGENASE ACTIVITY	SET	5	-0.05364	-0.00087821	0.46288	0.54613
GOBP PRODUCTION OF MOLECULAR MEDIATOR INVOLVED IN INFLAMMATORY RESPONSE	SET	77	-0.012219	-0.00078358	0.10501	0.54632
GOBP REGULATION OF NEURONAL SYNAPTIC PLASTICITY	SET	52	-0.014382	-0.00075839	0.12358	0.54632
HOEGERKORP CD44 TARGETS TEMPORAL UP	SET	11	-0.031075	-0.00075452	0.26693	0.54634
GOMF OXIDOREDUCTASE ACTIVITY ACTING ON THE CH CH GROUP OF DONORS WITH A FLAVIN AS ACCEPTOR	SET	12	-0.02588	-0.00065629	0.22215	0.54637
WP 16P112 PROXIMAL DELETION SYNDROME	SET	69	-0.015714	-0.00095412	0.13467	0.54645
INGA TP53 TARGETS	SET	15	-0.029503	-0.00083642	0.25237	0.54653
LEE LIVER CANCER ACOX1 UP	SET	62	-0.014565	-0.00083842	0.12435	0.54662
GOCC MITOCHONDRIAL INTERMEMBRANE SPACE PROTEIN TRANSPORTER COMPLEX	SET	5	-0.037779	-0.00061854	0.32209	0.54669
GOMF TRANSFERASE ACTIVITY TRANSFERRING PHOSPHORUS CONTAINING GROUPS	SET	851	-0.0036415	-0.00075995	0.031045	0.54669
GOBP REGULATION OF PROTEIN LOCALIZATION TO PLASMA MEMBRANE	SET	97	-0.010526	-0.00075715	0.089598	0.54676
GOBP CRISTAE FORMATION	SET	15	-0.024331	-0.00068979	0.20704	0.54678
GOBP REGULATION OF MICROVILLUS ORGANIZATION	SET	13	-0.031873	-0.00084125	0.26994	0.547
GOMF VASCULAR ENDOTHELIAL GROWTH FACTOR RECEPTOR ACTIVITY	SET	7	-0.049558	-0.00095998	0.41792	0.5472
GAZDA DIAMOND BLACKFAN ANEMIA ERYTHROID UP	SET	22	-0.02212	-0.00075933	0.18546	0.54747
ADDYA ERYTHROID DIFFERENTIATION BY HEMIN	SET	69	-0.013794	-0.00083749	0.11546	0.54755
BIOCARTA EXTRINSIC PATHWAY	SET	13	-0.029181	-0.00077021	0.24423	0.54755
CHIN BREAST CANCER COPY NUMBER UP	SET	27	-0.020396	-0.00077553	0.17059	0.54758
GOBP AMYLOID FIBRIL FORMATION	SET	34	-0.018876	-0.00080527	0.15778	0.54761
GOBP CARDIAC LEFT VENTRICLE MORPHOGENESIS	SET	15	-0.029542	-0.00083751	0.24616	0.54776
REACTOME POTASSIUM CHANNELS	SET	101	-0.011712	-0.00085961	0.096968	0.54807
REACTOME MATURATION OF SARS COV 2 NUCLEOPROTEIN	SET	15	-0.028997	-0.00082208	0.23955	0.54817
GOBP EPINEPHRINE TRANSPORT	SET	8	-0.044959	-0.00093101	0.3714	0.54818
REACTOME HSF1 ACTIVATION	SET	26	-0.019759	-0.00073728	0.16318	0.54819
GOBP POSITIVE REGULATION OF PROTEIN LOCALIZATION TO CELL PERIPHERY	SET	64	-0.013272	-0.00077618	0.10948	0.54824
GOBP POSITIVE REGULATION OF HEXOKINASE ACTIVITY	SET	4	-0.046016	-0.00067388	0.37909	0.54831
GOBP REGULATION OF HIPPO SIGNALING	SET	24	-0.023254	-0.0008337	0.19083	0.54849
GOBP POSITIVE REGULATION OF LIPID TRANSPORT	SET	85	-0.012111	-0.00081582	0.099383	0.5485
PID REELIN PATHWAY	SET	28	-0.019829	-0.00076778	0.16223	0.54864
GOBP TRANSCRIPTION DEPENDENT TETHERING OF RNA POLYMERASE II GENE DNA AT NUCLEAR PERIPHERY	SET	7	-0.033743	-0.00065364	0.27589	0.54867
WP METAPATHWAY BIOTRANSFORMATION PHASE I AND II	SET	175	-0.0092841	-0.00089515	0.07583	0.54872
STEARMAN LUNG CANCER EARLY VS LATE DN	SET	55	-0.015742	-0.00085365	0.12852	0.54874
GOBP PROTEIN N LINKED GLYCOSYLATION VIA ASPARAGINE	SET	23	-0.022833	-0.00080139	0.18579	0.54891
GOCC CUL3 RING UBIQUITIN LIGASE COMPLEX	SET	35	-0.019381	-0.00083886	0.15754	0.54895
WP SLEEP REGULATION	SET	38	-0.019527	-0.00088057	0.15872	0.54896
GOBP RESPONSE TO TYPE II INTERFERON	SET	120	-0.010907	-0.00087214	0.088594	0.54899
GOBP CARBOHYDRATE DERIVATIVE CATABOLIC PROCESS	SET	158	-0.0085551	-0.00078414	0.069477	0.549
WAKABAYASHI ADIPOGENESIS PPARG RXRA BOUND 36HR	SET	144	-0.0090588	-0.00079296	0.073344	0.54915
GOBP REGULATION OF MOTOR NEURON APOPTOTIC PROCESS	SET	14	-0.026006	-0.00071228	0.21027	0.54921
GOBP CEREBRAL CORTEX TANGENTIAL MIGRATION	SET	5	-0.05976	-0.00097841	0.48305	0.54923
PID S1P S1P1 PATHWAY	SET	21	-0.024723	-0.00082919	0.19869	0.54951
GOMF PEPTIDE HORMONE BINDING	SET	47	-0.018613	-0.00093325	0.14953	0.54953
GOMF INOSITOL TETRAKISPHOSPHATE KINASE ACTIVITY	SET	5	-0.048499	-0.00079404	0.38935	0.54956
REACTOME EXPORT OF VIRAL RIBONUCLEOPROTEINS FROM NUCLEUS	SET	31	-0.023431	-0.00095453	0.18813	0.54956
GOBP CEREBELLAR GRANULAR LAYER MORPHOGENESIS	SET	8	-0.046968	-0.00097261	0.37655	0.54963
REACTOME SYNTHESIS OF DNA	SET	116	-0.0095308	-0.00074935	0.076315	0.54969
SENGUPTA EBNA1 ANTICORRELATED	SET	135	-0.009408	-0.00079758	0.075193	0.54978
GOMF IONOTROPIC GLUTAMATE RECEPTOR BINDING	SET	21	-0.024163	-0.0008104	0.1931	0.54979
GOBP REGULATION OF MUSCLE ORGAN DEVELOPMENT	SET	22	-0.026554	-0.00091152	0.21203	0.54983
GOMF CHROMO SHADOW DOMAIN BINDING	SET	5	-0.048009	-0.00078601	0.38338	0.54983
GOBP NEURON PROJECTION EXTENSION INVOLVED IN NEURON PROJECTION GUIDANCE	SET	35	-0.019561	-0.00084663	0.15584	0.54994
PARK HSC MARKERS	SET	40	-0.018107	-0.00083772	0.144	0.55003
KEGG BUTANOATE METABOLISM	SET	32	-0.021055	-0.00087144	0.16737	0.55005
KEGG ALPHA LINOLENIC ACID METABOLISM	SET	19	-0.026074	-0.00083185	0.20715	0.55008
YAUCH HEDGEHOG SIGNALING PARACRINE UP	SET	128	-0.010137	-0.00083699	0.080421	0.55015
PARK TRETINOIN RESPONSE	SET	12	-0.037024	-0.0009389	0.29358	0.55018
GOBP CARBON CATABOLITE REGULATION OF TRANSCRIPTION	SET	5	-0.043063	-0.00070504	0.34076	0.55028
KAMMINGA EZH2 TARGETS	SET	41	-0.01621	-0.00075926	0.12822	0.5503
GOMF N N DIMETHYLANILINE MONOOXYGENASE ACTIVITY	SET	5	-0.05305	-0.00086855	0.41921	0.55035
WP CATALYTIC CYCLE OF MAMMALIAN FLAVINCONTAINING MONOOXYGENASES FMOS	SET	5	-0.05305	-0.00086855	0.41921	0.55035
WP CHOLESTEROL METABOLISM WITH BLOCH AND KANDUTSCHRUSSELL PATHWAYS	SET	44	-0.016395	-0.00079543	0.12895	0.55058
GOBP RESPONSE TO MAGNESIUM ION	SET	20	-0.02717	-0.0008893	0.21363	0.5506
GOBP PROTEIN IMPORT INTO PEROXISOME MEMBRANE	SET	5	-0.035513	-0.00058144	0.27882	0.55067
GOMF SODIUM INDEPENDENT ORGANIC ANION TRANSMEMBRANE TRANSPORTER ACTIVITY	SET	15	-0.034183	-0.0009691	0.26781	0.55078
GOBP NEGATIVE REGULATION OF ATP BIOSYNTHETIC PROCESS	SET	3	-0.07461	-0.00094625	0.58393	0.55083
GOBP PHOTORECEPTOR CELL DEVELOPMENT	SET	47	-0.017697	-0.00088734	0.13818	0.55095
SMID BREAST CANCER RELAPSE IN PLEURA UP	SET	6	-0.045375	-0.00081378	0.35428	0.55096
SIG CHEMOTAXIS	SET	39	-0.018323	-0.00083706	0.14291	0.55101
GOBP POSITIVE REGULATION OF BICELLULAR TIGHT JUNCTION ASSEMBLY	SET	7	-0.045966	-0.00089041	0.35847	0.55102
GOBP POSITIVE REGULATION OF ENDOCYTIC RECYCLING	SET	8	-0.037196	-0.00077026	0.28983	0.55106
GOMF CLATHRIN HEAVY CHAIN BINDING	SET	10	-0.035158	-0.00081393	0.27396	0.55106
JOSEPH RESPONSE TO SODIUM BUTYRATE DN	SET	58	-0.015012	-0.00083589	0.11684	0.55112
YANG BREAST CANCER ESR1 LASER DN	SET	45	-0.017266	-0.00084714	0.13415	0.5512
GOBP GLYCERALDEHYDE 3 PHOSPHATE METABOLIC PROCESS	SET	5	-0.035798	-0.0005861	0.27807	0.55122
GOMF SODIUM CHANNEL REGULATOR ACTIVITY	SET	34	-0.023364	-0.00099672	0.18141	0.55124
GOMF G PROTEIN BETA SUBUNIT BINDING	SET	20	-0.026378	-0.00086339	0.20472	0.55126
GOBP SNRNA TRANSCRIPTION	SET	19	-0.02497	-0.00079664	0.19265	0.55156
LI LUNG CANCER	SET	39	-0.017833	-0.0008147	0.1376	0.55156
GOBP THIAMINE CONTAINING COMPOUND METABOLIC PROCESS	SET	6	-0.049017	-0.0008791	0.378	0.55159
ROYLANCE BREAST CANCER 16Q COPY NUMBER DN	SET	24	-0.03563	-0.0012774	0.27383	0.55176
GOBP POSITIVE REGULATION OF DNA DEMETHYLATION	SET	7	-0.035917	-0.00069574	0.2757	0.55182
GOMF GLUTAMATE BINDING	SET	10	-0.044881	-0.001039	0.34444	0.55184
MARTENS TRETINOIN RESPONSE DN	SET	724	-0.0041382	-0.0007994	0.031746	0.55185
GOBP POSITIVE REGULATION OF PROSTAGLANDIN BIOSYNTHETIC PROCESS	SET	7	-0.047834	-0.00092658	0.3668	0.55188
GOBP CELLULAR RESPONSE TO STEROID HORMONE STIMULUS	SET	193	-0.0087308	-0.00088361	0.066881	0.55193
GOBP NEGATIVE REGULATION OF EXTRACELLULAR MATRIX DISASSEMBLY	SET	4	-0.048997	-0.00071753	0.37528	0.55194
DITTMER PTHLH TARGETS DN	SET	70	-0.013734	-0.00083989	0.1051	0.55198
GOBP PYRIMIDINE DEOXYRIBONUCLEOSIDE METABOLIC PROCESS	SET	5	-0.049984	-0.00081836	0.38254	0.55198
GOBP VENTRICULAR SYSTEM DEVELOPMENT	SET	31	-0.020877	-0.00085051	0.15978	0.55198
GOBP NEGATIVE REGULATION OF HISTONE DEACETYLATION	SET	2	-0.054506	-0.00056445	0.41689	0.55201
GOCC NEURON PROJECTION TERMINUS	SET	120	-0.011471	-0.00091726	0.087617	0.55208
ALCALA APOPTOSIS	SET	83	-0.013139	-0.0008746	0.10028	0.55212
GOBP CARDIAC VENTRICLE DEVELOPMENT	SET	121	-0.011532	-0.00092593	0.088011	0.55212
SILIGAN TARGETS OF EWS FLI1 FUSION DN	SET	17	-0.031332	-0.00094558	0.23904	0.55214
GOMF TRNA CYTOSINE METHYLTRANSFERASE ACTIVITY	SET	8	-0.035572	-0.00073663	0.27072	0.55227
WP HEREDITARY LEIOMYOMATOSIS AND RENAL CELL CARCINOMA PATHWAY	SET	18	-0.029257	-0.00090853	0.22221	0.55237
GOBP ANIMAL ORGAN MATURATION	SET	29	-0.023914	-0.00094231	0.1812	0.5525
GOBP QUINONE METABOLIC PROCESS	SET	38	-0.017373	-0.00078346	0.13164	0.5525
GOCC COLLAGEN TYPE XI TRIMER	SET	4	-0.065175	-0.00095444	0.49374	0.55251
GOMF CYCLASE REGULATOR ACTIVITY	SET	21	-0.027143	-0.00091035	0.2056	0.55251
GOMF CALCIUM DEPENDENT PROTEIN SERINE THREONINE PHOSPHATASE REGULATOR ACTIVITY	SET	5	-0.068899	-0.001128	0.52138	0.55257
PID HNF3A PATHWAY	SET	43	-0.018826	-0.00090298	0.14224	0.55265
GOBP METANEPHRIC NEPHRON TUBULE MORPHOGENESIS	SET	8	-0.044399	-0.00091941	0.33516	0.55269
LI CYTIDINE ANALOG PATHWAY	SET	17	-0.030949	-0.00093403	0.23355	0.55271
REACTOME NOTCH3 INTRACELLULAR DOMAIN REGULATES TRANSCRIPTION	SET	24	-0.028163	-0.0010097	0.21237	0.55275
REACTOME FRUCTOSE METABOLISM	SET	7	-0.036693	-0.00071078	0.27638	0.55281
GOCC SEPTIN CYTOSKELETON	SET	15	-0.028436	-0.00080616	0.2139	0.55288
REACTOME BETA OXIDATION OF LAUROYL COA TO DECANOYL COA COA	SET	5	-0.046936	-0.00076845	0.35236	0.55298
GOBP RESPONSE TO NERVE GROWTH FACTOR	SET	47	-0.01821	-0.00091303	0.13619	0.55318
GOBP EMBRYONIC SKELETAL SYSTEM DEVELOPMENT	SET	123	-0.012667	-0.0010253	0.094504	0.55331
CHIBA RESPONSE TO TSA DN	SET	20	-0.024856	-0.00081358	0.18513	0.5534
GOBP NEGATIVE REGULATION OF CYSTEINE TYPE ENDOPEPTIDASE ACTIVITY INVOLVED IN APOPTOTIC SIGNALING PATHWAY	SET	7	-0.046818	-0.00090692	0.34857	0.55342
REACTOME NR1H2 NR1H3 REGULATE GENE EXPRESSION LINKED TO GLUCONEOGENESIS	SET	4	-0.066616	-0.00097554	0.49527	0.5535
CHIANG LIVER CANCER SUBCLASS CTNNB1 DN	SET	157	-0.010334	-0.00094422	0.076511	0.55372
GOBP THYROID HORMONE MEDIATED SIGNALING PATHWAY	SET	6	-0.060612	-0.0010871	0.44715	0.55391
GOBP REGULATION OF MAMMARY GLAND EPITHELIAL CELL PROLIFERATION	SET	14	-0.033837	-0.00092677	0.24915	0.55401
REACTOME CONDENSATION OF PROMETAPHASE CHROMOSOMES	SET	10	-0.032612	-0.00075499	0.23969	0.55411
GOBP CHROMOSOME LOCALIZATION	SET	92	-0.011788	-0.00082596	0.086569	0.55416
GOMF OXIDOREDUCTASE ACTIVITY ACTING ON NAD P H HEME PROTEIN AS ACCEPTOR	SET	10	-0.038323	-0.00088721	0.28112	0.55422
XU HGF TARGETS INDUCED BY AKT1 48HR DN	SET	21	-0.025898	-0.00086858	0.18997	0.55422
GOBP INNER MITOCHONDRIAL MEMBRANE ORGANIZATION	SET	36	-0.017891	-0.00078532	0.13121	0.55423
REACTOME TETRAHYDROBIOPTERIN BH4 SYNTHESIS RECYCLING SALVAGE AND REGULATION	SET	10	-0.037302	-0.00086358	0.27347	0.55425
MATZUK OVULATION	SET	15	-0.037431	-0.0010612	0.27411	0.55431
GOBP POSITIVE REGULATION OF RNA EXPORT FROM NUCLEUS	SET	5	-0.067277	-0.0011015	0.4924	0.55434
GOMF CORTICOTROPIN RELEASING HORMONE RECEPTOR BINDING	SET	4	-0.066304	-0.00097097	0.485	0.55437
REACTOME SENSING OF DNA DOUBLE STRAND BREAKS	SET	6	-0.049934	-0.00089555	0.36527	0.55437
WP HOSTPATHOGEN INTERACTION OF HUMAN CORONAVIRUSES AUTOPHAGY	SET	18	-0.032063	-0.00099566	0.23416	0.55445
GOCC U2 TYPE CATALYTIC STEP 2 SPLICEOSOME	SET	30	-0.019386	-0.00077692	0.14157	0.55446
ODONNELL TFRC TARGETS UP	SET	332	-0.0068728	-0.00090884	0.050149	0.5545
GOBP VACUOLE FUSION	SET	12	-0.029799	-0.00075569	0.21735	0.55453
GOBP INTERCELLULAR TRANSPORT	SET	10	-0.039248	-0.00090864	0.28579	0.55462
GOBP DNA MODIFICATION	SET	107	-0.012157	-0.00091823	0.08843	0.55467
WP BLADDER CANCER	SET	39	-0.0197	-0.00089998	0.14323	0.5547
RHEIN ALL GLUCOCORTICOID THERAPY UP	SET	66	-0.016457	-0.00097733	0.11956	0.55474
WALLACE PROSTATE CANCER RACE DN	SET	76	-0.014394	-0.00091702	0.10453	0.55476
GOBP CDC42 PROTEIN SIGNAL TRANSDUCTION	SET	16	-0.035471	-0.0010385	0.25742	0.5548
GOCC NUCLEAR EXOSOME RNASE COMPLEX	SET	11	-0.03434	-0.00083378	0.24878	0.55489
GOMF CARBOHYDRATE KINASE ACTIVITY	SET	20	-0.027519	-0.00090073	0.19851	0.55513
GOCC NEURON PROJECTION MEMBRANE	SET	56	-0.017357	-0.00094973	0.12516	0.55515
GOMF PROTEIN KINASE C BINDING	SET	47	-0.018081	-0.00090659	0.13035	0.55516
WP FAS LIGAND PATHWAY AND STRESS INDUCTION OF HEAT SHOCK PROTEINS	SET	40	-0.020144	-0.00093197	0.14506	0.55522
IIZUKA LIVER CANCER PROGRESSION G1 G2 UP	SET	12	-0.041085	-0.0010419	0.29532	0.55532
LEE CALORIE RESTRICTION NEOCORTEX DN	SET	65	-0.014285	-0.00084189	0.10263	0.55535
WP 2Q211 COPY NUMBER VARIATION SYNDROME	SET	17	-0.036647	-0.001106	0.26318	0.55537
WP NAD BIOSYNTHETIC PATHWAYS	SET	22	-0.02518	-0.00086435	0.18071	0.55541
GOBP ADHESION OF SYMBIONT TO HOST	SET	15	-0.037884	-0.001074	0.27171	0.55544
CHNG MULTIPLE MYELOMA HYPERPLOID DN	SET	29	-0.022275	-0.00087775	0.15944	0.55555
GOBP PROTEIN LOCALIZATION TO CENP A CONTAINING CHROMATIN	SET	2	-0.071885	-0.00074441	0.51461	0.55555
PASTURAL RIZ1 TARGETS UP	SET	7	-0.045549	-0.00088233	0.32552	0.55564
GOMF PROTEIN ARGININE OMEGA N MONOMETHYLTRANSFERASE ACTIVITY	SET	6	-0.052415	-0.00094004	0.37454	0.55565
GOBP LONG TERM SYNAPTIC POTENTIATION	SET	81	-0.014185	-0.00093283	0.10131	0.55567
REACTOME EXTRACELLULAR MATRIX ORGANIZATION	SET	282	-0.0081919	-0.00099973	0.058511	0.55567
GOBP DEFENSE RESPONSE TO OTHER ORGANISM	SET	1004	-0.0042436	-0.00095778	0.030275	0.55573
GOCC SPERM FIBROUS SHEATH	SET	6	-0.064409	-0.0011551	0.45901	0.5558
GOCC UNCONVENTIONAL MYOSIN COMPLEX	SET	8	-0.046575	-0.00096447	0.33171	0.55583
GOBP REGULATION OF ANOIKIS	SET	25	-0.024636	-0.00090145	0.17536	0.55586
GOBP DIOL BIOSYNTHETIC PROCESS	SET	21	-0.027498	-0.00092224	0.19554	0.55592
BIOCARTA CASPASE PATHWAY	SET	21	-0.027586	-0.00092521	0.19607	0.55594
GOMF UBIQUITIN LIGASE ACTIVATOR ACTIVITY	SET	7	-0.041334	-0.00080068	0.2937	0.55596
MATZUK POSTIMPLANTATION AND POSTPARTUM	SET	13	-0.037632	-0.00099326	0.26704	0.55603
GOBP CELLULAR RESPONSE TO HYDROGEN PEROXIDE	SET	81	-0.014095	-0.00092693	0.10001	0.55604
VANASSE BCL2 TARGETS UP	SET	27	-0.026002	-0.00098869	0.1845	0.55604
GOBP VESICLE MEDIATED TRANSPORT TO THE PLASMA MEMBRANE	SET	141	-0.011177	-0.00096825	0.079258	0.55607
GOMF U3 SNORNA BINDING	SET	11	-0.034419	-0.00083571	0.24388	0.55612
GOBP CELLULAR RESPONSE TO GLUCAGON STIMULUS	SET	10	-0.045126	-0.0010447	0.31899	0.55625
SANSOM APC TARGETS DN	SET	338	-0.007053	-0.0009409	0.049832	0.55628
TONKS TARGETS OF RUNX1 RUNX1T1 FUSION SUSTAINED IN GRANULOCYTE DN	SET	7	-0.055942	-0.0010837	0.39499	0.55631
GOMF AMINO ACID PROTON SYMPORTER ACTIVITY	SET	6	-0.058025	-0.0010407	0.40885	0.55643
GOBP L CYSTEINE METABOLIC PROCESS	SET	4	-0.06302	-0.00092288	0.4436	0.55648
GOBP REGULATION OF MYELINATION	SET	45	-0.019794	-0.00097116	0.13886	0.55668
GOBP RESPONSE TO INTERLEUKIN 4	SET	32	-0.023158	-0.00095847	0.16237	0.5567
GOBP TUBULIN DEACETYLATION	SET	19	-0.03217	-0.0010263	0.22444	0.55698
BOYAULT LIVER CANCER SUBCLASS G123 DN	SET	46	-0.018597	-0.00092248	0.12972	0.557
SUZUKI CTCFL TARGETS UP	SET	12	-0.03678	-0.00093271	0.25655	0.557
GOBP POSITIVE REGULATION OF NLRP3 INFLAMMASOME COMPLEX ASSEMBLY	SET	16	-0.034306	-0.0010045	0.23864	0.55715
GOBP NEGATIVE REGULATION OF FATTY ACID OXIDATION	SET	15	-0.034746	-0.00098506	0.24168	0.55716
GOBP PEPTIDYL PROLINE MODIFICATION	SET	38	-0.01837	-0.00082841	0.1277	0.55719
GOBP REGULATION OF RESPONSE TO REACTIVE OXYGEN SPECIES	SET	30	-0.026331	-0.0010553	0.18287	0.55725
GOBP NUCLEOTIDE PHOSPHORYLATION	SET	95	-0.012797	-0.00091105	0.088773	0.55731
BARRIER CANCER RELAPSE NORMAL SAMPLE UP	SET	31	-0.023947	-0.00097554	0.16538	0.55757
GOBP POSITIVE REGULATION OF BONE MINERALIZATION	SET	40	-0.023668	-0.001095	0.16338	0.55759
GOMF ALCOHOL DEHYDROGENASE NAD P PLUS ACTIVITY	SET	9	-0.051164	-0.0011237	0.35321	0.55759
GOBP NEGATIVE REGULATION OF LIPOPROTEIN LIPASE ACTIVITY	SET	6	-0.055683	-0.00099864	0.38393	0.55766
GOBP CORPUS CALLOSUM DEVELOPMENT	SET	24	-0.028947	-0.0010378	0.19955	0.55767
GOBP RESPONSE TO OXYGEN RADICAL	SET	23	-0.026188	-0.00091914	0.18049	0.55768
PEDERSEN METASTASIS BY ERBB2 ISOFORM 1	SET	46	-0.019992	-0.00099173	0.13778	0.55769
GOMF OXIDOREDUCTASE ACTIVITY ACTING ON THE CH NH GROUP OF DONORS NAD OR NADP AS ACCEPTOR	SET	17	-0.031742	-0.00095794	0.21859	0.55773
WP TYPE I COLLAGEN SYNTHESIS IN THE CONTEXT OF OSTEOGENESIS IMPERFECTA	SET	31	-0.022582	-0.00091994	0.15453	0.55809
GOBP HIGH DENSITY LIPOPROTEIN PARTICLE REMODELING	SET	15	-0.036998	-0.0010489	0.25245	0.55826
GOBP POLARIZED EPITHELIAL CELL DIFFERENTIATION	SET	24	-0.026766	-0.00095962	0.18263	0.55826
GOBP EPIGENETIC REGULATION OF GENE EXPRESSION	SET	155	-0.0106	-0.00096236	0.072247	0.55832
REACTOME DEFENSINS	SET	38	-0.028547	-0.0012873	0.19428	0.55841
GOBP REGULATION OF OXIDATIVE PHOSPHORYLATION	SET	17	-0.028974	-0.0008744	0.19685	0.55851
GOCC PARALLEL FIBER TO PURKINJE CELL SYNAPSE	SET	17	-0.02915	-0.00087973	0.19797	0.55853
GOCC INTRACELLULAR CYCLIC NUCLEOTIDE ACTIVATED CATION CHANNEL COMPLEX	SET	5	-0.049133	-0.00080442	0.33345	0.55857
GOBP OLIGOSACCHARIDE CATABOLIC PROCESS	SET	16	-0.034555	-0.0010118	0.23434	0.55862
REACTOME IKK COMPLEX RECRUITMENT MEDIATED BY RIP1	SET	22	-0.031063	-0.0010663	0.21048	0.55866
GOBP NEGATIVE REGULATION OF COLD INDUCED THERMOGENESIS	SET	44	-0.021061	-0.0010218	0.14249	0.55875
LU TUMOR VASCULATURE UP	SET	27	-0.026798	-0.0010189	0.18119	0.55879
GOBP PROTEIN TARGETING TO MITOCHONDRION	SET	96	-0.012737	-0.00091151	0.08609	0.55881
MARIADASON RESPONSE TO CURCUMIN SULINDAC 7	SET	13	-0.036915	-0.00097432	0.24891	0.55895
GOMF GLUTAMATE RECEPTOR BINDING	SET	40	-0.020083	-0.00092913	0.13534	0.55898
GOBP COBALAMIN TRANSPORT	SET	9	-0.049142	-0.0010793	0.33073	0.55906
PID AVB3 OPN PATHWAY	SET	30	-0.025505	-0.0010222	0.17158	0.55908
WP SPHINGOLIPID PATHWAY	SET	30	-0.026066	-0.0010446	0.17498	0.55921
GOBP RESPONSE TO PAIN	SET	32	-0.024915	-0.0010312	0.16713	0.55925
GOMF ADENYLATE CYCLASE REGULATOR ACTIVITY	SET	13	-0.039227	-0.0010354	0.26311	0.55926
KEGG WNT SIGNALING PATHWAY	SET	144	-0.011632	-0.0010182	0.077957	0.5593
GOBP MAST CELL CYTOKINE PRODUCTION	SET	7	-0.054465	-0.001055	0.36472	0.55935
GOBP MEGAKARYOCYTE DIFFERENTIATION	SET	47	-0.020314	-0.0010185	0.1358	0.55946
SUZUKI RESPONSE TO TSA AND DECITABINE 1A	SET	20	-0.034439	-0.0011272	0.22989	0.55954
GOBP REGULATION OF MITOTIC SISTER CHROMATID SEGREGATION	SET	53	-0.018287	-0.00097355	0.12202	0.55956
REACTOME MET RECEPTOR ACTIVATION	SET	6	-0.066848	-0.0011989	0.44585	0.55959
BOSCO ALLERGEN INDUCED TH2 ASSOCIATED MODULE	SET	139	-0.012125	-0.001043	0.080846	0.55961
GOBP SMOOTH MUSCLE CONTRACTION	SET	107	-0.014437	-0.0010904	0.096247	0.55962
GOBP REGULATION OF NOTCH SIGNALING PATHWAY	SET	88	-0.015697	-0.0010757	0.10461	0.55964
GOMF MANNOSIDASE ACTIVITY	SET	15	-0.032886	-0.00093232	0.21802	0.55995
GOBP VITAMIN B6 METABOLIC PROCESS	SET	5	-0.057362	-0.00093916	0.37952	0.56007
REACTOME NUCLEAR ENVELOPE NE REASSEMBLY	SET	72	-0.016343	-0.0010136	0.10808	0.5601
GOBP REGULATION OF GLYCOGEN STARCH SYNTHASE ACTIVITY	SET	7	-0.041955	-0.0008127	0.27735	0.56012
BIOCARTA RELA PATHWAY	SET	13	-0.039098	-0.001032	0.25829	0.56016
GOBP CLATHRIN COATED VESICLE CARGO LOADING	SET	7	-0.050238	-0.00097316	0.33068	0.56037
XU HGF SIGNALING NOT VIA AKT1 6HR	SET	23	-0.032632	-0.0011453	0.21423	0.56053
GOCC ENDOPLASMIC RETICULUM QUALITY CONTROL COMPARTMENT	SET	23	-0.025704	-0.00090214	0.16871	0.56054
REACTOME ASPARTATE AND ASPARAGINE METABOLISM	SET	11	-0.04817	-0.0011696	0.31589	0.5606
NADERI BREAST CANCER PROGNOSIS UP	SET	47	-0.019714	-0.00098845	0.12924	0.56062
GOCC MEMBRANE ATTACK COMPLEX	SET	7	-0.05705	-0.0011051	0.37337	0.56072
GOBP DEADENYLATION DEPENDENT DECAPPING OF NUCLEAR TRANSCRIBED MRNA	SET	9	-0.043554	-0.0009566	0.28499	0.56073
BIOCARTA RAN PATHWAY	SET	5	-0.053795	-0.00088074	0.35195	0.56074
GOBP NEGATIVE REGULATION OF MACROAUTOPHAGY	SET	31	-0.023118	-0.00094177	0.15116	0.56077
GOBP POSITIVE REGULATION OF CELL GROWTH	SET	146	-0.011456	-0.0010097	0.074628	0.561
GOBP REGULATION OF CELLULAR KETONE METABOLIC PROCESS	SET	121	-0.012418	-0.00099708	0.080852	0.56103
GOBP NEGATIVE REGULATION OF PRODUCTION OF MOLECULAR MEDIATOR OF IMMUNE RESPONSE	SET	42	-0.021585	-0.0010232	0.14051	0.56104
REACTOME PEROXISOMAL PROTEIN IMPORT	SET	61	-0.016653	-0.00095089	0.10834	0.56108
GOCC CHROMOSOME CENTROMERIC REGION	SET	221	-0.0090862	-0.00098327	0.059101	0.56109
ZHAN MULTIPLE MYELOMA PR UP	SET	42	-0.020195	-0.00095731	0.13105	0.56123
GOBP IRON ION IMPORT ACROSS PLASMA MEMBRANE	SET	4	-0.067187	-0.0009839	0.43575	0.56127
GOMF NOTCH BINDING	SET	23	-0.033945	-0.0011914	0.22008	0.56129
GOMF ACETYLGALACTOSAMINYLTRANSFERASE ACTIVITY	SET	33	-0.027113	-0.0011395	0.17554	0.56137
GOBP VASCULAR ASSOCIATED SMOOTH MUSCLE CONTRACTION	SET	23	-0.034346	-0.0012055	0.22223	0.56141
GOMF FRUCTOSE BINDING	SET	6	-0.043988	-0.00078891	0.28437	0.56146
GOMF HAPTOGLOBIN BINDING	SET	10	-0.058613	-0.0013569	0.37866	0.56151
GOMF P TYPE ION TRANSPORTER ACTIVITY	SET	18	-0.033924	-0.0010534	0.21894	0.56157
GOCC SITE OF DOUBLE STRAND BREAK	SET	75	-0.014825	-0.00093831	0.095633	0.5616
GOMF RNA POLYMERASE I TRANSCRIPTION REGULATORY REGION SEQUENCE SPECIFIC DNA BINDING	SET	8	-0.050517	-0.0010461	0.3251	0.56174
GOCC MULTIVESICULAR BODY	SET	65	-0.016852	-0.00099319	0.10833	0.56181
GOMF SCAVENGER RECEPTOR ACTIVITY	SET	42	-0.023774	-0.001127	0.15283	0.56181
MASRI RESISTANCE TO TAMOXIFEN AND AROMATASE INHIBITORS UP	SET	17	-0.040511	-0.0012226	0.26035	0.56183
GOBP REGULATION OF CELLULAR RESPIRATION	SET	44	-0.019427	-0.00094253	0.12475	0.56188
GOCC MON1 CCZ1 COMPLEX	SET	5	-0.053734	-0.00087975	0.34446	0.56198
REACTOME ARACHIDONATE PRODUCTION FROM DAG	SET	5	-0.065425	-0.0010712	0.41853	0.56211
PID ANTHRAX PATHWAY	SET	17	-0.036422	-0.0010992	0.23228	0.5623
PID NECTIN PATHWAY	SET	30	-0.026774	-0.001073	0.17067	0.56233
GOBP NEGATIVE REGULATION OF HEMATOPOIETIC PROGENITOR CELL DIFFERENTIATION	SET	14	-0.035777	-0.00097991	0.22801	0.56234
LE SKI TARGETS DN	SET	6	-0.070867	-0.001271	0.45127	0.56239
GOBP REGULATION OF T HELPER CELL DIFFERENTIATION	SET	38	-0.024363	-0.0010986	0.15497	0.56246
GOBP CELL SUBSTRATE ADHESION	SET	333	-0.0081192	-0.0010752	0.051632	0.56248
GOBP NEGATIVE REGULATION OF CD4 POSITIVE ALPHA BETA T CELL PROLIFERATION	SET	11	-0.046175	-0.0011211	0.29323	0.56256
REACTOME SIGNALING BY NOTCH1 HD DOMAIN MUTANTS IN CANCER	SET	15	-0.041288	-0.0011705	0.2616	0.5627
GOCC DNA REPLICATION PREINITIATION COMPLEX	SET	12	-0.03343	-0.00084775	0.21126	0.56286
KONDO EZH2 TARGETS	SET	212	-0.01063	-0.0011269	0.067071	0.56296
GOMF UBIQUITINATION LIKE MODIFICATION DEPENDENT PROTEIN BINDING	SET	16	-0.034791	-0.0010186	0.2193	0.56302
GOBP POSITIVE REGULATION OF ACUTE INFLAMMATORY RESPONSE TO ANTIGENIC STIMULUS	SET	6	-0.079075	-0.0014182	0.49821	0.56305
ZHAN EARLY DIFFERENTIATION GENES UP	SET	6	-0.066751	-0.0011972	0.4205	0.56306
BLANCO MELO COVID19 SARS COV 2 INFECTION A594 ACE2 EXPRESSING CELLS UP	SET	436	-0.0072002	-0.001088	0.045221	0.56325
GOBP POSITIVE REGULATION OF GLOMERULAR MESANGIAL CELL PROLIFERATION	SET	7	-0.057685	-0.0011174	0.3615	0.56339
REACTOME SYNTHESIS SECRETION AND INACTIVATION OF GLUCAGON LIKE PEPTIDE 1 GLP 1	SET	20	-0.033467	-0.0010954	0.20887	0.56365
WIERENGA STAT5A TARGETS UP	SET	188	-0.010986	-0.0010975	0.068512	0.5637
REACTOME PRE NOTCH PROCESSING IN THE ENDOPLASMIC RETICULUM	SET	5	-0.077534	-0.0012694	0.48328	0.56373
GOMF COA TRANSFERASE ACTIVITY	SET	5	-0.063792	-0.0010444	0.39757	0.56374
LY AGING MIDDLE DN	SET	16	-0.033359	-0.00097672	0.20789	0.56374
GOMF PHEROMONE RECEPTOR ACTIVITY	SET	3	-0.10545	-0.0013374	0.65654	0.5638
GOCC DYNEIN COMPLEX	SET	53	-0.01919	-0.0010216	0.11938	0.56385
GOCC CYTOPLASMIC EXOSOME RNASE COMPLEX	SET	14	-0.034875	-0.00095522	0.21684	0.56389
GOBP TRANS SYNAPTIC SIGNALING MODULATING SYNAPTIC TRANSMISSION	SET	12	-0.048848	-0.0012387	0.3018	0.56429
ZHENG FOXP3 TARGETS IN T LYMPHOCYTE UP	SET	12	-0.049706	-0.0012605	0.30665	0.56438
GOBP ALDITOL PHOSPHATE METABOLIC PROCESS	SET	11	-0.04682	-0.0011368	0.28872	0.56441
GOBP MOTOR NEURON MIGRATION	SET	12	-0.050708	-0.0012859	0.31265	0.56442
BROWNE HCMV INFECTION 16HR DN	SET	78	-0.017478	-0.001128	0.10752	0.56456
WANG CLASSIC ADIPOGENIC TARGETS OF PPARG	SET	27	-0.030192	-0.001148	0.18574	0.56456
NAKAMURA METASTASIS	SET	43	-0.022266	-0.001068	0.13693	0.56458
REACTOME VITAMIN B5 PANTOTHENATE METABOLISM	SET	16	-0.038663	-0.001132	0.23771	0.5646
MATZUK LUTEAL GENES	SET	8	-0.048977	-0.0010142	0.30075	0.56468
REACTOME EICOSANOID LIGAND BINDING RECEPTORS	SET	14	-0.042986	-0.0011774	0.26398	0.56468
GOBP POSITIVE REGULATION OF PHOSPHATIDYLINOSITOL 3 KINASE SIGNALING	SET	76	-0.017657	-0.0011249	0.1084	0.56469
GOMF DNA APURINIC OR APYRIMIDINIC SITE ENDONUCLEASE ACTIVITY	SET	12	-0.048566	-0.0012316	0.29804	0.56472
XU RESPONSE TO TRETINOIN AND NSC682994 DN	SET	14	-0.038531	-0.0010554	0.23634	0.56475
GOMF GTPASE INHIBITOR ACTIVITY	SET	12	-0.045571	-0.0011556	0.27843	0.565
GOMF G PROTEIN BETA GAMMA SUBUNIT COMPLEX BINDING	SET	21	-0.035468	-0.0011896	0.21666	0.56502
GOBP SNRNA 3 END PROCESSING	SET	19	-0.033231	-0.0010602	0.20288	0.56505
GOBP POSITIVE REGULATION OF COLLATERAL SPROUTING	SET	10	-0.049015	-0.0011347	0.29901	0.5651
LIM MAMMARY STEM CELL DN	SET	398	-0.007507	-0.001085	0.04574	0.56518
REACTOME EPHRIN SIGNALING	SET	17	-0.036273	-0.0010947	0.22101	0.56518
GOBP RETINA MORPHOGENESIS IN CAMERA TYPE EYE	SET	59	-0.020493	-0.0011509	0.12476	0.56523
GOBP REGULATION OF PROTEIN BINDING	SET	190	-0.010526	-0.001057	0.064067	0.56525
GOBP MITOTIC SPINDLE ORGANIZATION	SET	121	-0.012602	-0.0010118	0.076688	0.56526
GOCC CELL LEADING EDGE	SET	399	-0.007494	-0.0010844	0.045578	0.5653
ZEILSTRA CD44 TARGETS DN	SET	7	-0.05899	-0.0011427	0.35867	0.56532
GOBP POSITIVE REGULATION OF NEUROTRANSMITTER SECRETION	SET	15	-0.035877	-0.0010171	0.21793	0.56538
GOCC AMPHISOME MEMBRANE	SET	11	-0.036972	-0.00089769	0.22453	0.5654
GOBP REGULATION OF CARDIAC EPITHELIAL TO MESENCHYMAL TRANSITION	SET	11	-0.052204	-0.0012675	0.31675	0.56545
GOBP KERATINOCYTE PROLIFERATION	SET	55	-0.020984	-0.0011379	0.12712	0.56555
VANDESLUIS NORMAL EMBRYOS UP	SET	5	-0.072704	-0.0011903	0.44034	0.56557
GOBP ENDOCHONDRAL BONE MORPHOGENESIS	SET	58	-0.020671	-0.001151	0.12497	0.56568
GOBP PROTEIN DEGLUTAMYLATION	SET	5	-0.088185	-0.0014438	0.53323	0.56568
HOFFMAN CLOCK TARGETS DN	SET	9	-0.053636	-0.001178	0.32406	0.56573
REACTOME THE ACTIVATION OF ARYLSULFATASES	SET	8	-0.054754	-0.0011338	0.33056	0.56578
GOBP HEMATOPOIETIC OR LYMPHOID ORGAN DEVELOPMENT	SET	94	-0.015971	-0.001131	0.096345	0.56583
MCBRYAN PUBERTAL TGFB1 TARGETS DN	SET	60	-0.02137	-0.0012102	0.1289	0.56584
REACTOME NEGATIVE REGULATION OF TCF DEPENDENT SIGNALING BY WNT LIGAND ANTAGONISTS	SET	15	-0.039874	-0.0011304	0.24031	0.56589
IBRAHIM NRF2 DOWN	SET	143	-0.011967	-0.0010439	0.072081	0.56593
WP INTRAFLAGELLAR TRANSPORT PROTEINS BINDING TO DYNEIN	SET	26	-0.025921	-0.00096721	0.1561	0.56594
GOBP ADP METABOLIC PROCESS	SET	86	-0.015477	-0.0010486	0.0932	0.56595
GOMF 3 PHOSPHOADENOSINE 5 PHOSPHOSULFATE BINDING	SET	9	-0.046167	-0.001014	0.27791	0.56597
GOBP NEGATIVE REGULATION OF CYTOKINE PRODUCTION INVOLVED IN INFLAMMATORY RESPONSE	SET	22	-0.032231	-0.0011064	0.19364	0.5661
REACTOME NEUROTRANSMITTER RECEPTORS AND POSTSYNAPTIC SIGNAL TRANSMISSION	SET	188	-0.011472	-0.0011461	0.068889	0.56613
REACTOME RESOLUTION OF AP SITES VIA THE MULTIPLE NUCLEOTIDE PATCH REPLACEMENT PATHWAY	SET	25	-0.026689	-0.00097654	0.16008	0.5662
FU INTERACT WITH ALKBH8	SET	13	-0.033869	-0.00089395	0.20292	0.56628
GOMF CYSTEINE TYPE ENDOPEPTIDASE ACTIVITY INVOLVED IN APOPTOTIC PROCESS	SET	12	-0.046993	-0.0011917	0.28144	0.5663
GOBP POSITIVE REGULATION OF SYNAPTIC VESICLE RECYCLING	SET	8	-0.043441	-0.00089958	0.25972	0.56642
LIAO HAVE SOX4 BINDING SITES	SET	40	-0.024419	-0.0011297	0.14586	0.56647
GOBP KERATAN SULFATE METABOLIC PROCESS	SET	18	-0.032824	-0.0010193	0.19583	0.56656
GOBP RIBONUCLEOPROTEIN COMPLEX LOCALIZATION	SET	8	-0.055563	-0.0011506	0.33148	0.56656
REACTOME NUCLEAR PORE COMPLEX NPC DISASSEMBLY	SET	35	-0.030428	-0.001317	0.18129	0.56664
GOBP CUT CATABOLIC PROCESS	SET	5	-0.082946	-0.001358	0.49412	0.56665
GOBP ADIPONECTIN ACTIVATED SIGNALING PATHWAY	SET	6	-0.07386	-0.0013246	0.43985	0.56668
GOBP LATE ENDOSOME TO GOLGI TRANSPORT	SET	3	-0.097638	-0.0012383	0.58095	0.56673
GUTIERREZ CHRONIC LYMPHOCYTIC LEUKEMIA UP	SET	11	-0.05226	-0.0012689	0.31089	0.56675
GOMF C C CHEMOKINE RECEPTOR ACTIVITY	SET	5	-0.069806	-0.0011429	0.41479	0.56682
GOMF P TYPE TRANSMEMBRANE TRANSPORTER ACTIVITY	SET	22	-0.032747	-0.0011241	0.19434	0.56691
WP GLIAL CELL DIFFERENTIATION	SET	5	-0.069248	-0.0011337	0.41088	0.56692
GOBP NEGATIVE REGULATION OF HELICASE ACTIVITY	SET	5	-0.051914	-0.00084995	0.30788	0.56695
REACTOME SODIUM CALCIUM EXCHANGERS	SET	11	-0.056722	-0.0013772	0.33609	0.56701
GOBP POSITIVE REGULATION OF MAP KINASE ACTIVITY	SET	111	-0.015009	-0.0011545	0.088719	0.56717
GOBP REGULATION OF RRNA PROCESSING	SET	16	-0.037022	-0.001084	0.21884	0.56717
GOBP THYMUS DEVELOPMENT	SET	48	-0.022573	-0.0011438	0.1334	0.56718
GOMF MDM2 MDM4 FAMILY PROTEIN BINDING	SET	11	-0.041286	-0.0010024	0.2438	0.56724
REACTOME PROTEIN REPAIR	SET	6	-0.07648	-0.0013716	0.4515	0.56725
GOBP REGULATION OF IMMUNOGLOBULIN PRODUCTION	SET	68	-0.019092	-0.0011508	0.1123	0.5675
GOBP REGULATION OF INTEGRIN BIOSYNTHETIC PROCESS	SET	3	-0.10461	-0.0013267	0.615	0.56753
PID HEDGEHOG 2PATHWAY	SET	22	-0.031774	-0.0010907	0.18678	0.56754
GOBP CELL CELL SIGNALING	SET	1525	-0.0042051	-0.0011523	0.024715	0.56755
GOBP PROTEIN LOCALIZATION TO CELL PERIPHERY	SET	325	-0.0084958	-0.0011118	0.049922	0.56757
GOBP CAMKK AMPK SIGNALING CASCADE	SET	7	-0.055083	-0.001067	0.32351	0.5676
GOBP NEURAL TUBE PATTERNING	SET	37	-0.026376	-0.0011737	0.15474	0.56767
REACTOME SYNTHESIS OF PIPS AT THE LATE ENDOSOME MEMBRANE	SET	10	-0.052585	-0.0012174	0.30849	0.56768
REACTOME G BETA GAMMA SIGNALLING THROUGH CDC42	SET	19	-0.034101	-0.001088	0.19995	0.56771
REACTOME PURINERGIC SIGNALING IN LEISHMANIASIS INFECTION	SET	23	-0.032045	-0.0011247	0.18783	0.56773
YAO TEMPORAL RESPONSE TO PROGESTERONE CLUSTER 5	SET	26	-0.0321	-0.0011978	0.18813	0.56774
FLECHNER BIOPSY KIDNEY TRANSPLANT REJECTED VS OK UP	SET	78	-0.018398	-0.0011874	0.10777	0.56778
BOYAULT LIVER CANCER SUBCLASS G56 UP	SET	11	-0.056833	-0.0013799	0.33281	0.56779
LIU LIVER CANCER	SET	31	-0.024776	-0.0010093	0.14498	0.56784
REACTOME BIOSYNTHESIS OF MARESINS	SET	8	-0.04919	-0.0010186	0.28773	0.56787
NATSUME RESPONSE TO INTERFERON BETA UP	SET	66	-0.019388	-0.0011514	0.11334	0.56791
CHEN METABOLIC SYNDROM NETWORK	SET	1153	-0.0047203	-0.0011369	0.027581	0.56794
GOMF NFAT PROTEIN BINDING	SET	5	-0.076923	-0.0012594	0.44929	0.56797
REACTOME RESPIRATORY ELECTRON TRANSPORT	SET	89	-0.014858	-0.001024	0.086447	0.56823
GOMF CUPRIC ION BINDING	SET	5	-0.074566	-0.0012208	0.43364	0.56826
GOBP NEURAL PRECURSOR CELL PROLIFERATION	SET	144	-0.013181	-0.0011538	0.07663	0.56828
RIZKI TUMOR INVASIVENESS 3D DN	SET	244	-0.0099085	-0.001126	0.057542	0.56836
GOCC CORTICAL CYTOSKELETON	SET	99	-0.015811	-0.0011489	0.0918	0.56837
GOBP SIGNAL TRANSDUCTION BY P53 CLASS MEDIATOR	SET	160	-0.01218	-0.0011233	0.070579	0.5685
GOMF PHOSPHATASE REGULATOR ACTIVITY	SET	100	-0.015677	-0.0011449	0.090839	0.56851
YAMASHITA LIVER CANCER STEM CELL DN	SET	71	-0.019607	-0.0012075	0.11352	0.56856
GOCC SPINDLE POLE	SET	161	-0.012059	-0.0011156	0.069767	0.56861
GOBP ATTACHMENT OF MITOTIC SPINDLE MICROTUBULES TO KINETOCHORE	SET	21	-0.031452	-0.0010549	0.18194	0.56862
WP G13 SIGNALING PATHWAY	SET	35	-0.02608	-0.0011288	0.15084	0.56863
GOMF PROTEIN LYSINE DEACETYLASE ACTIVITY	SET	21	-0.032095	-0.0010764	0.18558	0.56865
RIZKI TUMOR INVASIVENESS 3D UP	SET	194	-0.011374	-0.001154	0.065591	0.56883
SAMOLS TARGETS OF KHSV MIRNAS DN	SET	49	-0.023946	-0.0012259	0.138	0.56888
RODRIGUES DCC TARGETS DN	SET	110	-0.015932	-0.00122	0.091699	0.56897
SMID BREAST CANCER RELAPSE IN PLEURA DN	SET	22	-0.031391	-0.0010776	0.18065	0.56897
GOBP PRIMARY ALCOHOL CATABOLIC PROCESS	SET	15	-0.04826	-0.0013682	0.2777	0.56898
GOBP NEGATIVE REGULATION OF CYSTEINE TYPE ENDOPEPTIDASE ACTIVITY	SET	83	-0.015989	-0.0010643	0.091964	0.56901
GOBP SKELETAL MUSCLE ADAPTATION	SET	22	-0.031515	-0.0010818	0.18112	0.56907
REACTOME DISEASES OF PROGRAMMED CELL DEATH	SET	51	-0.019979	-0.0010434	0.11477	0.5691
GOBP REGULATION OF LIPID STORAGE	SET	47	-0.024711	-0.001239	0.14189	0.56913
GOMF CYSTEINE TYPE ENDOPEPTIDASE ACTIVITY INVOLVED IN EXECUTION PHASE OF APOPTOSIS	SET	6	-0.068794	-0.0012338	0.39496	0.56914
WP 2Q37 COPY NUMBER VARIATION SYNDROME	SET	130	-0.01632	-0.0013578	0.093617	0.56919
REACTOME ACTIVATED NTRK3 SIGNALS THROUGH RAS	SET	8	-0.049889	-0.0010331	0.28572	0.56931
GOMF HYDROLASE ACTIVITY ACTING ON ACID ANHYDRIDES	SET	699	-0.0058567	-0.0011124	0.03351	0.56937
GOBP POSITIVE REGULATION OF DNA METHYLATION DEPENDENT HETEROCHROMATIN FORMATION	SET	12	-0.046958	-0.0011908	0.26852	0.56941
TESAR JAK TARGETS MOUSE ES D3 DN	SET	6	-0.065485	-0.0011744	0.37408	0.56948
CHIANG LIVER CANCER SUBCLASS POLYSOMY7 UP	SET	70	-0.019192	-0.0011737	0.10952	0.56956
BLANCO MELO MERS COV INFECTION MCR5 CELLS DN	SET	33	-0.02585	-0.0010865	0.14741	0.5696
GOBP METAPHASE PLATE CONGRESSION	SET	73	-0.016986	-0.0010607	0.096718	0.5697
GOBP PYRIMIDINE DIMER REPAIR	SET	9	-0.048012	-0.0010545	0.273	0.5698
GOBP SYNAPTIC SIGNALING	SET	704	-0.0062235	-0.0011862	0.035371	0.56983
GOCC MYOSIN FILAMENT	SET	24	-0.03647	-0.0013075	0.20727	0.56983
GOBP REGULATION OF BONE DEVELOPMENT	SET	8	-0.055382	-0.0011468	0.31471	0.56984
CLASPER LYMPHATIC VESSELS DURING METASTASIS DN	SET	32	-0.030804	-0.001275	0.17504	0.56985
GOBP CELLULAR RESPONSE TO MANGANESE ION	SET	13	-0.039191	-0.0010344	0.22267	0.56985
GOBP REGULATION OF ATTACHMENT OF SPINDLE MICROTUBULES TO KINETOCHORE	SET	18	-0.038015	-0.0011805	0.21593	0.56987
REACTOME REGULATION OF MECP2 EXPRESSION AND ACTIVITY	SET	29	-0.028859	-0.0011372	0.16392	0.56987
GOBP ER NUCLEUS SIGNALING PATHWAY	SET	44	-0.024179	-0.0011731	0.13733	0.56988
GOMF PEROXIREDOXIN ACTIVITY	SET	7	-0.071249	-0.0013802	0.40434	0.56993
GOBP PROTEASOMAL PROTEIN CATABOLIC PROCESS	SET	475	-0.0070844	-0.0011162	0.040143	0.57004
WP MICROGLIA PATHOGEN PHAGOCYTOSIS PATHWAY	SET	37	-0.028256	-0.0012574	0.16	0.57009
ASTON MAJOR DEPRESSIVE DISORDER DN	SET	148	-0.013726	-0.001218	0.077705	0.57011
GOBP POSITIVE REGULATION OF PRODUCTION OF MOLECULAR MEDIATOR OF IMMUNE RESPONSE	SET	126	-0.015152	-0.0012412	0.085749	0.57013
GOBP NEURON INTRINSIC APOPTOTIC SIGNALING PATHWAY IN RESPONSE TO OXIDATIVE STRESS	SET	8	-0.058857	-0.0012188	0.3328	0.57019
REACTOME METHIONINE SALVAGE PATHWAY	SET	6	-0.056902	-0.0010205	0.32102	0.57035
REACTOME POTENTIAL THERAPEUTICS FOR SARS	SET	91	-0.017453	-0.0012162	0.098378	0.57041
GOBP REGULATION OF ACTIN NUCLEATION	SET	34	-0.025281	-0.0010785	0.14235	0.57048
REACTOME VLDL CLEARANCE	SET	6	-0.059857	-0.0010735	0.33513	0.57088
GOBP PEPTIDYL TYROSINE MODIFICATION	SET	350	-0.0089504	-0.0012146	0.05008	0.57092
GOMF IONOTROPIC GLUTAMATE RECEPTOR ACTIVITY	SET	18	-0.040598	-0.0012607	0.22699	0.57097
GOCC POTASSIUM CHANNEL COMPLEX	SET	87	-0.018691	-0.0012737	0.1043	0.57111
GOBP MIRNA CATABOLIC PROCESS	SET	11	-0.044356	-0.001077	0.24719	0.5712
WP SEROTONIN AND ANXIETY	SET	15	-0.049806	-0.001412	0.27749	0.57122
GOBP REGULATORY NCRNA 3 END PROCESSING	SET	17	-0.037187	-0.0011223	0.20709	0.57126
GOCC GPI ANCHOR TRANSAMIDASE COMPLEX	SET	5	-0.048886	-0.00080038	0.27203	0.57131
GOBP REGULATION PROTEIN CATABOLIC PROCESS AT SYNAPSE	SET	5	-0.062898	-0.0010298	0.34991	0.57133
KEGG PEROXISOME	SET	74	-0.017323	-0.0010891	0.096339	0.57135
GOCC KINETOCHORE MICROTUBULE	SET	20	-0.03111	-0.0010183	0.17224	0.57167
BILANGES SERUM SENSITIVE VIA TSC1	SET	20	-0.031715	-0.0010381	0.1755	0.5717
GOBP MESENCHYMAL TO EPITHELIAL TRANSITION	SET	19	-0.043414	-0.0013851	0.24001	0.57177
GOBP PHASIC SMOOTH MUSCLE CONTRACTION	SET	24	-0.038293	-0.0013729	0.21161	0.5718
WP OMEGA3 OMEGA6 FATTY ACID SYNTHESIS	SET	14	-0.045857	-0.001256	0.2534	0.5718
REACTOME CASPASE ACTIVATION VIA DEPENDENCE RECEPTORS IN THE ABSENCE OF LIGAND	SET	9	-0.065462	-0.0014378	0.36167	0.57182
BIOCARTA ALTERNATIVE PATHWAY	SET	7	-0.066189	-0.0012821	0.36516	0.57192
GAVIN FOXP3 TARGETS CLUSTER P3	SET	150	-0.013949	-0.001246	0.076949	0.57192
GOBP LATERAL MESODERM DEVELOPMENT	SET	15	-0.045064	-0.0012776	0.24861	0.57192
GOCC ZYMOGEN GRANULE	SET	16	-0.0409	-0.0011975	0.22546	0.57198
HENDRICKS SMARCA4 TARGETS UP	SET	52	-0.025089	-0.001323	0.13815	0.57205
GOBP NEGATIVE REGULATION OF CENTROSOME DUPLICATION	SET	12	-0.052358	-0.0013277	0.28815	0.57209
GOBP HINDBRAIN MATURATION	SET	5	-0.083159	-0.0013615	0.45707	0.57218
REACTOME G ALPHA S SIGNALLING EVENTS	SET	151	-0.013889	-0.0012447	0.076341	0.57218
GOBP CELLULAR RESPONSE TO THYROID HORMONE STIMULUS	SET	17	-0.043748	-0.0013203	0.23952	0.57246
GOBP REGULATION OF PROTEIN LOCALIZATION TO CELL CORTEX	SET	9	-0.065238	-0.0014329	0.35702	0.57249
GOBP DENDRITE EXTENSION	SET	33	-0.032231	-0.0013547	0.17624	0.57255
GOCC MEIOTIC COHESIN COMPLEX	SET	5	-0.064501	-0.001056	0.35246	0.5726
MAINA VHL TARGETS UP	SET	10	-0.050309	-0.0011647	0.27478	0.57263
GOBP MAST CELL MIGRATION	SET	14	-0.048366	-0.0013247	0.26409	0.57265
GOBP POSITIVE REGULATION OF TOOTH MINERALIZATION	SET	7	-0.05842	-0.0011317	0.31834	0.5728
GOBP ADHERENS JUNCTION ORGANIZATION	SET	57	-0.024226	-0.0013373	0.13193	0.57285
GOBP PERICARDIUM MORPHOGENESIS	SET	8	-0.070293	-0.0014556	0.38269	0.57287
GOMF EUKARYOTIC INITIATION FACTOR 4E BINDING	SET	9	-0.045845	-0.0010069	0.24952	0.57289
GOMF ARYLSULFATASE ACTIVITY	SET	9	-0.064268	-0.0014115	0.34939	0.57297
GOBP NEGATIVE REGULATION OF INTERLEUKIN 12 PRODUCTION	SET	17	-0.039383	-0.0011886	0.21398	0.57301
GOBP HISTONE H2A ACETYLATION	SET	20	-0.032471	-0.0010628	0.17621	0.5731
KEGG GLYCOSAMINOGLYCAN BIOSYNTHESIS CHONDROITIN SULFATE	SET	21	-0.036046	-0.0012089	0.19539	0.57318
GOBP LYMPHOCYTE CHEMOTAXIS	SET	52	-0.02567	-0.0013537	0.13898	0.57327
GOBP RESPONSE TO FUNGUS	SET	56	-0.022508	-0.0012316	0.12183	0.57328
GOCC BETA CATENIN TCF COMPLEX	SET	13	-0.047749	-0.0012603	0.25794	0.57343
MCCLUNG COCAINE REWARD 5D	SET	73	-0.019526	-0.0012193	0.10537	0.57351
FOURNIER ACINAR DEVELOPMENT EARLY UP	SET	19	-0.039852	-0.0012714	0.21487	0.57357
GOBP NEURONAL ACTION POTENTIAL	SET	26	-0.034889	-0.0013018	0.18801	0.57361
GOCC NEURONAL DENSE CORE VESICLE MEMBRANE	SET	5	-0.080554	-0.0013189	0.43394	0.57363
GOBP NEGATIVE REGULATION OF HIGH VOLTAGE GATED CALCIUM CHANNEL ACTIVITY	SET	5	-0.068511	-0.0011217	0.36871	0.5737
GOBP MYELIN ASSEMBLY	SET	23	-0.035893	-0.0012598	0.19311	0.57372
MIKKELSEN MEF HCP WITH H3K27ME3	SET	572	-0.0075957	-0.0013097	0.040872	0.57372
GOBP POSITIVE REGULATION OF SPINDLE ASSEMBLY	SET	8	-0.068714	-0.0014229	0.36958	0.57375
GOBP POSITIVE REGULATION OF BLOOD CIRCULATION	SET	34	-0.030284	-0.001292	0.16272	0.57382
GOBP TRANSMISSION OF NERVE IMPULSE	SET	63	-0.02166	-0.0012569	0.1163	0.57388
KEGG RIBOSOME	SET	79	-0.017316	-0.0011247	0.092952	0.57389
GOMF TRANSLATION ACTIVATOR ACTIVITY	SET	10	-0.045329	-0.0010494	0.24318	0.57393
KAUFFMANN MELANOMA RELAPSE DN	SET	6	-0.059309	-0.0010637	0.31791	0.574
RAY TARGETS OF P210 BCR ABL FUSION UP	SET	13	-0.047254	-0.0012472	0.25329	0.574
REACTOME E2F MEDIATED REGULATION OF DNA REPLICATION	SET	20	-0.036657	-0.0011998	0.19624	0.57409
GOBP INDUCTION OF BACTERIAL AGGLUTINATION	SET	7	-0.080265	-0.0015548	0.42868	0.57426
GOBP NEGATIVE REGULATION OF JUN KINASE ACTIVITY	SET	15	-0.045332	-0.0012852	0.24199	0.5743
GOBP RESPONSE TO PLATELET DERIVED GROWTH FACTOR	SET	22	-0.038728	-0.0013294	0.20672	0.57431
GOBP POSITIVE REGULATION OF LIGASE ACTIVITY	SET	8	-0.057469	-0.0011901	0.30653	0.57436
GOBP CELL RECOGNITION	SET	148	-0.014621	-0.0012974	0.077963	0.57438
WP COVID19 ADVERSE OUTCOME PATHWAY	SET	12	-0.052678	-0.0013359	0.28045	0.5745
ALONSO METASTASIS EMT DN	SET	5	-0.090772	-0.0014861	0.48301	0.57453
TONKS TARGETS OF RUNX1 RUNX1T1 FUSION GRANULOCYTE DN	SET	18	-0.042855	-0.0013308	0.228	0.57454
BIOCARTA IL22BP PATHWAY	SET	9	-0.071015	-0.0015597	0.37752	0.5746
GOBP CELLULAR GLUCURONIDATION	SET	19	-0.050965	-0.001626	0.27095	0.5746
GOBP ASPARTATE FAMILY AMINO ACID BIOSYNTHETIC PROCESS	SET	21	-0.037428	-0.0012553	0.1985	0.57478
REACTOME SIGNALLING TO RAS	SET	20	-0.03676	-0.0012032	0.19476	0.57485
GOBP REGULATION OF FOREBRAIN NEURON DIFFERENTIATION	SET	5	-0.073541	-0.001204	0.38957	0.57486
GOBP PML BODY ORGANIZATION	SET	6	-0.064971	-0.0011652	0.34404	0.57489
GOBP ER TO GOLGI CERAMIDE TRANSPORT	SET	4	-0.09464	-0.0013859	0.50082	0.57494
GOMF SPHINGOLIPID TRANSFER ACTIVITY	SET	8	-0.062798	-0.0013004	0.33123	0.57518
GRABARCZYK BCL11B TARGETS DN	SET	58	-0.024759	-0.0013786	0.13053	0.57522
GOBP NEGATIVE REGULATION OF NON CANONICAL WNT SIGNALING PATHWAY	SET	6	-0.073942	-0.0013261	0.38948	0.57529
GOBP RADIAL GLIA GUIDED PYRAMIDAL NEURON MIGRATION	SET	6	-0.074748	-0.0013406	0.3935	0.57533
GOBP GOLGI DISASSEMBLY	SET	6	-0.056911	-0.0010207	0.29934	0.57539
GOCC DENDRITE MEMBRANE	SET	38	-0.028545	-0.0012872	0.14988	0.57552
GOCC DESMOSOME	SET	24	-0.041125	-0.0014744	0.21588	0.57554
GOBP RESPONSE TO INSECTICIDE	SET	7	-0.071573	-0.0013864	0.37567	0.57555
GOBP CELL DEATH IN RESPONSE TO HYDROGEN PEROXIDE	SET	25	-0.037463	-0.0013708	0.19631	0.57567
GOBP REGULATION OF CD8 POSITIVE ALPHA BETA T CELL ACTIVATION	SET	17	-0.044366	-0.0013389	0.23245	0.57568
GOBP REGULATION OF ENDOSOME TO PLASMA MEMBRANE PROTEIN TRANSPORT	SET	4	-0.072543	-0.0010623	0.37987	0.57572
GOBP REGULATION OF LONG TERM NEURONAL SYNAPTIC PLASTICITY	SET	21	-0.040168	-0.0013472	0.21023	0.57576
GOBP POSITIVE REGULATION OF PROTEIN BINDING	SET	82	-0.018786	-0.001243	0.098294	0.57579
DING LUNG CANCER EXPRESSION BY COPY NUMBER	SET	100	-0.018719	-0.0013671	0.097789	0.5759
REACTOME BIOSYNTHESIS OF THE N GLYCAN PRECURSOR DOLICHOL LIPID LINKED OLIGOSACCHARIDE LLO AND TRANSFER TO A NASCENT PROTEIN	SET	73	-0.018691	-0.0011672	0.097619	0.57592
GOBP POSITIVE REGULATION OF SYNAPTIC VESICLE FUSION TO PRESYNAPTIC ACTIVE ZONE MEMBRANE	SET	6	-0.075633	-0.0013564	0.39486	0.57595
GOBP REGULATION OF METAPHASE PLATE CONGRESSION	SET	13	-0.046817	-0.0012357	0.24424	0.576
GOMF GUANYL NUCLEOTIDE BINDING	SET	367	-0.0090377	-0.0012553	0.04715	0.576
WP PURINERGIC SIGNALING	SET	28	-0.03309	-0.0012813	0.17247	0.57607
REACTOME KERATAN SULFATE KERATIN METABOLISM	SET	34	-0.027674	-0.0011806	0.14414	0.57613
GOBP DNA REPLICATION DEPENDENT CHROMATIN ASSEMBLY	SET	6	-0.089306	-0.0016017	0.46448	0.57623
REACTOME ORGANIC CATION ANION ZWITTERION TRANSPORT	SET	15	-0.049925	-0.0014154	0.25964	0.57624
GOMF MYRISTOYLTRANSFERASE ACTIVITY	SET	10	-0.054478	-0.0012612	0.28324	0.57626
GOBP RESPONSE TO PHORBOL 13 ACETATE 12 MYRISTATE	SET	6	-0.054829	-0.00098333	0.28492	0.5763
GOBP NEGATIVE REGULATION OF INTERFERON BETA PRODUCTION	SET	11	-0.052944	-0.0012855	0.2748	0.57639
BRUINS UVC RESPONSE EARLY LATE	SET	291	-0.01012	-0.0012543	0.052472	0.57647
ABBUD LIF SIGNALING 1 UP	SET	39	-0.030593	-0.0013976	0.15852	0.57652
BERENJENO TRANSFORMED BY RHOA FOREVER DN	SET	27	-0.035927	-0.0013661	0.18591	0.57662
ANDERSEN CHOLANGIOCARCINOMA CLASS1	SET	58	-0.023553	-0.0013115	0.1218	0.57666
KEGG CYTOSOLIC DNA SENSING PATHWAY	SET	48	-0.026068	-0.0013209	0.13476	0.57669
BIOCARTA GHRELIN PATHWAY	SET	13	-0.052316	-0.0013808	0.2704	0.57671
GOBP NEGATIVE REGULATION OF CALCIUM MEDIATED SIGNALING	SET	19	-0.038873	-0.0012402	0.20085	0.57673
REACTOME O GLYCOSYLATION OF TSR DOMAIN CONTAINING PROTEINS	SET	36	-0.034118	-0.0014976	0.1762	0.57677
NAKAMURA METASTASIS MODEL DN	SET	42	-0.029524	-0.0013996	0.15214	0.57693
GOBP REGULATION OF CARDIAC MUSCLE CONTRACTION BY CALCIUM ION SIGNALING	SET	22	-0.037295	-0.0012802	0.19215	0.57695
MCGOWAN RSP6 TARGETS UP	SET	19	-0.040158	-0.0012812	0.20683	0.57697
REACTOME AUTOPHAGY	SET	141	-0.01466	-0.0012699	0.075417	0.57706
GOBP TRANSPOSITION	SET	31	-0.031501	-0.0012833	0.16202	0.57707
HEDENFALK BREAST CANCER BRACX DN	SET	19	-0.040566	-0.0012942	0.20848	0.57714
BOWIE RESPONSE TO EXTRACELLULAR MATRIX	SET	15	-0.042534	-0.0012058	0.21851	0.57717
MAYBURD RESPONSE TO L663536 UP	SET	25	-0.030692	-0.001123	0.15766	0.57717
REACTOME BASE EXCISION REPAIR AP SITE FORMATION	SET	23	-0.034109	-0.0011972	0.17519	0.57718
GOBP TRIGLYCERIDE RICH LIPOPROTEIN PARTICLE CLEARANCE	SET	5	-0.089676	-0.0014682	0.46037	0.57722
GOCC ESCRT I COMPLEX	SET	11	-0.046329	-0.0011249	0.23728	0.5774
GOCC ASTROCYTE END FOOT	SET	8	-0.047728	-0.00098834	0.24443	0.57741
GOMF LONG CHAIN FATTY ACID COA LIGASE ACTIVITY	SET	14	-0.046844	-0.001283	0.23979	0.57744
GOBP ORNITHINE METABOLIC PROCESS	SET	9	-0.054818	-0.001204	0.27911	0.57785
GOMF 1 ALKYL 2 ACETYLGLYCEROPHOSPHOCHOLINE ESTERASE ACTIVITY	SET	8	-0.052669	-0.0010907	0.26799	0.5779
GOMF POLYAMINE TRANSMEMBRANE TRANSPORTER ACTIVITY	SET	9	-0.062338	-0.0013692	0.31634	0.57811
GOBP REGULATION OF MESODERM DEVELOPMENT	SET	5	-0.086345	-0.0014137	0.43806	0.57813
GOBP SKELETAL MUSCLE SATELLITE CELL PROLIFERATION	SET	14	-0.043107	-0.0011807	0.21868	0.57813
GOBP WATER TRANSPORT	SET	23	-0.036937	-0.0012964	0.18732	0.57816
IRITANI MAD1 TARGETS DN	SET	42	-0.026274	-0.0012455	0.13325	0.57816
GOMF PRENYLTRANSFERASE ACTIVITY	SET	16	-0.045429	-0.0013301	0.23032	0.57818
REACTOME GABA RECEPTOR ACTIVATION	SET	55	-0.025905	-0.0014048	0.13128	0.57821
AZARE NEOPLASTIC TRANSFORMATION BY STAT3 UP	SET	116	-0.017449	-0.0013719	0.088413	0.57823
GOBP CELLULAR RESPONSE TO EXTRACELLULAR STIMULUS	SET	245	-0.011282	-0.0012846	0.057125	0.57828
GOBP NEGATIVE REGULATION OF CAMP DEPENDENT PROTEIN KINASE ACTIVITY	SET	12	-0.047631	-0.0012079	0.24074	0.57842
GOBP NEGATIVE REGULATION OF STEM CELL POPULATION MAINTENANCE	SET	22	-0.042317	-0.0014526	0.2137	0.57848
GOMF CARBOHYDRATE PROTON SYMPORTER ACTIVITY	SET	7	-0.080572	-0.0015608	0.40646	0.57857
GOBP DIGESTIVE SYSTEM PROCESS	SET	103	-0.018695	-0.0013855	0.094252	0.57861
GOBP OSMOSENSORY SIGNALING PATHWAY	SET	4	-0.088601	-0.0012975	0.44658	0.57863
GOBP SUBTELOMERIC HETEROCHROMATIN FORMATION	SET	6	-0.066107	-0.0011856	0.33319	0.57864
GOMF EXTRACELLULAR MATRIX STRUCTURAL CONSTITUENT	SET	153	-0.015587	-0.0014061	0.078362	0.57883
WP MRNA VACCINE ACTIVATION OF DENDRITIC CELL AND INDUCTION OF IFN1	SET	8	-0.055267	-0.0011445	0.27783	0.57884
JI CARCINOGENESIS BY KRAS AND STK11 UP	SET	11	-0.048609	-0.0011802	0.24397	0.57896
GOCC COPII VESICLE COAT	SET	15	-0.05187	-0.0014705	0.26014	0.57902
GOMF DESUMOYLASE ACTIVITY	SET	7	-0.062521	-0.0012111	0.31337	0.57907
GOBP PROTEIN LOCALIZATION TO BASOLATERAL PLASMA MEMBRANE	SET	7	-0.080754	-0.0015643	0.40464	0.57909
MATTIOLI MULTIPLE MYELOMA WITH 14Q32 TRANSLOCATIONS	SET	34	-0.032848	-0.0014013	0.16439	0.57919
STONER ESOPHAGEAL CARCINOGENESIS UP	SET	35	-0.031414	-0.0013597	0.1572	0.57919
NUMATA CSF3 SIGNALING VIA STAT3	SET	21	-0.036948	-0.0012392	0.18483	0.57922
GOBP PROTEIN ACYLATION	SET	225	-0.01197	-0.0013069	0.059756	0.57938
GOBP POSITIVE REGULATION OF AXON EXTENSION	SET	30	-0.033802	-0.0013547	0.16868	0.57941
KEGG HEDGEHOG SIGNALING PATHWAY	SET	54	-0.02452	-0.0013175	0.12232	0.57943
WANG HCP PROSTATE CANCER	SET	102	-0.018257	-0.0013466	0.090925	0.57957
OUYANG PROSTATE CANCER MARKERS	SET	20	-0.043054	-0.0014092	0.21431	0.57961
GOBP LIPID DROPLET DISASSEMBLY	SET	6	-0.074599	-0.0013379	0.37125	0.57963
GOBP ALPHA AMINO ACID METABOLIC PROCESS	SET	193	-0.013364	-0.0013525	0.066467	0.57967
DELASERNA MYOD TARGETS DN	SET	52	-0.026444	-0.0013944	0.13145	0.57971
GOBP REGULATION OF 3 UTR MEDIATED MRNA STABILIZATION	SET	6	-0.090052	-0.001615	0.44747	0.57975
VERRECCHIA RESPONSE TO TGFB1 C5	SET	19	-0.036303	-0.0011582	0.18029	0.57979
BIOCARTA RAB PATHWAY	SET	12	-0.05191	-0.0013164	0.2577	0.57982
GOBP AMP METABOLIC PROCESS	SET	23	-0.036325	-0.0012749	0.18034	0.57982
GOCC EXTRINSIC COMPONENT OF ENDOSOME MEMBRANE	SET	9	-0.05655	-0.001242	0.28062	0.57985
REACTOME NUCLEOTIDE LIKE PURINERGIC RECEPTORS	SET	12	-0.049105	-0.0012453	0.24333	0.57997
GOBP PROGESTERONE RECEPTOR SIGNALING PATHWAY	SET	9	-0.066918	-0.0014697	0.33098	0.58011
REACTOME ACROSOME REACTION AND SPERM OOCYTE MEMBRANE BINDING	SET	6	-0.084189	-0.0015099	0.41643	0.58011
REACTOME SIGNALING BY TGFB FAMILY MEMBERS	SET	116	-0.018153	-0.0014273	0.08973	0.58016
BIOCARTA IRES PATHWAY	SET	7	-0.056721	-0.0010987	0.28006	0.58025
GOBP POSITIVE REGULATION OF RUFFLE ASSEMBLY	SET	14	-0.042067	-0.0011522	0.20766	0.58027
SHI SPARC TARGETS UP	SET	23	-0.040645	-0.0014266	0.19985	0.58058
GOBP INNERVATION	SET	27	-0.03773	-0.0014346	0.1853	0.58067
GOBP CELLULAR RESPONSE TO KETONE	SET	97	-0.018855	-0.0013563	0.092586	0.58068
RICKMAN TUMOR DIFFERENTIATED WELL VS MODERATELY DN	SET	104	-0.018158	-0.0013523	0.088975	0.58085
GOBP POSITIVE REGULATION OF MUSCLE CONTRACTION	SET	43	-0.030137	-0.0014455	0.14763	0.58087
GOBP HORMONE CATABOLIC PROCESS	SET	12	-0.057117	-0.0014484	0.27974	0.58089
GOBP COMPLEMENT ACTIVATION LECTIN PATHWAY	SET	10	-0.067325	-0.0015586	0.32955	0.58094
GOBP REGULATION OF CELLULAR RESPONSE TO OSMOTIC STRESS	SET	13	-0.048608	-0.001283	0.23792	0.58094
REACTOME COOPERATION OF PREFOLDIN AND TRIC CCT IN ACTIN AND TUBULIN FOLDING	SET	30	-0.030409	-0.0012187	0.14881	0.58096
GOCC NEURON PROJECTION	SET	1250	-0.0055535	-0.0013888	0.027173	0.58097
GOMF K48 LINKED POLYUBIQUITIN MODIFICATION DEPENDENT PROTEIN BINDING	SET	9	-0.055739	-0.0012242	0.27268	0.58098
REACTOME LGI ADAM INTERACTIONS	SET	14	-0.049899	-0.0013667	0.24406	0.581
GOBP CARDIAC MUSCLE TISSUE MORPHOGENESIS	SET	57	-0.027851	-0.0015374	0.13591	0.58118
GOMF POLY A BINDING	SET	22	-0.042888	-0.0014722	0.20915	0.58124
GOBP ODONTOGENESIS OF DENTIN CONTAINING TOOTH	SET	88	-0.022176	-0.0015198	0.10809	0.58128
GOBP REGULATION OF MITOCHONDRIAL RNA CATABOLIC PROCESS	SET	5	-0.072149	-0.0011812	0.35145	0.58132
GOBP SYNAPTIC TRANSMISSION CHOLINERGIC	SET	29	-0.033029	-0.0013015	0.16063	0.58145
BIOCARTA PTDINS PATHWAY	SET	22	-0.035411	-0.0012156	0.17215	0.58149
REACTOME NS1 MEDIATED EFFECTS ON HOST PATHWAYS	SET	40	-0.030485	-0.0014104	0.14804	0.58158
GOBP FOREBRAIN RADIAL GLIAL CELL DIFFERENTIATION	SET	7	-0.065467	-0.0012682	0.31771	0.58163
GOCC GLYCINERGIC SYNAPSE	SET	7	-0.079766	-0.0015451	0.38691	0.58167
GOMF RNA POLYMERASE II GENERAL TRANSCRIPTION INITIATION FACTOR BINDING	SET	23	-0.040748	-0.0014302	0.19719	0.58186
REACTOME REGULATION OF NPAS4 GENE TRANSCRIPTION	SET	5	-0.078201	-0.0012803	0.37782	0.58199
GOBP RNA 3 END PROCESSING	SET	96	-0.017571	-0.0012575	0.084846	0.58203
GOCC BOX C D RNP COMPLEX	SET	7	-0.064504	-0.0012495	0.31045	0.5823
BYSTRYKH HEMATOPOIESIS STEM CELL RUNX1	SET	7	-0.084899	-0.0016446	0.40838	0.58234
GOBP NEGATIVE REGULATION OF VIRAL PROCESS	SET	79	-0.023864	-0.0015499	0.11469	0.58241
GOBP NUCLEOBASE BIOSYNTHETIC PROCESS	SET	16	-0.045631	-0.001336	0.21896	0.58254
GOBP RESPONSE TO INACTIVITY	SET	11	-0.061553	-0.0014945	0.29536	0.58254
GOBP REGULATION OF VASCULOGENESIS	SET	16	-0.052508	-0.0015374	0.25177	0.5826
WANG NFKB TARGETS	SET	24	-0.041332	-0.0014818	0.19791	0.58271
GOBP REGULATION OF DENDRITIC SPINE MAINTENANCE	SET	11	-0.051552	-0.0012517	0.24675	0.58274
DING LUNG CANCER BY MUTATION RATE	SET	19	-0.047674	-0.001521	0.22809	0.58278
GOBP POSITIVE REGULATION OF RNA POLYMERASE II TRANSCRIPTION PREINITIATION COMPLEX ASSEMBLY	SET	5	-0.069423	-0.0011366	0.33177	0.58287
GOBP RIG I SIGNALING PATHWAY	SET	24	-0.034324	-0.0012306	0.16396	0.58291
GOCC SIGNAL PEPTIDASE COMPLEX	SET	5	-0.075941	-0.0012433	0.36221	0.58303
GOMF SUGAR TRANSMEMBRANE TRANSPORTER ACTIVITY	SET	27	-0.036627	-0.0013927	0.17462	0.58307
SHIN B CELL LYMPHOMA CLUSTER 7	SET	26	-0.039044	-0.0014569	0.18608	0.5831
CASORELLI APL SECONDARY VS DE NOVO UP	SET	37	-0.0355	-0.0015797	0.16909	0.58314
VALK AML CLUSTER 4	SET	25	-0.038502	-0.0014088	0.18331	0.58318
GOBP REGULATION OF FEMALE RECEPTIVITY	SET	7	-0.078204	-0.0015149	0.3723	0.58319
KEGG CYTOKINE CYTOKINE RECEPTOR INTERACTION	SET	237	-0.013915	-0.0015587	0.066207	0.58323
GOBP ORGANELLE DISASSEMBLY	SET	128	-0.015754	-0.0013007	0.074955	0.58324
GOMF PYRIMIDINE NUCLEOSIDE TRANSMEMBRANE TRANSPORTER ACTIVITY	SET	7	-0.072214	-0.0013988	0.34302	0.58337
GOMF THREONINE TYPE ENDOPEPTIDASE ACTIVITY	SET	6	-0.08008	-0.0014362	0.37974	0.58351
CERIBELLI PROMOTERS INACTIVE AND BOUND BY NFY	SET	34	-0.033567	-0.001432	0.15905	0.58357
GOBP VITAMIN K METABOLIC PROCESS	SET	9	-0.051875	-0.0011393	0.24576	0.58359
GOBP LACRIMAL GLAND DEVELOPMENT	SET	7	-0.071835	-0.0013915	0.34023	0.58361
GOBP INNER DYNEIN ARM ASSEMBLY	SET	15	-0.048325	-0.00137	0.22873	0.58366
GOCC FILTRATION DIAPHRAGM	SET	8	-0.070452	-0.0014589	0.33332	0.5837
GOBP RETROGRADE AXONAL TRANSPORT	SET	20	-0.038827	-0.0012709	0.18352	0.58378
BYSTRYKH HEMATOPOIESIS STEM CELL SCP2 QTL TRANS	SET	26	-0.037614	-0.0014035	0.17757	0.58388
REACTOME PROTEIN UBIQUITINATION	SET	59	-0.025211	-0.0014158	0.11901	0.58388
MORI LARGE PRE BII LYMPHOCYTE DN	SET	50	-0.02737	-0.0014153	0.12911	0.58394
GOBP GLYCOSPHINGOLIPID METABOLIC PROCESS	SET	58	-0.026235	-0.0014609	0.1237	0.58398
PRAMOONJAGO SOX4 TARGETS DN	SET	48	-0.027178	-0.0013771	0.12809	0.58401
GOCC TROPONIN COMPLEX	SET	8	-0.061728	-0.0012783	0.29091	0.58402
REACTOME ASPIRIN ADME	SET	41	-0.033333	-0.0015613	0.15671	0.58422
GOBP NEGATIVE REGULATION OF TELOMERASE ACTIVITY	SET	12	-0.059693	-0.0015138	0.28057	0.58424
GOBP NEGATIVE REGULATION OF FIBROBLAST PROLIFERATION	SET	27	-0.039348	-0.0014961	0.18465	0.58437
BIOCARTA EOSINOPHILS PATHWAY	SET	5	-0.1066	-0.0017453	0.5001	0.5844
GOMF INTERLEUKIN 6 RECEPTOR BINDING	SET	6	-0.081723	-0.0014657	0.38336	0.5844
GOMF LIGASE ACTIVITY	SET	156	-0.014463	-0.0013173	0.06779	0.58447
YAN ESCAPE FROM ANOIKIS	SET	19	-0.047533	-0.0015165	0.22267	0.58452
REACTOME GRB7 EVENTS IN ERBB2 SIGNALING	SET	5	-0.081913	-0.0013411	0.3831	0.58465
GOMF ENONE REDUCTASE ACTIVITY	SET	4	-0.089043	-0.001304	0.41613	0.58472
GOBP REGULATION OF NEURON DIFFERENTIATION	SET	182	-0.014929	-0.0014677	0.069739	0.58475
GOBP VASCULOGENESIS	SET	78	-0.023581	-0.0015219	0.10997	0.58489
GOBP HIGH DENSITY LIPOPROTEIN PARTICLE CLEARANCE	SET	10	-0.068975	-0.0015968	0.32145	0.58495
GOBP LYMPH NODE DEVELOPMENT	SET	16	-0.056158	-0.0016443	0.26149	0.58502
KEGG ENDOCYTOSIS	SET	168	-0.015071	-0.001424	0.070173	0.58502
GOBP ERBB2 SIGNALING PATHWAY	SET	18	-0.045954	-0.001427	0.21395	0.58503
MARTIN VIRAL GPCR SIGNALING DN	SET	46	-0.028028	-0.0013903	0.1305	0.58503
SIMBULAN PARP1 TARGETS DN	SET	16	-0.047789	-0.0013992	0.22213	0.58517
GOBP MODIFICATION OF POSTSYNAPTIC ACTIN CYTOSKELETON	SET	9	-0.070407	-0.0015464	0.32707	0.58522
WP BENZENE METABOLISM	SET	6	-0.065788	-0.0011799	0.3054	0.58528
RUTELLA RESPONSE TO HGF VS CSF2RB AND IL4 UP	SET	381	-0.0102	-0.001443	0.047332	0.58531
KAMIKUBO MYELOID CEBPA NETWORK	SET	27	-0.040845	-0.0015531	0.18938	0.58538
ODONNELL METASTASIS DN	SET	21	-0.042574	-0.0014279	0.19733	0.58541
REACTOME P75 NTR RECEPTOR MEDIATED SIGNALLING	SET	89	-0.020989	-0.0014465	0.097144	0.58553
GOMF STEROL TRANSPORTER ACTIVITY	SET	36	-0.034911	-0.0015324	0.16148	0.58558
REACTOME POST TRANSLATIONAL MODIFICATION SYNTHESIS OF GPI ANCHORED PROTEINS	SET	82	-0.021399	-0.0014159	0.09897	0.58559
GOMF C METHYLTRANSFERASE ACTIVITY	SET	6	-0.061454	-0.0011022	0.28413	0.58562
GOBP AUDITORY RECEPTOR CELL DEVELOPMENT	SET	22	-0.040853	-0.0014024	0.18884	0.58564
GOBP AUTOPHAGOSOME LYSOSOME FUSION	SET	8	-0.058747	-0.0012165	0.27154	0.58564
REACTOME PROPIONYL COA CATABOLISM	SET	5	-0.099746	-0.0016331	0.46108	0.58564
GOMF SUPEROXIDE GENERATING NAD P H OXIDASE ACTIVITY	SET	8	-0.06686	-0.0013845	0.30885	0.58569
GOBP VITAMIN TRANSPORT	SET	48	-0.028272	-0.0014325	0.13056	0.58572
GOBP REGULATION OF CARDIAC CONDUCTION	SET	22	-0.048871	-0.0016776	0.22549	0.58579
GOBP REGULATION OF MEMBRANE LIPID DISTRIBUTION	SET	59	-0.027655	-0.0015531	0.12759	0.5858
GOMF GLYCOSPHINGOLIPID BINDING	SET	10	-0.064835	-0.001501	0.2991	0.5858
REACTOME INTERLEUKIN 35 SIGNALLING	SET	12	-0.061995	-0.0015721	0.28601	0.5858
GOBP DELAMINATION	SET	6	-0.067646	-0.0012132	0.31202	0.58582
GOBP NEGATIVE REGULATION OF MICROGLIAL CELL ACTIVATION	SET	8	-0.066083	-0.0013684	0.30479	0.58582
GOBERT OLIGODENDROCYTE DIFFERENTIATION UP	SET	542	-0.008191	-0.001376	0.037721	0.58595
GOBP N TERMINAL PROTEIN AMINO ACID ACETYLATION	SET	16	-0.053919	-0.0015787	0.24799	0.58606
KEGG BLADDER CANCER	SET	40	-0.030447	-0.0014086	0.14002	0.58607
GOCC UBIQUITIN LIGASE COMPLEX	SET	286	-0.01141	-0.0014021	0.052353	0.58626
GOBP REGULATION OF MACROPHAGE FUSION	SET	5	-0.082258	-0.0013468	0.37741	0.58627
WP RETINOL METABOLISM	SET	15	-0.047861	-0.0013569	0.21952	0.58629
GOBP REGULATION OF PEPTIDYL SERINE PHOSPHORYLATION	SET	129	-0.018056	-0.0014965	0.082768	0.58634
WEST ADRENOCORTICAL TUMOR MARKERS DN	SET	18	-0.046986	-0.0014591	0.21516	0.58643
GOBP DE NOVO AMP BIOSYNTHETIC PROCESS	SET	8	-0.059489	-0.0012319	0.27216	0.58651
GOBP SERINE PHOSPHORYLATION OF STAT PROTEIN	SET	25	-0.053883	-0.0019716	0.2463	0.58658
GOMF ADP PHOSPHATASE ACTIVITY	SET	5	-0.068247	-0.0011174	0.31178	0.58663
GOBP CILIUM DISASSEMBLY	SET	4	-0.1105	-0.0016182	0.50445	0.5867
GOBP INTRACELLULAR WATER HOMEOSTASIS	SET	5	-0.083465	-0.0013665	0.38088	0.58673
PID S1P S1P3 PATHWAY	SET	29	-0.039786	-0.0015677	0.18116	0.58691
GOBP GLUTAMATE METABOLIC PROCESS	SET	33	-0.036989	-0.0015546	0.1684	0.58693
HOELZEL NF1 TARGETS UP	SET	121	-0.019758	-0.0015863	0.08992	0.58696
GOBP REGULATION OF CDC42 PROTEIN SIGNAL TRANSDUCTION	SET	8	-0.081738	-0.0016926	0.37182	0.587
BOQUEST STEM CELL DN	SET	202	-0.015253	-0.0015789	0.069377	0.58701
GOBP REGULATION OF RHO PROTEIN SIGNAL TRANSDUCTION	SET	75	-0.02343	-0.0014829	0.10644	0.58711
REACTOME EUKARYOTIC TRANSLATION ELONGATION	SET	85	-0.01979	-0.001333	0.089814	0.58719
GOBP L GLUTAMATE IMPORT	SET	28	-0.039104	-0.0015141	0.17728	0.58729
SESTO RESPONSE TO UV C4	SET	20	-0.042277	-0.0013838	0.19167	0.58729
REACTOME NCAM SIGNALING FOR NEURITE OUT GROWTH	SET	62	-0.027216	-0.0015667	0.12308	0.5875
GOBP RRNA BASE METHYLATION	SET	7	-0.07416	-0.0014366	0.33497	0.58761
CLAUS PGR POSITIVE MENINGIOMA DN	SET	12	-0.067556	-0.0017132	0.30489	0.58768
HOELZEL NF1 TARGETS DN	SET	105	-0.022344	-0.0016719	0.10078	0.58773
MCCABE BOUND BY HOXC6	SET	381	-0.01043	-0.0014755	0.04701	0.58779
SMID BREAST CANCER ERBB2 UP	SET	130	-0.017502	-0.0014562	0.078828	0.58785
GOBP REGULATION OF PROTON TRANSPORT	SET	21	-0.039202	-0.0013148	0.17648	0.58789
GOMF STRUCTURAL CONSTITUENT OF NUCLEAR PORE	SET	21	-0.046266	-0.0015517	0.20816	0.58794
WALLACE PROSTATE CANCER RACE UP	SET	250	-0.013742	-0.0015804	0.061631	0.58822
GOBP POSITIVE REGULATION OF CELL FATE COMMITMENT	SET	8	-0.069479	-0.0014388	0.31127	0.58831
GOBP REGULATION OF INSULIN SECRETION	SET	154	-0.016763	-0.001517	0.075065	0.58835
BERTUCCI MEDULLARY VS DUCTAL BREAST CANCER DN	SET	161	-0.016891	-0.0015627	0.07558	0.58842
REACTOME RHOV GTPASE CYCLE	SET	36	-0.032238	-0.0014151	0.14388	0.58864
OSMAN BLADDER CANCER UP	SET	375	-0.010812	-0.0015177	0.048242	0.58866
GOBP REGULATION OF GRANULOCYTE DIFFERENTIATION	SET	15	-0.054238	-0.0015377	0.24184	0.58873
GOCC COPII COATED ER TO GOLGI TRANSPORT VESICLE	SET	70	-0.023943	-0.0014642	0.1067	0.58877
GOBP REGULATION OF T CELL MIGRATION	SET	44	-0.032321	-0.0015681	0.14395	0.58882
GOCC INTERPHOTORECEPTOR MATRIX	SET	5	-0.10349	-0.0016943	0.4605	0.5889
GOBP HISTONE H3 K9 ACETYLATION	SET	12	-0.047137	-0.0011954	0.20954	0.58899
REACTOME FORMATION OF ATP BY CHEMIOSMOTIC COUPLING	SET	16	-0.040769	-0.0011937	0.18118	0.58901
GOBP RESPONSE TO LIPID	SET	845	-0.0073026	-0.0015189	0.032447	0.58903
GOMF DOUBLE STRANDED RNA ADENOSINE DEAMINASE ACTIVITY	SET	6	-0.087173	-0.0015634	0.38732	0.58903
GOBP CYTOKINE PRODUCTION INVOLVED IN IMMUNE RESPONSE	SET	110	-0.020202	-0.001547	0.089687	0.5891
GOBP RESPONSE TO LEUCINE	SET	14	-0.054948	-0.001505	0.24366	0.58921
GOBP REGULATION OF METALLOENDOPEPTIDASE ACTIVITY	SET	7	-0.090236	-0.001748	0.40009	0.58922
WARTERS IR RESPONSE 5GY	SET	46	-0.028958	-0.0014365	0.12828	0.58929
GOBP POSITIVE REGULATION OF LYMPHOCYTE ACTIVATION	SET	287	-0.012588	-0.0015496	0.055599	0.58956
GOBP ODONTOGENESIS	SET	130	-0.019694	-0.0016386	0.086973	0.58957
DARWICHE SQUAMOUS CELL CARCINOMA UP	SET	145	-0.016854	-0.0014804	0.074421	0.58958
STEINER ERYTHROCYTE MEMBRANE GENES	SET	14	-0.051896	-0.0014214	0.22881	0.58971
GOBP REGULATION OF POSTSYNAPTIC NEUROTRANSMITTER RECEPTOR INTERNALIZATION	SET	15	-0.053268	-0.0015101	0.23436	0.5899
GOBP PUTRESCINE METABOLIC PROCESS	SET	7	-0.062069	-0.0012023	0.27304	0.58991
VERRECCHIA EARLY RESPONSE TO TGFB1	SET	52	-0.030861	-0.0016274	0.13563	0.59
WP SARSCOV2 REPLICATION ORGANELLE FORMATION	SET	6	-0.082982	-0.0014882	0.36456	0.59003
GOBP REGULATION OF CYSTEINE TYPE ENDOPEPTIDASE ACTIVITY	SET	214	-0.014158	-0.0015079	0.0621	0.59017
GOMF PROTON CHANNEL ACTIVITY	SET	23	-0.039695	-0.0013932	0.17409	0.59018
MYLLYKANGAS AMPLIFICATION HOT SPOT 12	SET	9	-0.060995	-0.0013396	0.26751	0.59018
GOBP REGULATION OF LAMELLIPODIUM ASSEMBLY	SET	34	-0.033348	-0.0014226	0.14608	0.59029
DARWICHE PAPILLOMA RISK HIGH UP	SET	147	-0.016604	-0.0014684	0.072602	0.59045
GOCC PHAGOCYTIC CUP	SET	25	-0.040798	-0.0014928	0.17826	0.59051
ISSAEVA MLL2 TARGETS	SET	52	-0.030506	-0.0016087	0.1331	0.59064
GOBP REGULATION OF JUN KINASE ACTIVITY	SET	57	-0.027943	-0.0015425	0.12146	0.59097
GOBP DEVELOPMENTAL INDUCTION	SET	33	-0.037159	-0.0015618	0.16131	0.59109
WONG ENDMETRIUM CANCER DN	SET	71	-0.027323	-0.0016827	0.1186	0.5911
GOBP REGULATION OF KIDNEY SIZE	SET	4	-0.080815	-0.0011835	0.35074	0.59111
PID EPHB FWD PATHWAY	SET	39	-0.031048	-0.0014184	0.13469	0.59115
GOCC CENTRIOLAR SATELLITE	SET	101	-0.020752	-0.0015231	0.089978	0.5912
REACTOME DOPAMINE CLEARANCE FROM THE SYNAPTIC CLEFT	SET	3	-0.15338	-0.0019452	0.66287	0.59149
GOBP DNA DAMAGE RESPONSE SIGNAL TRANSDUCTION BY P53 CLASS MEDIATOR RESULTING IN CELL CYCLE ARREST	SET	18	-0.046984	-0.001459	0.20304	0.5915
GOMF POLY PYRIMIDINE TRACT BINDING	SET	26	-0.039346	-0.0014681	0.16998	0.59153
GOBP 5S CLASS RRNA TRANSCRIPTION BY RNA POLYMERASE III	SET	6	-0.065903	-0.0011819	0.2846	0.59156
GOCC TRANSCRIPTION FACTOR TFIIIC COMPLEX	SET	6	-0.065903	-0.0011819	0.2846	0.59156
GOBP RESPONSE TO INTERFERON ALPHA	SET	18	-0.053132	-0.0016499	0.22929	0.59162
STEIN ESTROGEN RESPONSE NOT VIA ESRRA	SET	17	-0.061473	-0.0018552	0.26522	0.59164
GOBP CHOLESTEROL EFFLUX	SET	54	-0.030122	-0.0016186	0.12994	0.59165
WP BMP2WNT4FOXO1 PATHWAY IN PRIMARY ENDOMETRIAL STROMAL CELL DIFFERENTIATION	SET	13	-0.063265	-0.0016698	0.2728	0.5917
GOBP NUCLEIC ACID PHOSPHODIESTER BOND HYDROLYSIS	SET	225	-0.013395	-0.0014624	0.05772	0.59176
GOMF TRANSITION METAL ION TRANSMEMBRANE TRANSPORTER ACTIVITY	SET	37	-0.032138	-0.0014301	0.13847	0.59177
REACTOME VOLTAGE GATED POTASSIUM CHANNELS	SET	42	-0.035294	-0.0016731	0.15206	0.59177
GOBP ESTABLISHMENT OR MAINTENANCE OF MONOPOLAR CELL POLARITY	SET	25	-0.038178	-0.0013969	0.16446	0.59178
GOBP POSITIVE REGULATION OF ENAMEL MINERALIZATION	SET	5	-0.08218	-0.0013455	0.35396	0.5918
GOBP NEGATIVE REGULATION OF RESPIRATORY BURST	SET	6	-0.084293	-0.0015117	0.36283	0.59185
GOBP NEGATIVE REGULATION OF CYTOKINE PRODUCTION INVOLVED IN IMMUNE RESPONSE	SET	31	-0.038454	-0.0015666	0.16532	0.59196
GOMF MICROTUBULE MINUS END BINDING	SET	12	-0.063281	-0.0016048	0.27189	0.59202
REACTOME BILE ACID AND BILE SALT METABOLISM	SET	45	-0.032697	-0.0016043	0.14033	0.59212
GOBP POSITIVE REGULATION OF OSTEOCLAST DIFFERENTIATION	SET	25	-0.044678	-0.0016348	0.19157	0.5922
MONTERO THYROID CANCER POOR SURVIVAL UP	SET	12	-0.05421	-0.0013747	0.23226	0.59228
REACTOME TRANSCRIPTIONAL REGULATION BY RUNX3	SET	90	-0.024301	-0.0016842	0.10403	0.59235
BLANCO MELO BRONCHIAL EPITHELIAL CELLS INFLUENZA A DEL NS1 INFECTION UP	SET	573	-0.00913	-0.0015756	0.039028	0.59248
REACTOME PLASMA LIPOPROTEIN REMODELING	SET	32	-0.039609	-0.0016394	0.1692	0.59254
GOBP PROTEIN LOCALIZATION TO CELL JUNCTION	SET	99	-0.021198	-0.0015404	0.090522	0.59258
GOMF MACROLIDE BINDING	SET	12	-0.054603	-0.0013847	0.23275	0.59274
ROESSLER LIVER CANCER METASTASIS DN	SET	49	-0.029628	-0.0015167	0.12626	0.59276
ANASTASSIOU MULTICANCER INVASIVENESS SIGNATURE	SET	61	-0.029506	-0.0016848	0.12569	0.5928
GOMF PEPTIDASE ACTIVATOR ACTIVITY INVOLVED IN APOPTOTIC PROCESS	SET	20	-0.047357	-0.0015501	0.20166	0.59283
GOBP ORGANIC ACID TRANSMEMBRANE TRANSPORT	SET	146	-0.017613	-0.0015523	0.07498	0.59285
GOBP REGULATION OF CELLULAR CARBOHYDRATE METABOLIC PROCESS	SET	138	-0.017517	-0.0015013	0.074541	0.5929
GOBP MAINTENANCE OF PROTEIN LOCATION	SET	82	-0.022671	-0.0015	0.096397	0.59296
GOBP PEPTIDE MODIFICATION	SET	5	-0.11286	-0.0018478	0.47992	0.59296
MORI SMALL PRE BII LYMPHOCYTE DN	SET	73	-0.024194	-0.0015108	0.10284	0.59299
GOMF O PALMITOYLTRANSFERASE ACTIVITY	SET	5	-0.10566	-0.0017299	0.44884	0.59305
GOCC MICROBODY MEMBRANE	SET	61	-0.024925	-0.0014232	0.10575	0.59317
GOBP POSITIVE REGULATION OF PEPTIDYL LYSINE ACETYLATION	SET	33	-0.033775	-0.0014195	0.14324	0.5932
GOMF 5 3 DNA EXONUCLEASE ACTIVITY	SET	8	-0.066924	-0.0013859	0.2836	0.59328
GOMF DELTA CATENIN BINDING	SET	10	-0.078974	-0.0018283	0.33441	0.59334
GOMF NUCLEOSIDE TRIPHOSPHATE DIPHOSPHATASE ACTIVITY	SET	9	-0.071795	-0.0015769	0.30395	0.59336
GOCC ENDOPEPTIDASE COMPLEX	SET	85	-0.022075	-0.001487	0.093382	0.59344
REACTOME PHASE I FUNCTIONALIZATION OF COMPOUNDS	SET	99	-0.023786	-0.0017285	0.10062	0.59344
KYNG WERNER SYNDROM AND NORMAL AGING DN	SET	166	-0.015784	-0.0014826	0.06674	0.59348
TSENG ADIPOGENIC POTENTIAL DN	SET	40	-0.033873	-0.0015671	0.14317	0.59352
GOMF SIGNAL RECOGNITION PARTICLE BINDING	SET	7	-0.065394	-0.0012668	0.27632	0.59354
GOMF MEDIUM CHAIN FATTY ACID COA LIGASE ACTIVITY	SET	8	-0.098788	-0.0020457	0.41698	0.59364
REACTOME THROMBOXANE SIGNALLING THROUGH TP RECEPTOR	SET	24	-0.045686	-0.0016379	0.1928	0.59366
GOBP REGULATION OF PEPTIDYL LYSINE ACETYLATION	SET	62	-0.025758	-0.0014828	0.10866	0.59369
GOMF PEPTIDE LYSINE N ACETYLTRANSFERASE ACTIVITY	SET	39	-0.034358	-0.0015696	0.14464	0.59388
GOBP MODULATION BY HOST OF VIRAL RNA GENOME REPLICATION	SET	4	-0.10061	-0.0014734	0.42332	0.59393
REACTOME CROSS PRESENTATION OF SOLUBLE EXOGENOUS ANTIGENS ENDOSOMES	SET	44	-0.031707	-0.0015383	0.1334	0.59393
KIM ALL DISORDERS CALB1 CORR DN	SET	34	-0.038296	-0.0016337	0.16109	0.59395
GOBP INTERLEUKIN 13 PRODUCTION	SET	20	-0.045216	-0.00148	0.19005	0.59403
GOBP MALATE METABOLIC PROCESS	SET	9	-0.078662	-0.0017277	0.32993	0.59422
HATADA METHYLATED IN LUNG CANCER DN	SET	32	-0.039979	-0.0016547	0.16768	0.59422
WATANABE ULCERATIVE COLITIS WITH CANCER DN	SET	13	-0.068328	-0.0018034	0.28639	0.59428
GOMF BETA GALACTOSIDASE ACTIVITY	SET	4	-0.099371	-0.0014552	0.41645	0.5943
GOBP NEGATIVE REGULATION OF MORPHOGENESIS OF AN EPITHELIUM	SET	7	-0.09217	-0.0017854	0.38586	0.5944
GOBP LIPID EXPORT FROM CELL	SET	47	-0.031538	-0.0015813	0.13199	0.59443
GOMF PHOSPHATIDYLINOSITOL 3 4 5 TRISPHOSPHATE 5 PHOSPHATASE ACTIVITY	SET	6	-0.071833	-0.0012883	0.30049	0.59447
GOMF NAD P H DEHYDROGENASE QUINONE ACTIVITY	SET	37	-0.035497	-0.0015796	0.14838	0.59453
GOBP EXPORT FROM CELL	SET	813	-0.0078888	-0.0016109	0.032862	0.59486
BENPORATH MYC MAX TARGETS	SET	699	-0.0078347	-0.0014882	0.03256	0.59507
GOMF INOSITOL 1 3 4 5 6 PENTAKISPHOSPHATE KINASE ACTIVITY	SET	4	-0.079386	-0.0011625	0.32992	0.59507
DOANE BREAST CANCER CLASSES UP	SET	64	-0.027427	-0.001604	0.11384	0.59519
BOGNI TREATMENT RELATED MYELOID LEUKEMIA DN	SET	23	-0.043805	-0.0015375	0.18165	0.59528
GOBP ACTIVATED T CELL PROLIFERATION	SET	41	-0.034191	-0.0016014	0.1413	0.5956
RICKMAN HEAD AND NECK CANCER E	SET	78	-0.025029	-0.0016153	0.10333	0.59569
GOBP INDOLE CONTAINING COMPOUND METABOLIC PROCESS	SET	22	-0.049572	-0.0017017	0.20442	0.5958
GOMF PROTEIN CARBOXYL O METHYLTRANSFERASE ACTIVITY	SET	6	-0.092213	-0.0016538	0.38011	0.59584
GOMF ADENOSINE DEAMINASE ACTIVITY	SET	13	-0.076507	-0.0020193	0.31505	0.59594
GOMF O ACETYLTRANSFERASE ACTIVITY	SET	8	-0.087537	-0.0018127	0.36044	0.59594
GOMF PROTEIN MEMBRANE ADAPTOR ACTIVITY	SET	30	-0.041707	-0.0016715	0.17161	0.59601
GOBP POSITIVE REGULATION OF NUCLEOBASE CONTAINING COMPOUND TRANSPORT	SET	6	-0.10593	-0.0018997	0.4358	0.59602
GOBP PLANAR CELL POLARITY PATHWAY INVOLVED IN AXIS ELONGATION	SET	6	-0.10289	-0.0018453	0.42304	0.59608
GOBP PULMONARY VALVE DEVELOPMENT	SET	22	-0.052855	-0.0018144	0.21663	0.59638
GOBP NON LYTIC VIRAL RELEASE	SET	14	-0.051287	-0.0014047	0.21013	0.59641
GOBP INTRACILIARY ANTEROGRADE TRANSPORT	SET	17	-0.051791	-0.001563	0.2121	0.59645
BIOCARTA FLUMAZENIL PATHWAY	SET	8	-0.077996	-0.0016151	0.31925	0.5965
BLANCO MELO SARS COV 1 INFECTION MCR5 CELLS DN	SET	9	-0.062694	-0.001377	0.25625	0.59664
GOBP POSITIVE REGULATION OF INTERLEUKIN 23 PRODUCTION	SET	7	-0.088567	-0.0017156	0.36141	0.59679
GOBP DENDRITIC SPINE DEVELOPMENT	SET	82	-0.025763	-0.0017047	0.10511	0.59682
CHIANG LIVER CANCER SUBCLASS INTERFERON DN	SET	47	-0.032386	-0.0016239	0.13195	0.59694
GOMF GLYCINE BINDING	SET	10	-0.075445	-0.0017466	0.30732	0.59696
REACTOME SIGNALING BY MAPK MUTANTS	SET	6	-0.083319	-0.0014943	0.33937	0.59697
GOBP PROLINE METABOLIC PROCESS	SET	10	-0.076199	-0.0017641	0.30961	0.5972
WP ETHANOL EFFECTS ON HISTONE MODIFICATIONS	SET	27	-0.044095	-0.0016767	0.179	0.59729
GOBP REGULATION OF THE FORCE OF HEART CONTRACTION BY CHEMICAL SIGNAL	SET	6	-0.092146	-0.0016526	0.37356	0.59742
LEE LIVER CANCER MYC UP	SET	52	-0.031067	-0.0016383	0.12569	0.59761
GENTILE UV RESPONSE CLUSTER D4	SET	53	-0.030145	-0.0016048	0.12189	0.59767
GOBP NEURON CELL CELL ADHESION	SET	13	-0.065499	-0.0017288	0.26476	0.59769
GOBP PIGMENT METABOLIC PROCESS	SET	74	-0.025654	-0.0016128	0.10358	0.59781
GOBP INTRACELLULAR IRON ION HOMEOSTASIS	SET	54	-0.029976	-0.0016107	0.12085	0.59795
GOBP CYTOLYSIS	SET	20	-0.056463	-0.0018481	0.2276	0.59797
GOBP ANTERIOR POSTERIOR AXIS SPECIFICATION	SET	47	-0.035503	-0.0017801	0.14277	0.59819
GOBP MAINTENANCE OF PRESYNAPTIC ACTIVE ZONE STRUCTURE	SET	6	-0.097419	-0.0017472	0.39177	0.59819
RAFFEL VEGFA TARGETS UP	SET	9	-0.08979	-0.0019721	0.36009	0.59846
GOBP ANTERIOR POSTERIOR AXON GUIDANCE	SET	6	-0.11145	-0.0019989	0.44652	0.59855
IIZUKA LIVER CANCER PROGRESSION G2 G3 UP	SET	24	-0.04384	-0.0015717	0.17543	0.59866
REACTOME RHO GTPASE EFFECTORS	SET	259	-0.014287	-0.001672	0.05717	0.59867
GOBP REGULATION OF PHOSPHOLIPASE C ACTIVATING G PROTEIN COUPLED RECEPTOR SIGNALING PATHWAY	SET	5	-0.098218	-0.0016081	0.39299	0.59868
KEGG CELL ADHESION MOLECULES CAMS	SET	106	-0.023733	-0.0017842	0.094891	0.59875
GOBP REGULATION OF NK T CELL DIFFERENTIATION	SET	6	-0.10933	-0.0019607	0.43654	0.59887
REN ALVEOLAR RHABDOMYOSARCOMA UP	SET	96	-0.02392	-0.0017118	0.095506	0.59888
GOMF POTASSIUM CHLORIDE SYMPORTER ACTIVITY	SET	9	-0.065888	-0.0014471	0.26304	0.59889
GOBP POSITIVE REGULATION OF HEART GROWTH	SET	31	-0.044868	-0.0018279	0.17908	0.59892
BLANCO MELO COVID19 SARS COV 2 INFECTION A594 ACE2 EXPRESSING CELLS RUXOLITINIB UP	SET	380	-0.011934	-0.0016862	0.047565	0.59906
BIOCARTA FIBRINOLYSIS PATHWAY	SET	12	-0.069364	-0.001759	0.27612	0.59917
PID THROMBIN PAR4 PATHWAY	SET	15	-0.061011	-0.0017297	0.24255	0.5993
GOCC AXON	SET	595	-0.0098314	-0.0017279	0.039074	0.59933
GOBP DEPYRIMIDINATION	SET	8	-0.076583	-0.0015859	0.30399	0.59945
CROONQUIST NRAS SIGNALING UP	SET	30	-0.042032	-0.0016845	0.16678	0.59948
REACTOME TRAF6 MEDIATED IRF7 ACTIVATION IN TLR7 8 OR 9 SIGNALING	SET	11	-0.074257	-0.001803	0.29461	0.5995
URS ADIPOCYTE DIFFERENTIATION DN	SET	31	-0.041677	-0.0016978	0.16535	0.5995
SU THYMUS	SET	18	-0.054654	-0.0016972	0.21679	0.59952
GOBP CELLULAR RESPONSE TO CARBOHYDRATE STIMULUS	SET	134	-0.020555	-0.0017362	0.081503	0.59955
GOBP EXTRACELLULAR TRANSPORT	SET	41	-0.032172	-0.0015069	0.12748	0.59962
GOBP INNATE IMMUNE RESPONSE	SET	784	-0.0086399	-0.0017339	0.034207	0.5997
GOBP MACROPHAGE APOPTOTIC PROCESS	SET	12	-0.061337	-0.0015554	0.24269	0.59976
GOBP POSITIVE REGULATION OF MEMBRANE POTENTIAL	SET	14	-0.068318	-0.0018712	0.27022	0.5998
VERRECCHIA RESPONSE TO TGFB1 C4	SET	11	-0.075179	-0.0018254	0.29724	0.59983
REACTOME WNT LIGAND BIOGENESIS AND TRAFFICKING	SET	24	-0.043688	-0.0015663	0.17272	0.59984
MCCOLLUM GELDANAMYCIN RESISTANCE UP	SET	9	-0.075936	-0.0016678	0.30012	0.59987
HECKER IFNB1 TARGETS	SET	88	-0.025939	-0.0017777	0.10246	0.59993
GOBP APOLIPOPROTEIN A I MEDIATED SIGNALING PATHWAY	SET	5	-0.11526	-0.0018871	0.45496	0.6
GOBP CARBOHYDRATE PHOSPHORYLATION	SET	24	-0.042835	-0.0015357	0.16896	0.60007
REACTOME TRAF6 MEDIATED IRF7 ACTIVATION	SET	28	-0.048266	-0.0018689	0.19018	0.60017
WIEDERSCHAIN TARGETS OF BMI1 AND PCGF2	SET	55	-0.032383	-0.0017561	0.12745	0.60028
BILANGES SERUM RESPONSE TRANSLATION	SET	31	-0.039814	-0.001622	0.15662	0.60033
COLIN PILOCYTIC ASTROCYTOMA VS GLIOBLASTOMA DN	SET	26	-0.045432	-0.0016952	0.17871	0.60033
GOBP NEGATIVE REGULATION OF NEURON PROJECTION DEVELOPMENT	SET	131	-0.020398	-0.0017036	0.080187	0.6004
GOBP REGULATION OF PH	SET	96	-0.022632	-0.0016197	0.08896	0.60041
GOCC PRP19 COMPLEX	SET	13	-0.050558	-0.0013344	0.19862	0.60046
GOBP CELLULAR RESPIRATION	SET	209	-0.015044	-0.0015837	0.059092	0.60048
GOCC WASH COMPLEX	SET	9	-0.091428	-0.0020081	0.35913	0.60048
GOMF ADP RIBOSE DIPHOSPHATASE ACTIVITY	SET	6	-0.11558	-0.0020728	0.45304	0.60068
SHETH LIVER CANCER VS TXNIP LOSS PAM4	SET	265	-0.014362	-0.0016999	0.056295	0.60069
GOBP CRANIAL NERVE FORMATION	SET	10	-0.088525	-0.0020494	0.34695	0.6007
GOBP LYMPHOCYTE ACTIVATION INVOLVED IN IMMUNE RESPONSE	SET	193	-0.017918	-0.0018134	0.070206	0.60072
REACTOME FOLDING OF ACTIN BY CCT TRIC	SET	10	-0.059943	-0.0013877	0.23485	0.60073
WP MFAP5 EFFECT ON PERMEABILITY AND MOTILITY OF ENDOTHELIAL CELLS VIA CYTOSKELETON REARRANGEMENT	SET	17	-0.058282	-0.0017589	0.22832	0.60074
REACTOME TRANSMISSION ACROSS CHEMICAL SYNAPSES	SET	249	-0.01549	-0.001778	0.060673	0.60075
GOBP LIPID IMPORT INTO CELL	SET	19	-0.050302	-0.0016048	0.19691	0.60081
GOBP NEGATIVE REGULATION OF EPIDERMAL GROWTH FACTOR ACTIVATED RECEPTOR ACTIVITY	SET	14	-0.061289	-0.0016787	0.23981	0.60086
GOBP LUTEOLYSIS	SET	7	-0.092549	-0.0017928	0.36166	0.60099
GOBP INTERMEDIATE FILAMENT BUNDLE ASSEMBLY	SET	6	-0.092662	-0.0016618	0.36153	0.60114
GOBP POSITIVE REGULATION OF SIGNAL TRANSDUCTION BY P53 CLASS MEDIATOR	SET	29	-0.042709	-0.0016829	0.16664	0.60114
KRIGE RESPONSE TO TOSEDOSTAT 6HR UP	SET	832	-0.0082558	-0.0017045	0.032197	0.60118
GOBP POSITIVE REGULATION OF 3 UTR MEDIATED MRNA STABILIZATION	SET	5	-0.12571	-0.0020582	0.48962	0.60132
GOBP PROTEIN PEPTIDYL PROLYL ISOMERIZATION	SET	22	-0.043392	-0.0014895	0.16887	0.60139
GOBP PANCREATIC JUICE SECRETION	SET	11	-0.071267	-0.0017304	0.27724	0.60143
WP HAIR FOLLICLE DEVELOPMENT ORGANOGENESIS PART 2 OF 3	SET	30	-0.048042	-0.0019254	0.18674	0.60151
WP OVERVIEW OF PROINFLAMMATORY AND PROFIBROTIC MEDIATORS	SET	113	-0.025683	-0.0019932	0.099789	0.60155
KEGG AUTOIMMUNE THYROID DISEASE	SET	30	-0.052633	-0.0021094	0.20423	0.60168
GOCC INNER MITOCHONDRIAL MEMBRANE PROTEIN COMPLEX	SET	130	-0.018548	-0.0015432	0.071957	0.6017
WP REGULATION OF SISTER CHROMATID SEPARATION AT THE METAPHASEANAPHASE TRANSITION	SET	14	-0.057684	-0.0015799	0.22379	0.6017
GOBP LACTATE METABOLIC PROCESS	SET	15	-0.059376	-0.0016833	0.23034	0.60171
GOBP REGULATION OF MEIOTIC NUCLEAR DIVISION	SET	33	-0.035524	-0.0014931	0.13781	0.60171
GOCC U2 SNRNP	SET	22	-0.046015	-0.0015796	0.1785	0.60171
GOBP VESICLE FUSION TO PLASMA MEMBRANE	SET	23	-0.045615	-0.001601	0.17676	0.60182
GOCC H3 HISTONE ACETYLTRANSFERASE COMPLEX	SET	8	-0.076942	-0.0015933	0.29816	0.60182
GOBP ADHERENS JUNCTION MAINTENANCE	SET	7	-0.093132	-0.0018041	0.36079	0.60185
GOBP MULTIVESICULAR BODY ORGANIZATION	SET	32	-0.036924	-0.0015282	0.14299	0.60188
GOBP REGULATION OF LIPID TRANSPORTER ACTIVITY	SET	4	-0.12657	-0.0018536	0.49008	0.6019
REACTOME HOMOLOGOUS DNA PAIRING AND STRAND EXCHANGE	SET	43	-0.034704	-0.0016646	0.1343	0.60195
GOBP MITOCHONDRIAL ELECTRON TRANSPORT NADH TO UBIQUINONE	SET	42	-0.034514	-0.0016361	0.13333	0.60213
GOBP CARDIAC EPITHELIAL TO MESENCHYMAL TRANSITION	SET	36	-0.044178	-0.0019392	0.17053	0.6022
CREIGHTON ENDOCRINE THERAPY RESISTANCE 2	SET	423	-0.011099	-0.0016525	0.042728	0.60247
REACTOME CARBOXYTERMINAL POST TRANSLATIONAL MODIFICATIONS OF TUBULIN	SET	43	-0.035423	-0.001699	0.13635	0.60249
GOMF INTRAMOLECULAR OXIDOREDUCTASE ACTIVITY	SET	49	-0.033149	-0.001697	0.12758	0.6025
GOBP SECONDARY PALATE DEVELOPMENT	SET	25	-0.051449	-0.0018825	0.19769	0.60266
GOMF RNA POLYMERASE II CTD HEPTAPEPTIDE REPEAT KINASE ACTIVITY	SET	10	-0.092863	-0.0021498	0.35676	0.60268
GOBP RESPONSE TO ETHANOL	SET	117	-0.021668	-0.0017109	0.083184	0.60275
GOCC PROXIMAL DENDRITE	SET	7	-0.07762	-0.0015036	0.2978	0.60282
GOBP PROTEIN LOCALIZATION TO NUCLEAR BODY	SET	11	-0.055469	-0.0013468	0.21277	0.60284
GOBP CENTRAL NERVOUS SYSTEM PROJECTION NEURON AXONOGENESIS	SET	28	-0.046371	-0.0017955	0.17779	0.60288
GOBP XENOPHAGY	SET	13	-0.064691	-0.0017075	0.24787	0.60295
GOBP NEGATIVE REGULATION OF NITRIC OXIDE METABOLIC PROCESS	SET	11	-0.079228	-0.0019237	0.3035	0.60297
GOBP NEGATIVE REGULATION OF ENDOCYTOSIS	SET	51	-0.03236	-0.00169	0.12381	0.6031
BRUINS UVC RESPONSE VIA TP53 GROUP A	SET	832	-0.0086147	-0.0017786	0.032926	0.6032
REACTOME REGULATION OF PYRUVATE DEHYDROGENASE PDH COMPLEX	SET	14	-0.059791	-0.0016377	0.22834	0.60328
GOCC LATE ENDOSOME LUMEN	SET	9	-0.087718	-0.0019266	0.33473	0.60336
GOCC CAJAL BODY	SET	57	-0.026777	-0.0014781	0.10208	0.60346
REACTOME RETROGRADE TRANSPORT AT THE TRANS GOLGI NETWORK	SET	45	-0.034865	-0.0017106	0.13288	0.60349
GOMF NUCLEAR ANDROGEN RECEPTOR BINDING	SET	24	-0.046842	-0.0016794	0.1785	0.6035
GOBP UV DAMAGE EXCISION REPAIR	SET	11	-0.062782	-0.0015244	0.23922	0.60351
GOBP REGULATION OF TRANSCRIPTION OF NUCLEOLAR LARGE RRNA BY RNA POLYMERASE I	SET	15	-0.062431	-0.0017699	0.23782	0.60353
GOBP DENDRITE DEVELOPMENT	SET	215	-0.016841	-0.0017978	0.064151	0.60354
GOBP REGULATION OF INFLAMMATORY RESPONSE	SET	351	-0.013079	-0.0017773	0.049784	0.60361
GOBP PROTEIN DESTABILIZATION	SET	45	-0.038544	-0.0018911	0.14667	0.60365
REACTOME ALPHA LINOLENIC OMEGA3 AND LINOLEIC OMEGA6 ACID METABOLISM	SET	12	-0.068678	-0.0017416	0.26066	0.60391
GOMF GDP BINDING	SET	67	-0.028171	-0.0016856	0.10685	0.60397
WP PHOTODYNAMIC THERAPYINDUCED UNFOLDED PROTEIN RESPONSE	SET	27	-0.046455	-0.0017664	0.17619	0.60398
GOBP REGULATION OF UBIQUITIN PROTEIN LIGASE ACTIVITY	SET	27	-0.04215	-0.0016027	0.15985	0.60399
GOBP NEGATIVE REGULATION OF BLOOD PRESSURE	SET	41	-0.040668	-0.0019048	0.15392	0.60419
GOBP METANEPHROS MORPHOGENESIS	SET	30	-0.048341	-0.0019373	0.1829	0.60422
GOMF COMPLEMENT RECEPTOR ACTIVITY	SET	9	-0.099911	-0.0021944	0.37791	0.60426
GOBP PROTEIN MATURATION BY 4FE 4S CLUSTER TRANSFER	SET	7	-0.080263	-0.0015548	0.30346	0.6043
REACTOME LOSS OF FUNCTION OF MECP2 IN RETT SYNDROME	SET	11	-0.076273	-0.0018519	0.28835	0.60431
RASHI RESPONSE TO IONIZING RADIATION 1	SET	36	-0.035395	-0.0015537	0.1336	0.60447
GOBP CHOLESTEROL IMPORT	SET	9	-0.087668	-0.0019255	0.33071	0.60453
GOBP CHOLINE TRANSPORT	SET	8	-0.099891	-0.0020685	0.37572	0.60483
MOOTHA ROS	SET	6	-0.11078	-0.0019868	0.41666	0.60483
KEGG GLYCOSAMINOGLYCAN BIOSYNTHESIS KERATAN SULFATE	SET	15	-0.060053	-0.0017025	0.2258	0.60486
GOBP REGULATION OF MIDBRAIN DOPAMINERGIC NEURON DIFFERENTIATION	SET	5	-0.11524	-0.0018868	0.43314	0.6049
GOBP MAINTENANCE OF PROTEIN LOCATION IN MITOCHONDRION	SET	5	-0.10332	-0.0016916	0.38791	0.60501
GOBP FIBROBLAST PROLIFERATION	SET	94	-0.025611	-0.0018137	0.09611	0.60506
WILSON PROTEASES AT TUMOR BONE INTERFACE UP	SET	19	-0.061316	-0.0019562	0.2301	0.60506
GOBP CELLULAR RESPONSE TO IRON ION	SET	7	-0.082474	-0.0015976	0.30848	0.6054
GOBP GAMMA AMINOBUTYRIC ACID IMPORT	SET	5	-0.11782	-0.001929	0.44059	0.60542
GOBP OXALOACETATE TRANSPORT	SET	5	-0.1134	-0.0018566	0.42355	0.60555
SUZUKI AMPLIFIED IN ORAL CANCER	SET	17	-0.063068	-0.0019033	0.23547	0.60558
REACTOME SIGNALING BY FGFR4 IN DISEASE	SET	11	-0.066466	-0.0016138	0.24814	0.60559
GOBP PEPTIDYL SERINE MODIFICATION	SET	305	-0.014301	-0.0018139	0.053378	0.60562
ZHANG GATA6 TARGETS UP	SET	13	-0.067869	-0.0017913	0.25283	0.60582
GOBP POSTSYNAPTIC ACTIN CYTOSKELETON ORGANIZATION	SET	9	-0.085595	-0.00188	0.31879	0.60584
GOBP REGULATION OF WNT SIGNALING PATHWAY	SET	310	-0.014228	-0.0018191	0.052963	0.60589
GOBP NOREPINEPHRINE BIOSYNTHETIC PROCESS	SET	7	-0.11042	-0.002139	0.41104	0.6059
REACTOME MET ACTIVATES PTK2 SIGNALING	SET	29	-0.050775	-0.0020008	0.18876	0.60603
VERRECCHIA RESPONSE TO TGFB1 C3	SET	14	-0.06714	-0.0018389	0.24958	0.60604
GOBP REGULATION OF FATTY ACID TRANSPORT	SET	33	-0.042081	-0.0017687	0.15637	0.60608
BUYTAERT PHOTODYNAMIC THERAPY STRESS DN	SET	601	-0.0098282	-0.0017357	0.036464	0.60624
HESS TARGETS OF HOXA9 AND MEIS1 DN	SET	78	-0.02986	-0.0019271	0.11066	0.60635
WANG RESPONSE TO FORSKOLIN UP	SET	22	-0.048812	-0.0016756	0.18083	0.60639
GOMF BENZODIAZEPINE RECEPTOR ACTIVITY	SET	9	-0.10046	-0.0022065	0.37211	0.60641
GOBP PROTEIN LOCALIZATION TO GOLGI APPARATUS	SET	29	-0.045354	-0.0017871	0.16792	0.60645
NOUSHMEHR GBM GERMLINE MUTATED	SET	7	-0.085556	-0.0016573	0.3167	0.60648
STAMBOLSKY RESPONSE TO VITAMIN D3 UP	SET	76	-0.029757	-0.0018958	0.11014	0.60649
CARDOSO RESPONSE TO GAMMA RADIATION AND 3AB	SET	12	-0.075511	-0.0019149	0.27923	0.60658
WANG BARRETTS ESOPHAGUS AND ESOPHAGUS CANCER DN	SET	35	-0.036742	-0.0015903	0.13584	0.6066
WP HYPOTHESIZED PATHWAYS IN PATHOGENESIS OF CARDIOVASCULAR DISEASE	SET	24	-0.055556	-0.0019918	0.20538	0.60661
REACTOME INTERLEUKIN 27 SIGNALING	SET	11	-0.070484	-0.0017114	0.26056	0.60662
MOHANKUMAR HOXA1 TARGETS UP	SET	380	-0.012512	-0.0017678	0.046192	0.60676
GOBP ERAD PATHWAY	SET	103	-0.022851	-0.0016936	0.084318	0.60681
GOBP NUCLEAR TRANSPORT	SET	303	-0.01412	-0.0017851	0.052063	0.60688
GOBP REGULATION OF REACTIVE OXYGEN SPECIES METABOLIC PROCESS	SET	129	-0.02123	-0.0017596	0.078275	0.60689
GOCC RPAP3 R2TP PREFOLDIN LIKE COMPLEX	SET	9	-0.067899	-0.0014913	0.25031	0.6069
WP GLYCOSYLATION AND RELATED CONGENITAL DEFECTS	SET	21	-0.044717	-0.0014998	0.1648	0.60694
GOCC XY BODY	SET	14	-0.054731	-0.0014991	0.20139	0.6071
PID ARF6 TRAFFICKING PATHWAY	SET	48	-0.041308	-0.002093	0.15199	0.6071
VALK AML CLUSTER 11	SET	38	-0.042514	-0.0019172	0.15638	0.60714
GOBP NORADRENERGIC NEURON DEVELOPMENT	SET	4	-0.15041	-0.0022026	0.55268	0.60724
GOBP VENTRAL SPINAL CORD INTERNEURON DIFFERENTIATION	SET	13	-0.081892	-0.0021615	0.30042	0.60741
GOBP AMINO ACID CATABOLIC PROCESS	SET	106	-0.023811	-0.0017901	0.08726	0.60752
GOBP RETINAL CELL APOPTOTIC PROCESS	SET	6	-0.090826	-0.0016289	0.3327	0.60757
GOBP INSULIN SECRETION INVOLVED IN CELLULAR RESPONSE TO GLUCOSE STIMULUS	SET	57	-0.032804	-0.0018109	0.12005	0.60767
GOBP SUGAR MEDIATED SIGNALING PATHWAY	SET	6	-0.092876	-0.0016657	0.3398	0.6077
GOMF CYSTEINE TYPE ENDOPEPTIDASE REGULATOR ACTIVITY INVOLVED IN APOPTOTIC PROCESS	SET	37	-0.039908	-0.0017759	0.14596	0.60773
GOMF MISFOLDED PROTEIN BINDING	SET	23	-0.045424	-0.0015943	0.16611	0.60775
GOBP OLFACTORY NERVE DEVELOPMENT	SET	6	-0.11696	-0.0020975	0.42762	0.60777
GOBP SOMATIC DIVERSIFICATION OF IMMUNE RECEPTORS VIA SOMATIC MUTATION	SET	12	-0.069835	-0.001771	0.25534	0.60777
GOCC AMINOACYL TRNA SYNTHETASE MULTIENZYME COMPLEX	SET	11	-0.06797	-0.0016503	0.24839	0.60782
GOBP NEGATIVE REGULATION OF PROTEIN EXPORT FROM NUCLEUS	SET	6	-0.10064	-0.001805	0.36745	0.60792
GOBP REGULATION OF TRANSCRIPTION BY GLUCOSE	SET	6	-0.083522	-0.0014979	0.30473	0.60799
GOMF POLY ADP D RIBOSE BINDING	SET	5	-0.10545	-0.0017265	0.38416	0.60815
REACTOME COENZYME A BIOSYNTHESIS	SET	8	-0.092247	-0.0019102	0.33569	0.60826
GOBP BRUSH BORDER ASSEMBLY	SET	6	-0.1071	-0.0019208	0.38924	0.6084
GOBP POSITIVE REGULATION OF CYSTEINE TYPE ENDOPEPTIDASE ACTIVITY	SET	129	-0.023055	-0.0019109	0.08378	0.60841
GOMF HYDROLASE ACTIVITY HYDROLYZING N GLYCOSYL COMPOUNDS	SET	37	-0.044031	-0.0019594	0.15987	0.6085
FIGUEROA AML METHYLATION CLUSTER 1 UP	SET	107	-0.025014	-0.0018893	0.090816	0.60851
NAKAMURA TUMOR ZONE PERIPHERAL VS CENTRAL UP	SET	259	-0.015776	-0.0018463	0.057178	0.60869
GOBP INFLAMMATORY RESPONSE TO ANTIGENIC STIMULUS	SET	66	-0.034216	-0.0020319	0.12398	0.60871
SASSON RESPONSE TO FORSKOLIN DN	SET	84	-0.027292	-0.0018276	0.098733	0.60889
REACTOME THROMBIN SIGNALLING THROUGH PROTEINASE ACTIVATED RECEPTORS PARS	SET	32	-0.043327	-0.0017933	0.15665	0.60895
POMEROY MEDULLOBLASTOMA PROGNOSIS DN	SET	43	-0.035689	-0.0017118	0.12899	0.60899
GOBP POSITIVE REGULATION OF JNK CASCADE	SET	89	-0.026963	-0.0018582	0.097426	0.60901
PID TAP63 PATHWAY	SET	53	-0.033648	-0.0017913	0.12137	0.6092
REACTOME ACTIVATION OF THE TFAP2 AP 2 FAMILY OF TRANSCRIPTION FACTORS	SET	11	-0.079105	-0.0019207	0.28479	0.6094
GOMF UNFOLDED PROTEIN BINDING	SET	105	-0.021425	-0.0016031	0.07712	0.60942
GOMF ICOSANOID TRANSMEMBRANE TRANSPORTER ACTIVITY	SET	13	-0.07984	-0.0021073	0.28727	0.60946
GOCC TRIGLYCERIDE RICH PLASMA LIPOPROTEIN PARTICLE	SET	18	-0.063948	-0.0019858	0.23005	0.60948
GOCC MKS COMPLEX	SET	13	-0.055123	-0.0014549	0.19825	0.60951
WP ROBO4 AND VEGF SIGNALING PATHWAYS CROSSTALK	SET	6	-0.11801	-0.0021164	0.42438	0.60952
REACTOME ROS AND RNS PRODUCTION IN PHAGOCYTES	SET	34	-0.046342	-0.001977	0.16636	0.60971
REACTOME SYNTHESIS OF VERY LONG CHAIN FATTY ACYL COAS	SET	23	-0.059229	-0.0020788	0.2126	0.60972
GAUSSMANN MLL AF4 FUSION TARGETS A DN	SET	89	-0.028612	-0.0019719	0.10268	0.60974
GOBP RESPONSE TO MUSCLE ACTIVITY	SET	23	-0.055337	-0.0019422	0.19859	0.60974
GOBP PRODUCTION OF MOLECULAR MEDIATOR OF IMMUNE RESPONSE	SET	211	-0.018109	-0.0019153	0.064984	0.60975
BERNARD PPAPDC1B TARGETS DN	SET	56	-0.034354	-0.0018798	0.12325	0.60977
GOBP HISTONE H4 ACETYLATION	SET	57	-0.031732	-0.0017517	0.11375	0.60986
THEODOROU MAMMARY TUMORIGENESIS	SET	26	-0.053765	-0.0020062	0.19266	0.6099
GOCC CENTROSOME	SET	592	-0.010319	-0.0018092	0.036894	0.61014
GOMF NUCLEOTIDE TRANSMEMBRANE TRANSPORTER ACTIVITY	SET	24	-0.050384	-0.0018064	0.18014	0.61014
GOBP PROTEIN LOCALIZATION TO SYNAPSE	SET	71	-0.02928	-0.0018032	0.10463	0.6102
GOBP POSITIVE REGULATION OF KERATINOCYTE DIFFERENTIATION	SET	18	-0.067715	-0.0021028	0.24193	0.61022
GOBP MIDBRAIN DEVELOPMENT	SET	85	-0.027079	-0.001824	0.096624	0.61035
CORRE MULTIPLE MYELOMA UP	SET	68	-0.033207	-0.0020016	0.11848	0.61036
DOUGLAS BMI1 TARGETS UP	SET	528	-0.011347	-0.0018821	0.040454	0.61045
EPPERT CE HSC LSC	SET	37	-0.047115	-0.0020966	0.16783	0.61054
GOMF TRANSCRIPTION REGULATOR ACTIVATOR ACTIVITY	SET	13	-0.073564	-0.0019416	0.26201	0.61055
GOBP NEGATIVE REGULATION OF PROTEIN IMPORT INTO NUCLEUS	SET	15	-0.067279	-0.0019074	0.23952	0.6106
DANG REGULATED BY MYC UP	SET	65	-0.02949	-0.001738	0.10471	0.61089
GOBP NEGATIVE REGULATION OF CHOLESTEROL METABOLIC PROCESS	SET	5	-0.10266	-0.0016808	0.3645	0.61089
REACTOME MELANIN BIOSYNTHESIS	SET	5	-0.13816	-0.002262	0.49016	0.61098
GOBP SYNAPTIC VESICLE MEMBRANE ORGANIZATION	SET	26	-0.045432	-0.0016952	0.16111	0.61103
GOBP CELLULAR RESPONSE TO STEROL DEPLETION	SET	15	-0.062165	-0.0017624	0.22007	0.61121
REACTOME SIGNALING BY TGF BETA RECEPTOR COMPLEX	SET	91	-0.027605	-0.0019237	0.097694	0.61124
GOBP CELL FATE COMMITMENT INVOLVED IN PATTERN SPECIFICATION	SET	11	-0.092174	-0.002238	0.326	0.61131
GOCC HISTONE METHYLTRANSFERASE COMPLEX	SET	52	-0.032917	-0.0017358	0.11628	0.61145
HEIDENBLAD AMPLIFIED IN BONE CANCER	SET	7	-0.10196	-0.001975	0.36014	0.61145
GOBP ANIMAL ORGAN REGENERATION	SET	59	-0.03442	-0.001933	0.12134	0.61166
GOBP MESANGIAL CELL DIFFERENTIATION	SET	6	-0.12763	-0.002289	0.44996	0.61166
GROSS HIF1A TARGETS DN	SET	24	-0.049418	-0.0017717	0.17421	0.61167
GOBP FLAVONOID GLUCURONIDATION	SET	4	-0.15187	-0.002224	0.53515	0.61171
GOBP NUCLEAR TRANSCRIBED MRNA POLY A TAIL SHORTENING	SET	34	-0.041331	-0.0017632	0.14562	0.61173
DACOSTA UV RESPONSE VIA ERCC3 TTD UP	SET	51	-0.035299	-0.0018435	0.12431	0.61178
ABBUD LIF SIGNALING 2 DN	SET	7	-0.10746	-0.0020817	0.37818	0.61185
GOBP DNA LIGATION INVOLVED IN DNA REPAIR	SET	5	-0.078686	-0.0012883	0.27662	0.61197
GOCC PHOTORECEPTOR CONNECTING CILIUM	SET	39	-0.039239	-0.0017926	0.13791	0.61199
SLEBOS HEAD AND NECK CANCER WITH HPV UP	SET	70	-0.029164	-0.0017835	0.10246	0.61203
PID P53 DOWNSTREAM PATHWAY	SET	132	-0.022574	-0.0018925	0.079285	0.61207
REACTOME ABACAVIR ADME	SET	9	-0.098514	-0.0021637	0.3457	0.61217
GOBP CELL PROLIFERATION INVOLVED IN KIDNEY DEVELOPMENT	SET	21	-0.063155	-0.0021182	0.22151	0.61222
GOMF VASOPRESSIN RECEPTOR ACTIVITY	SET	6	-0.11199	-0.0020085	0.39268	0.61225
GOMF FK506 BINDING	SET	10	-0.07599	-0.0017592	0.26642	0.61226
MARTORIATI MDM4 TARGETS FETAL LIVER DN	SET	490	-0.011742	-0.0018783	0.041128	0.61237
GOBP POSITIVE REGULATION OF MEIOTIC CELL CYCLE	SET	26	-0.044183	-0.0016486	0.15466	0.61244
GOMF PHOSPHATIDYLSERINE FLOPPASE ACTIVITY	SET	8	-0.10687	-0.0022131	0.37369	0.61255
GOBP CELL MORPHOGENESIS INVOLVED IN DIFFERENTIATION	SET	577	-0.011486	-0.0019888	0.040121	0.61266
GOCC CHROMAFFIN GRANULE	SET	13	-0.086672	-0.0022876	0.30266	0.6127
GOCC MITOCHONDRIAL ENVELOPE	SET	720	-0.0093179	-0.0017952	0.032528	0.61274
REACTOME DISEASES OF MISMATCH REPAIR MMR	SET	5	-0.10048	-0.001645	0.35069	0.61276
GOBP CELLULAR RESPONSE TO LIGHT STIMULUS	SET	116	-0.022368	-0.0017586	0.07806	0.61277
GOMF G PROTEIN COUPLED GLUTAMATE RECEPTOR BINDING	SET	11	-0.075774	-0.0018398	0.26404	0.61293
KANNAN TP53 TARGETS UP	SET	55	-0.032681	-0.0017722	0.11369	0.61311
GOMF VASCULAR ENDOTHELIAL GROWTH FACTOR BINDING	SET	4	-0.15846	-0.0023205	0.55065	0.61324
MIYAGAWA TARGETS OF EWSR1 ETS FUSIONS UP	SET	247	-0.017942	-0.0020512	0.062312	0.6133
SCHAVOLT TARGETS OF TP53 AND TP63	SET	15	-0.07183	-0.0020364	0.24925	0.61339
REACTOME SYNTHESIS OF PROSTAGLANDINS PG AND THROMBOXANES TX	SET	15	-0.058025	-0.001645	0.20124	0.61346
DARWICHE SKIN TUMOR PROMOTER DN	SET	185	-0.018313	-0.001815	0.063481	0.61351
REACTOME ZINC TRANSPORTERS	SET	14	-0.061742	-0.0016911	0.21392	0.61356
MALIK REPRESSED BY ESTROGEN	SET	13	-0.081254	-0.0021446	0.28045	0.61399
PLASARI TGFB1 TARGETS 1HR DN	SET	4	-0.15837	-0.0023191	0.54632	0.61404
GOCC HETEROTRIMERIC G PROTEIN COMPLEX	SET	25	-0.052748	-0.00193	0.18184	0.61412
GOBP FEVER GENERATION	SET	10	-0.09868	-0.0022845	0.33997	0.61419
GOBP MIDGUT DEVELOPMENT	SET	10	-0.097669	-0.0022611	0.3365	0.61419
GOBP POSITIVE REGULATION OF CHOLESTEROL METABOLIC PROCESS	SET	13	-0.07305	-0.0019281	0.2514	0.61431
GOBP POSITIVE REGULATION OF GAMMA DELTA T CELL ACTIVATION	SET	9	-0.091318	-0.0020057	0.31416	0.61435
GOBP NATURAL KILLER CELL MEDIATED IMMUNE RESPONSE TO TUMOR CELL	SET	11	-0.082876	-0.0020122	0.28507	0.61436
GOMF GDP DISSOCIATION INHIBITOR ACTIVITY	SET	14	-0.067658	-0.0018531	0.23263	0.61441
REACTOME TNFR1 MEDIATED CERAMIDE PRODUCTION	SET	5	-0.089871	-0.0014714	0.30893	0.61444
GOMF DNA INSERTION OR DELETION BINDING	SET	6	-0.13748	-0.0024656	0.4723	0.6145
REACTOME DISEASES OF GLYCOSYLATION	SET	130	-0.023103	-0.0019222	0.079369	0.6145
GOMF INOSITOL TRISPHOSPHATE PHOSPHATASE ACTIVITY	SET	11	-0.071	-0.0017239	0.24381	0.61455
GOBP PLASMA MEMBRANE TUBULATION	SET	20	-0.05363	-0.0017554	0.18409	0.6146
GOBP NEGATIVE REGULATION OF EPITHELIAL CELL DIFFERENTIATION	SET	45	-0.044631	-0.0021898	0.15316	0.61462
GOBP POSITIVE REGULATION OF EPITHELIAL TUBE FORMATION	SET	8	-0.090556	-0.0018752	0.31069	0.61465
GOBP MITOCHONDRIAL ELECTRON TRANSPORT SUCCINATE TO UBIQUINONE	SET	5	-0.11862	-0.0019421	0.40665	0.61474
GOBP CARDIAC NEURAL CREST CELL DIFFERENTIATION INVOLVED IN HEART DEVELOPMENT	SET	16	-0.073877	-0.002163	0.2531	0.61481
GOBP REGULATION OF MICROVILLUS LENGTH	SET	7	-0.099193	-0.0019215	0.33972	0.61485
REACTOME EGFR TRANSACTIVATION BY GASTRIN	SET	9	-0.088209	-0.0019374	0.30203	0.61488
GOBP NEGATIVE REGULATION OF GLUCOSE IMPORT	SET	12	-0.079983	-0.0020283	0.27369	0.61495
PEDERSEN TARGETS OF 611CTF ISOFORM OF ERBB2	SET	72	-0.032572	-0.00202	0.11142	0.61498
BUFFA HYPOXIA METAGENE	SET	46	-0.038893	-0.0019293	0.13295	0.61506
GOBP REGULATION OF MITOCHONDRIAL ELECTRON TRANSPORT NADH TO UBIQUINONE	SET	5	-0.10749	-0.0017599	0.36747	0.61506
LEIN LOCALIZED TO DISTAL AND PROXIMAL DENDRITES	SET	17	-0.058395	-0.0017623	0.19955	0.61509
GOBP HISTONE H3 K27 METHYLATION	SET	9	-0.082051	-0.0018021	0.28001	0.61525
GOBP RESPONSE TO ERYTHROPOIETIN	SET	6	-0.10246	-0.0018376	0.34967	0.61525
GOBP THIAMINE TRANSPORT	SET	7	-0.10847	-0.0021011	0.36996	0.61531
GOBP NEGATIVE REGULATION OF SODIUM ION TRANSMEMBRANE TRANSPORT	SET	14	-0.081075	-0.0022206	0.2765	0.61532
GOBP BODY MORPHOGENESIS	SET	45	-0.037816	-0.0018554	0.12893	0.61535
ANDERSEN LIVER CANCER KRT19 DN	SET	73	-0.029845	-0.0018637	0.10172	0.61539
REACTOME CHYLOMICRON ASSEMBLY	SET	10	-0.08682	-0.0020099	0.29582	0.61542
GOBP REGULATION OF LEUKOCYTE ADHESION TO ARTERIAL ENDOTHELIAL CELL	SET	3	-0.16799	-0.0021306	0.57233	0.61544
MAGRANGEAS MULTIPLE MYELOMA IGLL VS IGLK UP	SET	36	-0.045065	-0.0019781	0.15353	0.61544
GOBP T CELL MIGRATION	SET	63	-0.035056	-0.0020341	0.11937	0.6155
BIOCARTA FAS PATHWAY	SET	29	-0.051094	-0.0020133	0.17391	0.61554
GOMF SINGLE STRANDED DNA HELICASE ACTIVITY	SET	23	-0.051902	-0.0018216	0.17638	0.61572
GOBP POSITIVE REGULATION OF MITOCHONDRIAL OUTER MEMBRANE PERMEABILIZATION INVOLVED IN APOPTOTIC SIGNALING PATHWAY	SET	11	-0.061988	-0.0015051	0.21055	0.61577
GOCC CHYLOMICRON	SET	12	-0.078051	-0.0019793	0.26488	0.61587
GOMF PROTEIN TYROSINE THREONINE PHOSPHATASE ACTIVITY	SET	9	-0.088056	-0.001934	0.29867	0.61594
GOBP LATE ENDOSOME TO VACUOLE TRANSPORT VIA MULTIVESICULAR BODY SORTING PATHWAY	SET	26	-0.046255	-0.0017259	0.15684	0.61597
GOBP REGULATION OF CELL DIVISION	SET	173	-0.020548	-0.00197	0.069443	0.61635
GOBP RIBONUCLEOSIDE DIPHOSPHATE BIOSYNTHETIC PROCESS	SET	9	-0.099144	-0.0021775	0.33499	0.61637
GOBP DNA PROTECTION	SET	6	-0.088743	-0.0015916	0.29961	0.61646
GOBP NEGATIVE REGULATION OF TRANSCRIPTION REGULATORY REGION DNA BINDING	SET	16	-0.075834	-0.0022204	0.25598	0.61648
GOBP TELOMERASE RNA LOCALIZATION	SET	18	-0.054711	-0.001699	0.18437	0.61667
WP PENTOSE PHOSPHATE METABOLISM	SET	6	-0.093485	-0.0016766	0.31493	0.61671
GOBP POSITIVE REGULATION OF MYELINATION	SET	18	-0.064969	-0.0020175	0.2187	0.61679
PID TNF PATHWAY	SET	43	-0.037932	-0.0018194	0.12767	0.61681
GOBP NEGATIVE REGULATION OF VASCULAR WOUND HEALING	SET	4	-0.14968	-0.002192	0.50368	0.61683
CASTELLANO NRAS TARGETS DN	SET	14	-0.078038	-0.0021374	0.26207	0.61706
GOMF PHOSPHOLIPASE D ACTIVITY	SET	7	-0.098835	-0.0019145	0.33138	0.61724
GOBP ANTERIOR HEAD DEVELOPMENT	SET	6	-0.10556	-0.0018931	0.35341	0.61741
GOCC 9PLUS0 MOTILE CILIUM	SET	4	-0.10503	-0.0015381	0.35146	0.61747
GOMF AROMATASE ACTIVITY	SET	23	-0.05981	-0.0020992	0.20013	0.61747
CERVERA SDHB TARGETS 1 UP	SET	113	-0.027155	-0.0021074	0.090826	0.61752
GOBP FORMATE METABOLIC PROCESS	SET	6	-0.1139	-0.0020428	0.38075	0.61759
GOBP FEAR RESPONSE	SET	41	-0.045093	-0.002112	0.1506	0.61769
GOCC NEURON PROJECTION CYTOPLASM	SET	82	-0.027898	-0.0018459	0.093118	0.61776
CAIRO PML TARGETS BOUND BY MYC UP	SET	22	-0.05779	-0.0019838	0.19284	0.61779
GOMF THYROID HORMONE BINDING	SET	6	-0.1245	-0.0022328	0.41529	0.61783
LEE CALORIE RESTRICTION NEOCORTEX UP	SET	66	-0.032046	-0.0019031	0.10689	0.61784
GOBP SNARE COMPLEX ASSEMBLY	SET	22	-0.054349	-0.0018656	0.18113	0.61793
KHETCHOUMIAN TRIM24 TARGETS DN	SET	7	-0.1171	-0.0022684	0.39025	0.61794
GOBP REGULATION OF PROTEIN ACETYLATION	SET	69	-0.03171	-0.0019253	0.1056	0.61802
ELLWOOD MYC TARGETS UP	SET	12	-0.082102	-0.002082	0.27287	0.61825
JAZAERI BREAST CANCER BRCA1 VS BRCA2 DN	SET	40	-0.045884	-0.0021228	0.1525	0.61825
GOBP REGULATION OF BILE ACID BIOSYNTHETIC PROCESS	SET	11	-0.090993	-0.0022093	0.30214	0.61835
CHEOK RESPONSE TO MERCAPTOPURINE DN	SET	17	-0.063756	-0.0019241	0.21152	0.61845
GOMF ANAPHASE PROMOTING COMPLEX BINDING	SET	9	-0.071582	-0.0015722	0.23729	0.61854
GOBP REGULATION OF NEURAL PRECURSOR CELL PROLIFERATION	SET	85	-0.029605	-0.0019942	0.098085	0.61861
GOBP RESPONSE TO LITHIUM ION	SET	25	-0.054895	-0.0020086	0.18187	0.61861
GOMF POLYOL TRANSMEMBRANE TRANSPORTER ACTIVITY	SET	11	-0.081835	-0.001987	0.27032	0.61895
GOCC PICLN SM PROTEIN COMPLEX	SET	6	-0.098955	-0.0017747	0.32615	0.61921
GOBP CELL SURFACE TOLL LIKE RECEPTOR SIGNALING PATHWAY	SET	44	-0.043132	-0.0020927	0.14209	0.61926
CARRILLOREIXACH MRS3 VS LOWER RISK HEPATOBLASTOMA UP	SET	37	-0.047254	-0.0021028	0.15566	0.61927
GOBP REGULATION OF FATTY ACID OXIDATION	SET	34	-0.047305	-0.0020181	0.15583	0.61927
GOBP POSITIVE REGULATION OF VASCULAR ENDOTHELIAL GROWTH FACTOR RECEPTOR SIGNALING PATHWAY	SET	13	-0.078399	-0.0020693	0.25823	0.61928
GUO HEX TARGETS DN	SET	63	-0.032773	-0.0019017	0.1079	0.61934
GOBP TRACHEA FORMATION	SET	7	-0.11631	-0.0022531	0.38266	0.61942
GOCC CASPASE COMPLEX	SET	10	-0.065796	-0.0015232	0.21646	0.61942
GOBP POSITIVE REGULATION OF MITOPHAGY IN RESPONSE TO MITOCHONDRIAL DEPOLARIZATION	SET	8	-0.098396	-0.0020376	0.32366	0.61944
GOMF ACETYLESTERASE ACTIVITY	SET	5	-0.13041	-0.0021352	0.42872	0.61951
GOBP T HELPER 1 TYPE IMMUNE RESPONSE	SET	45	-0.041858	-0.0020537	0.13757	0.61954
REACTOME CELL CYCLE CHECKPOINTS	SET	253	-0.01661	-0.0019216	0.054571	0.61958
GAVIN FOXP3 TARGETS CLUSTER P7	SET	84	-0.030424	-0.0020373	0.099883	0.61966
LEE EARLY T LYMPHOCYTE UP	SET	99	-0.026026	-0.0018912	0.085358	0.61978
GOBP POSITIVE REGULATION OF TRANSFORMING GROWTH FACTOR BETA1 PRODUCTION	SET	5	-0.13263	-0.0021714	0.43486	0.61981
GOBP CIRCADIAN SLEEP WAKE CYCLE	SET	23	-0.060005	-0.002106	0.19669	0.61984
GOBP NEGATIVE REGULATION OF RESPONSE TO TUMOR CELL	SET	5	-0.11963	-0.0019587	0.39159	0.62001
GOBP POSITIVE REGULATION OF INFLAMMATORY RESPONSE	SET	135	-0.025443	-0.002157	0.083195	0.62013
CHEOK RESPONSE TO MERCAPTOPURINE AND HD MTX DN	SET	23	-0.060451	-0.0021217	0.19765	0.62014
GOMF HISTONE H3K4 METHYLTRANSFERASE ACTIVITY	SET	19	-0.068911	-0.0021985	0.22517	0.62021
GOMF MANNOSYL OLIGOSACCHARIDE MANNOSIDASE ACTIVITY	SET	9	-0.081986	-0.0018007	0.26777	0.62026
GOBP COLUMNAR CUBOIDAL EPITHELIAL CELL DEVELOPMENT	SET	47	-0.04276	-0.002144	0.13935	0.62052
REACTOME DEGRADATION OF THE EXTRACELLULAR MATRIX	SET	131	-0.026726	-0.0022321	0.08699	0.62066
GOBP POSITIVE REGULATION OF DENDRITIC CELL CHEMOTAXIS	SET	10	-0.085807	-0.0019865	0.27903	0.62078
REACTOME PROCESSING OF CAPPED INTRONLESS PRE MRNA	SET	28	-0.043825	-0.0016969	0.14251	0.62078
REACTOME NUCLEAR ENVELOPE BREAKDOWN	SET	50	-0.045772	-0.0023669	0.14882	0.62079
GOBP PHOSPHATIDYLETHANOLAMINE ACYL CHAIN REMODELING	SET	10	-0.10516	-0.0024346	0.34156	0.62091
GOBP CAP DEPENDENT TRANSLATIONAL INITIATION	SET	7	-0.084552	-0.0016378	0.27452	0.62096
GOBP NEGATIVE REGULATION OF INTRACELLULAR PROTEIN TRANSPORT	SET	42	-0.04079	-0.0019336	0.13243	0.62096
GOBP RECEPTOR SIGNALING PATHWAY VIA STAT	SET	165	-0.022944	-0.0021487	0.074451	0.62103
GOBP TYPE II INTERFERON MEDIATED SIGNALING PATHWAY	SET	25	-0.058998	-0.0021587	0.19142	0.62104
GYORFFY MITOXANTRONE RESISTANCE	SET	31	-0.054775	-0.0022315	0.1777	0.62105
GOBP EXTRACELLULAR REGULATION OF SIGNAL TRANSDUCTION	SET	12	-0.088221	-0.0022372	0.28597	0.62115
GOBP TRNA TRANSPORT	SET	6	-0.12174	-0.0021834	0.39463	0.62115
SEAVEY EPITHELIOID HEMANGIOENDOTHELIOMA	SET	88	-0.032134	-0.0022022	0.10412	0.62119
GOMF ATP HYDROLYSIS ACTIVITY	SET	342	-0.014228	-0.0019091	0.046094	0.62121
GARGALOVIC RESPONSE TO OXIDIZED PHOSPHOLIPIDS BROWN UP	SET	13	-0.077	-0.0020323	0.24926	0.6213
GOBP T CELL PROLIFERATION INVOLVED IN IMMUNE RESPONSE	SET	5	-0.14145	-0.0023159	0.45784	0.62132
MATTHEWS AP1 TARGETS	SET	17	-0.065908	-0.0019891	0.21325	0.62136
RORIE TARGETS OF EWSR1 FLI1 FUSION UP	SET	23	-0.065083	-0.0022843	0.21044	0.62144
GOBP LEUKOTRIENE CATABOLIC PROCESS	SET	5	-0.10792	-0.0017669	0.34875	0.62151
GOBP 3 PHOSPHOADENOSINE 5 PHOSPHOSULFATE METABOLIC PROCESS	SET	17	-0.07718	-0.0023292	0.2493	0.62156
GOBP RNA MODIFICATION	SET	164	-0.020126	-0.0018791	0.064991	0.62159
GOBP HEART VALVE DEVELOPMENT	SET	71	-0.036402	-0.0022419	0.11754	0.6216
GOMF DOPAMINE RECEPTOR BINDING	SET	16	-0.062647	-0.0018342	0.20226	0.62162
WANG CLIM2 TARGETS UP	SET	218	-0.018589	-0.0019981	0.060009	0.62163
GOCC EARLY ENDOSOME MEMBRANE	SET	167	-0.022548	-0.0021242	0.072773	0.62165
SOTIRIOU BREAST CANCER GRADE 1 VS 3 UP	SET	143	-0.021319	-0.0018597	0.068748	0.62176
GOMF OXIDOREDUCTASE ACTIVITY ACTING ON THE ALDEHYDE OR OXO GROUP OF DONORS DISULFIDE AS ACCEPTOR	SET	8	-0.097187	-0.0020125	0.31336	0.62177
GOBP CHROMATIN REMODELING	SET	313	-0.015392	-0.0019774	0.049596	0.62185
GOBP FLOOR PLATE DEVELOPMENT	SET	10	-0.098744	-0.002286	0.3181	0.62188
GOBP BRANCHING INVOLVED IN PROSTATE GLAND MORPHOGENESIS	SET	12	-0.09631	-0.0024423	0.31021	0.6219
GOMF PHOSPHOTRANSFERASE ACTIVITY FOR OTHER SUBSTITUTED PHOSPHATE GROUPS	SET	22	-0.051318	-0.0017616	0.16517	0.62199
MCCABE HOXC6 TARGETS CANCER DN	SET	19	-0.064959	-0.0020724	0.20901	0.62202
GOCC PHOTORECEPTOR RIBBON SYNAPSE	SET	8	-0.10878	-0.0022527	0.34987	0.62207
GOMF PHOSPHATASE ACTIVATOR ACTIVITY	SET	24	-0.059192	-0.0021221	0.19022	0.62217
GOCC MICROTUBULE	SET	431	-0.013344	-0.002005	0.042867	0.6222
REACTOME ANTIGEN PROCESSING CROSS PRESENTATION	SET	87	-0.029666	-0.0020216	0.095186	0.62235
GOBP KETONE CATABOLIC PROCESS	SET	14	-0.07729	-0.0021169	0.24794	0.62238
REACTOME CREB PHOSPHORYLATION	SET	6	-0.12094	-0.002169	0.38772	0.62245
GOBP IRON IMPORT INTO CELL	SET	9	-0.087134	-0.0019138	0.27922	0.6225
GOBP MYOBLAST PROLIFERATION	SET	25	-0.051137	-0.0018711	0.1638	0.62255
PEART HDAC PROLIFERATION CLUSTER UP	SET	52	-0.038033	-0.0020056	0.12175	0.62262
GOBP PYRIMIDINE NUCLEOSIDE TRANSPORT	SET	5	-0.11941	-0.001955	0.382	0.6227
GOMF URIDINE TRANSMEMBRANE TRANSPORTER ACTIVITY	SET	5	-0.11941	-0.001955	0.382	0.6227
REACTOME CELL CELL COMMUNICATION	SET	124	-0.027092	-0.0022018	0.086669	0.6227
GOBP NEGATIVE REGULATION OF PROTEIN LOCALIZATION TO NUCLEUS	SET	31	-0.051479	-0.0020972	0.16468	0.62271
DACOSTA UV RESPONSE VIA ERCC3 XPCS UP	SET	24	-0.054539	-0.0019553	0.17433	0.6228
BILANGES RAPAMYCIN SENSITIVE GENES	SET	35	-0.04127	-0.0017862	0.13183	0.62288
GOBP REGULATION OF RELAXATION OF MUSCLE	SET	13	-0.091669	-0.0024195	0.29274	0.62291
WP PATHWAYS OF NUCLEIC ACID METABOLISM AND INNATE IMMUNE SENSING	SET	16	-0.066927	-0.0019596	0.21372	0.62292
GOMF HISTONE DEACETYLASE BINDING	SET	105	-0.02689	-0.002012	0.085756	0.62307
ZHAN MULTIPLE MYELOMA HP UP	SET	42	-0.044161	-0.0020934	0.14083	0.62308
GOBP NEGATIVE REGULATION OF LIPASE ACTIVITY	SET	14	-0.08304	-0.0022744	0.2648	0.62309
WP SARS CORONAVIRUS AND INNATE IMMUNITY	SET	28	-0.061004	-0.0023621	0.19437	0.62318
MARCHINI TRABECTEDIN RESISTANCE UP	SET	17	-0.068892	-0.0020791	0.21936	0.62326
GOMF GAP JUNCTION CHANNEL ACTIVITY	SET	15	-0.076548	-0.0021701	0.24372	0.62327
GOBP NEGATIVE REGULATION OF MHC CLASS II BIOSYNTHETIC PROCESS	SET	6	-0.13823	-0.002479	0.4393	0.62348
GOBP PEPTIDYL LYSINE OXIDATION	SET	5	-0.13268	-0.0021723	0.4213	0.62359
GOMF PROTEIN LYSINE 6 OXIDASE ACTIVITY	SET	5	-0.13268	-0.0021723	0.4213	0.62359
BURTON ADIPOGENESIS 4	SET	42	-0.040901	-0.0019389	0.12987	0.6236
GOBP ATRIOVENTRICULAR VALVE FORMATION	SET	8	-0.12461	-0.0025805	0.3954	0.62368
GOBP REGULATION OF CELLULAR LOCALIZATION	SET	900	-0.0096106	-0.0020598	0.030487	0.62371
GOBP REGULATION OF ANTIGEN PROCESSING AND PRESENTATION	SET	15	-0.073737	-0.0020905	0.23386	0.62373
KLEIN TARGETS OF BCR ABL1 FUSION	SET	41	-0.045287	-0.0021212	0.14363	0.62373
GOBP CELLULAR RESPONSE TO GONADOTROPIN STIMULUS	SET	19	-0.071434	-0.002279	0.22651	0.62376
GOMF ATPASE COUPLED INTRAMEMBRANE LIPID TRANSPORTER ACTIVITY	SET	26	-0.062607	-0.0023361	0.19846	0.62379
BIOCARTA COMP PATHWAY	SET	13	-0.095898	-0.0025311	0.30396	0.6238
REACTOME FLT3 SIGNALING THROUGH SRC FAMILY KINASES	SET	6	-0.13511	-0.0024232	0.42816	0.62383
GOCC INTRACELLULAR PROTEIN CONTAINING COMPLEX	SET	825	-0.0097601	-0.002007	0.030924	0.62385
GOBP NEGATIVE REGULATION OF DEFENSE RESPONSE	SET	226	-0.018605	-0.0020357	0.058944	0.62386
GOBP MEIOSIS I CELL CYCLE PROCESS	SET	124	-0.023881	-0.0019409	0.075602	0.62395
WP SECRETION OF HYDROCHLORIC ACID IN PARIETAL CELLS	SET	5	-0.12198	-0.0019971	0.38614	0.62396
GOBP MEIOSIS II CELL CYCLE PROCESS	SET	13	-0.078992	-0.0020849	0.24994	0.62401
GOMF ENOYL COA HYDRATASE ACTIVITY	SET	7	-0.11602	-0.0022474	0.36685	0.6241
GOBP VIRAL BUDDING	SET	27	-0.048036	-0.0018265	0.15153	0.62438
CAFFAREL RESPONSE TO THC 8HR 5 DN	SET	10	-0.082785	-0.0019166	0.26104	0.62443
GOBP ACTIVATION OF PROTEIN KINASE C ACTIVITY	SET	4	-0.17268	-0.0025288	0.54383	0.62458
GOBP REGULATION OF DENDRITIC CELL CHEMOTAXIS	SET	12	-0.08048	-0.0020409	0.25327	0.62467
GOBP DIAPEDESIS	SET	5	-0.13396	-0.0021932	0.4213	0.62474
GOBP CORTICOSTEROID RECEPTOR SIGNALING PATHWAY	SET	14	-0.07504	-0.0020553	0.2359	0.62479
BENPORATH ES CORE NINE	SET	8	-0.097837	-0.002026	0.30736	0.62488
CHESLER BRAIN D6MIT150 QTL CIS	SET	3	-0.13381	-0.0016971	0.42029	0.6249
GOBP ORGANELLE LOCALIZATION	SET	556	-0.012019	-0.0020441	0.037705	0.62504
GOBP REGULATION OF PHOSPHOLIPID CATABOLIC PROCESS	SET	7	-0.12897	-0.0024983	0.40443	0.62509
SANA RESPONSE TO IFNG UP	SET	62	-0.037192	-0.0021409	0.11655	0.62518
REACTOME NON INTEGRIN MEMBRANE ECM INTERACTIONS	SET	53	-0.045275	-0.0024102	0.14171	0.62532
BIOCARTA KREB PATHWAY	SET	8	-0.11271	-0.002334	0.35185	0.62564
GOMF CHLORIDE ION BINDING	SET	12	-0.089778	-0.0022767	0.28015	0.62569
WP DEREGULATION OF RAB AND RAB EFFECTOR GENES IN BLADDER CANCER	SET	14	-0.086461	-0.0023681	0.26964	0.62576
GOMF HISTONE H3K4 DEMETHYLASE ACTIVITY	SET	6	-0.12478	-0.0022378	0.38897	0.62581
GOBP DEOXYRIBONUCLEOSIDE MONOPHOSPHATE CATABOLIC PROCESS	SET	14	-0.07197	-0.0019712	0.22404	0.62598
GOMF CARBOHYDRATE MONOATOMIC CATION SYMPORTER ACTIVITY	SET	16	-0.077491	-0.0022689	0.24069	0.62626
GOBP POSITIVE REGULATION OF HIGH DENSITY LIPOPROTEIN PARTICLE CLEARANCE	SET	3	-0.20091	-0.002548	0.62381	0.6263
REACTOME ACTIVATION OF C3 AND C5	SET	2	-0.22006	-0.0022788	0.68237	0.62646
GOBP ENDOPLASMIC RETICULUM MANNOSE TRIMMING	SET	13	-0.073747	-0.0019465	0.2284	0.62661
GOCC MITOCHONDRIAL PYRUVATE DEHYDROGENASE COMPLEX	SET	7	-0.10692	-0.0020712	0.33108	0.62663
GOBP RNA STABILIZATION	SET	61	-0.037972	-0.0021682	0.1175	0.62671
GOMF SYNDECAN BINDING	SET	5	-0.12648	-0.0020708	0.3911	0.6268
REACTOME ACTIVATION OF TRKA RECEPTORS	SET	6	-0.12169	-0.0021824	0.37623	0.62681
SU PANCREAS	SET	39	-0.047347	-0.002163	0.14633	0.62687
GOBP REGULATION OF T HELPER 1 TYPE IMMUNE RESPONSE	SET	30	-0.056982	-0.0022837	0.17607	0.62689
GOBP FATTY ACYL COA BIOSYNTHETIC PROCESS	SET	23	-0.064665	-0.0022696	0.1994	0.62714
GOCC AUTOPHAGOSOME	SET	106	-0.026734	-0.0020099	0.082433	0.62715
GOMF TBP CLASS PROTEIN BINDING	SET	23	-0.060343	-0.0021179	0.18596	0.62721
GOBP CHONDROCYTE HYPERTROPHY	SET	6	-0.14483	-0.0025974	0.44623	0.62724
GOBP POSITIVE REGULATION BY HOST OF VIRAL PROCESS	SET	19	-0.066393	-0.0021182	0.20457	0.62724
REACTOME TRANS GOLGI NETWORK VESICLE BUDDING	SET	65	-0.034746	-0.0020478	0.10703	0.62727
GOBP PURINE RIBONUCLEOSIDE METABOLIC PROCESS	SET	20	-0.077126	-0.0025245	0.23736	0.62738
WP GLUCURONIDATION	SET	24	-0.07107	-0.002548	0.2185	0.62751
GOBP INTERLEUKIN 15 MEDIATED SIGNALING PATHWAY	SET	6	-0.14377	-0.0025784	0.44194	0.62752
GOBP NEGATIVE REGULATION OF MEMBRANE DEPOLARIZATION	SET	7	-0.11629	-0.0022526	0.35736	0.62756
GOBP SKELETAL MUSCLE TISSUE GROWTH	SET	8	-0.13093	-0.0027112	0.40224	0.62759
GOBP CELL AGGREGATION	SET	24	-0.066018	-0.0023669	0.20254	0.62777
REACTOME MYOCLONIC EPILEPSY OF LAFORA	SET	9	-0.11165	-0.0024521	0.34249	0.62778
KEGG ARACHIDONIC ACID METABOLISM	SET	56	-0.039698	-0.0021722	0.12172	0.62784
GOCC CILIARY TRANSITION ZONE	SET	70	-0.033255	-0.0020336	0.10194	0.62787
WP TCA CYCLE IN SENESCENCE	SET	9	-0.1067	-0.0023436	0.32671	0.62801
LI WILMS TUMOR VS FETAL KIDNEY 2 DN	SET	46	-0.048819	-0.0024217	0.14946	0.62803
BROWNE HCMV INFECTION 30MIN DN	SET	128	-0.02697	-0.0022267	0.082477	0.62816
GOMF EXTRACELLULAR MATRIX BINDING	SET	54	-0.041506	-0.0022303	0.12685	0.62824
GOBP CELLULAR RESPONSE TO RETINOIC ACID	SET	62	-0.038832	-0.0022353	0.11854	0.62838
GOMF PHOSPHOLIPID TRANSFER ACTIVITY	SET	24	-0.059019	-0.0021159	0.18017	0.62838
REACTOME DEFECTIVE FACTOR VIII CAUSES HEMOPHILIA A	SET	5	-0.11168	-0.0018284	0.34068	0.62847
GOBP REGULATION OF PROGRAMMED NECROTIC CELL DEATH	SET	26	-0.056212	-0.0020975	0.17145	0.62849
GOBP VENTRICULAR CARDIAC MUSCLE TISSUE DEVELOPMENT	SET	53	-0.045324	-0.0024128	0.13821	0.62852
WP EICOSANOID METABOLISM VIA CYTOCHROME P450 MONOOXYGENASES PATHWAY	SET	9	-0.099785	-0.0021916	0.30425	0.62853
GOBP RESPONSE TO OLEIC ACID	SET	5	-0.15175	-0.0024845	0.46262	0.62855
GOMF CADHERIN BINDING	SET	317	-0.017178	-0.0022205	0.05235	0.62859
GOBP REGULATION OF INOSITOL PHOSPHATE BIOSYNTHETIC PROCESS	SET	16	-0.078865	-0.0023091	0.24031	0.62861
REACTOME DEPOLYMERISATION OF THE NUCLEAR LAMINA	SET	13	-0.090273	-0.0023827	0.27494	0.62867
ZHENG GLIOBLASTOMA PLASTICITY UP	SET	230	-0.019345	-0.0021351	0.05887	0.62877
GOBP MEDIUM CHAIN FATTY ACYL COA METABOLIC PROCESS	SET	6	-0.12224	-0.0021923	0.37196	0.62878
GOBP NEGATIVE REGULATION OF CREB TRANSCRIPTION FACTOR ACTIVITY	SET	5	-0.15291	-0.0025035	0.46513	0.62883
GOBP METANEPHRIC MESENCHYME DEVELOPMENT	SET	15	-0.08736	-0.0024767	0.26558	0.6289
GOMF PHOSPHATIDYLINOSITOL 4 5 BISPHOSPHATE PHOSPHATASE ACTIVITY	SET	11	-0.071713	-0.0017412	0.21781	0.62901
GOBP REGULATION OF SYNAPTIC VESICLE RECYCLING	SET	23	-0.053244	-0.0018687	0.16166	0.62906
GOMF N ACETYLLACTOSAMINE SYNTHASE ACTIVITY	SET	5	-0.13224	-0.0021652	0.40143	0.62908
GOBP REGULATION OF NEUROTRANSMITTER TRANSPORT	SET	88	-0.030853	-0.0021144	0.09365	0.62909
GOMF GLYCOSAMINOGLYCAN BINDING	SET	221	-0.021725	-0.002351	0.065936	0.6291
GOMF PHOSPHATIDYLETHANOLAMINE FLIPPASE ACTIVITY	SET	5	-0.142	-0.0023248	0.43091	0.62912
GOBP POSITIVE REGULATION OF PROTEIN LOCALIZATION TO CILIUM	SET	7	-0.087347	-0.001692	0.26463	0.62933
KUMAMOTO RESPONSE TO NUTLIN 3A UP	SET	9	-0.096359	-0.0021164	0.29132	0.62959
TORCHIA TARGETS OF EWSR1 FLI1 FUSION TOP20 UP	SET	18	-0.069052	-0.0021443	0.20843	0.62979
GOBP LOBAR BRONCHUS DEVELOPMENT	SET	6	-0.1393	-0.0024983	0.41995	0.62995
GOBP CELLULAR RESPONSE TO REACTIVE OXYGEN SPECIES	SET	135	-0.026185	-0.0022198	0.078909	0.62999
GOBP REGULATION OF VESICLE SIZE	SET	19	-0.057943	-0.0018486	0.17462	0.62999
REACTOME ER TO GOLGI ANTEROGRADE TRANSPORT	SET	150	-0.023348	-0.0020855	0.070361	0.62999
GOBP NEGATIVE CHEMOTAXIS	SET	45	-0.048245	-0.0023671	0.14513	0.63021
GOBP CHROMOSOME SEPARATION	SET	79	-0.031739	-0.0020615	0.095462	0.63024
KOHOUTEK CCNT2 TARGETS	SET	55	-0.039637	-0.0021495	0.1192	0.63025
GOBP CHARGED TRNA AMINO ACID MODIFICATION	SET	5	-0.18043	-0.002954	0.54201	0.63039
SANSOM APC MYC TARGETS	SET	226	-0.018353	-0.0020082	0.055043	0.63059
GOBP EMBRYONIC SKELETAL SYSTEM MORPHOGENESIS	SET	90	-0.036589	-0.0025358	0.10973	0.6306
GOBP RNA CAPPING	SET	19	-0.061817	-0.0019722	0.18539	0.6306
GOBP NEGATIVE REGULATION OF FATTY ACID BETA OXIDATION	SET	6	-0.12612	-0.0022619	0.3782	0.63061
GOBP PROTEIN MANNOSYLATION	SET	21	-0.057935	-0.0019431	0.17372	0.63062
GOBP BRAIN RENIN ANGIOTENSIN SYSTEM	SET	3	-0.20139	-0.0025541	0.60381	0.63063
GOBP CALCIUM ACTIVATED PHOSPHOLIPID SCRAMBLING	SET	5	-0.15123	-0.002476	0.45337	0.63065
GOBP ADAPTIVE THERMOGENESIS	SET	154	-0.025659	-0.0023221	0.076875	0.63072
GOBP REFLEX	SET	21	-0.068311	-0.0022911	0.20459	0.63077
GOBP PROTEIN LOCALIZATION TO CELL LEADING EDGE	SET	5	-0.13661	-0.0022366	0.40903	0.6308
ALONSO METASTASIS NEURAL UP	SET	16	-0.080286	-0.0023507	0.24032	0.63084
GOMF FIBROBLAST GROWTH FACTOR RECEPTOR BINDING	SET	24	-0.073305	-0.0026281	0.21934	0.63089
ABBUD LIF SIGNALING 2 UP	SET	13	-0.091687	-0.00242	0.27431	0.6309
CASTELLANO NRAS TARGETS UP	SET	66	-0.037679	-0.0022376	0.11268	0.63096
GOBP REGULATION OF T CELL APOPTOTIC PROCESS	SET	37	-0.047078	-0.0020949	0.14073	0.63101
REACTOME BASE EXCISION REPAIR	SET	51	-0.037652	-0.0019663	0.11248	0.63109
GOBP ANTEROGRADE NEURONAL DENSE CORE VESICLE TRANSPORT	SET	5	-0.1327	-0.0021726	0.39596	0.63123
GOCC INTERMEDIATE FILAMENT CYTOSKELETON	SET	224	-0.025443	-0.0027717	0.075868	0.63132
GOUYER TATI TARGETS UP	SET	9	-0.10775	-0.0023666	0.32124	0.63134
TSUNODA CISPLATIN RESISTANCE DN	SET	42	-0.049858	-0.0023635	0.14825	0.63168
GOBP DEOXYRIBONUCLEOTIDE BIOSYNTHETIC PROCESS	SET	14	-0.078254	-0.0021433	0.23245	0.6318
GOBP NEGATIVE REGULATION OF PROSTAGLANDIN BIOSYNTHETIC PROCESS	SET	2	-0.19526	-0.0020221	0.58004	0.6318
LASTOWSKA NEUROBLASTOMA COPY NUMBER UP	SET	176	-0.023786	-0.0022999	0.07065	0.63182
GAVIN IL2 RESPONSIVE FOXP3 TARGETS UP	SET	17	-0.071232	-0.0021497	0.21139	0.63193
GOBP RESPONSE TO TYPE III INTERFERON	SET	8	-0.11996	-0.0024841	0.35597	0.63193
GOBP N ACETYLNEURAMINATE METABOLIC PROCESS	SET	11	-0.081858	-0.0019875	0.2426	0.6321
GOCC AUTOLYSOSOME	SET	10	-0.079789	-0.0018472	0.23623	0.63222
GOCC SWI SNF SUPERFAMILY TYPE COMPLEX	SET	91	-0.031276	-0.0021795	0.092517	0.63234
GOMF MONOATOMIC CATION CHANNEL ACTIVITY	SET	307	-0.018158	-0.0023105	0.053707	0.63235
GOBP CELL SUBSTRATE JUNCTION DISASSEMBLY	SET	8	-0.10922	-0.0022618	0.32289	0.63242
GOBP NEGATIVE REGULATION OF INFLAMMATORY RESPONSE TO ANTIGENIC STIMULUS	SET	27	-0.057304	-0.0021789	0.16899	0.63273
WP SPHINGOLIPID METABOLISM INTEGRATED PATHWAY	SET	26	-0.062773	-0.0023423	0.18486	0.63291
WP TRYPTOPHAN METABOLISM	SET	31	-0.057112	-0.0023267	0.16811	0.63297
GOBP REGULATION OF SYNAPSE STRUCTURAL PLASTICITY	SET	6	-0.13105	-0.0023504	0.3857	0.63299
GOMF OXIDOREDUCTASE ACTIVITY ACTING ON THE CH NH GROUP OF DONORS	SET	27	-0.058157	-0.0022113	0.17089	0.63319
GOBP L PROLINE BIOSYNTHETIC PROCESS	SET	6	-0.13277	-0.0023812	0.38994	0.63326
REACTOME BICARBONATE TRANSPORTERS	SET	10	-0.084537	-0.0019571	0.24827	0.63326
BENPORATH NANOG TARGETS	SET	926	-0.010419	-0.0022633	0.030579	0.63334
RIEGE DELTANP63 DIRECT TARGETS UP	SET	133	-0.026255	-0.0022094	0.076992	0.63345
GOBP POSITIVE REGULATION OF STRESS ACTIVATED PROTEIN KINASE SIGNALING CASCADE	SET	121	-0.028733	-0.002307	0.084182	0.63357
KYNG DNA DAMAGE BY GAMMA RADIATION	SET	70	-0.03733	-0.0022829	0.10928	0.63367
GOBP REGULATION OF GAMMA DELTA T CELL ACTIVATION	SET	11	-0.10143	-0.0024626	0.29688	0.63369
GOBP HISTONE LYSINE METHYLATION	SET	88	-0.033383	-0.0022878	0.097685	0.63372
GOBP PEPTIDYL LYSINE METHYLATION	SET	104	-0.030518	-0.0022727	0.089296	0.63373
GOMF SULFUR COMPOUND TRANSMEMBRANE TRANSPORTER ACTIVITY	SET	53	-0.042563	-0.0022659	0.12454	0.63373
REACTOME CELL CYCLE	SET	609	-0.012141	-0.0021579	0.035482	0.63389
GOBP REGULATION OF MACROPHAGE APOPTOTIC PROCESS	SET	9	-0.10399	-0.002284	0.30369	0.63398
CHANG POU5F1 TARGETS DN	SET	8	-0.093326	-0.0019326	0.27243	0.63404
GOBP TYPE III INTERFERON PRODUCTION	SET	4	-0.1608	-0.0023548	0.46925	0.63408
GOBP VITAMIN D METABOLIC PROCESS	SET	18	-0.070392	-0.0021859	0.20522	0.6342
GOBP ESTABLISHMENT OR MAINTENANCE OF CELL POLARITY	SET	219	-0.021384	-0.0023037	0.062294	0.6343
GOBP REDUCTION OF FOOD INTAKE IN RESPONSE TO DIETARY EXCESS	SET	5	-0.11777	-0.0019281	0.34308	0.6343
IKEDA MIR30 TARGETS DN	SET	24	-0.07425	-0.002662	0.2163	0.6343
ELLWOOD MYC TARGETS DN	SET	42	-0.044538	-0.0021113	0.12974	0.63431
GOBP NEGATIVE REGULATION OF ALPHA BETA T CELL PROLIFERATION	SET	15	-0.079997	-0.0022679	0.23285	0.63441
GOBP CELLULAR RESPONSE TO LIPOPROTEIN PARTICLE STIMULUS	SET	32	-0.058241	-0.0024105	0.16937	0.63452
GOMF MAP KINASE KINASE ACTIVITY	SET	17	-0.079026	-0.002385	0.22972	0.63458
GOBP POSITIVE REGULATION OF STRIATED MUSCLE CONTRACTION	SET	11	-0.098384	-0.0023888	0.28584	0.63465
ZHANG INTERFERON RESPONSE	SET	23	-0.071628	-0.002514	0.20801	0.6347
GOBP MICROVILLUS ASSEMBLY	SET	20	-0.074115	-0.0024259	0.21521	0.63472
KIM WT1 TARGETS 8HR DN	SET	114	-0.027998	-0.0021824	0.081296	0.63473
GOBP CELL DIFFERENTIATION INVOLVED IN EMBRYONIC PLACENTA DEVELOPMENT	SET	25	-0.06614	-0.0024201	0.19201	0.63475
REACTOME ACTIVATED NOTCH1 TRANSMITS SIGNAL TO THE NUCLEUS	SET	31	-0.054275	-0.0022111	0.15754	0.63477
GOBP REGULATION OF NEUROTRANSMITTER SECRETION	SET	73	-0.036518	-0.0022803	0.10594	0.63483
DORSEY GAB2 TARGETS	SET	27	-0.067537	-0.002568	0.19587	0.63488
GOBP REGULATION OF PROTEIN EXIT FROM ENDOPLASMIC RETICULUM	SET	24	-0.054374	-0.0019494	0.1574	0.63512
GOMF ASPARTIC TYPE PEPTIDASE ACTIVITY	SET	25	-0.060876	-0.0022274	0.17606	0.63524
GOBP POSITIVE REGULATION OF T HELPER CELL DIFFERENTIATION	SET	21	-0.072727	-0.0024392	0.21032	0.63525
GOBP REGULATION OF MRNA SPLICING VIA SPLICEOSOME	SET	95	-0.029613	-0.0021082	0.085628	0.63526
GOBP MALE MEIOSIS I	SET	26	-0.058643	-0.0021882	0.16955	0.63528
FARMER BREAST CANCER CLUSTER 1	SET	38	-0.056217	-0.0025351	0.16249	0.63531
GOCC CATALYTIC COMPLEX	SET	1555	-0.0079586	-0.0022003	0.023001	0.63533
WENG POR DOSAGE	SET	23	-0.063525	-0.0022296	0.18355	0.63536
REACTOME TERMINAL PATHWAY OF COMPLEMENT	SET	8	-0.12254	-0.0025375	0.35362	0.63552
PIONTEK PKD1 TARGETS UP	SET	39	-0.050464	-0.0023054	0.14562	0.63554
GOMF TYPE 2 FIBROBLAST GROWTH FACTOR RECEPTOR BINDING	SET	5	-0.16339	-0.0026751	0.47094	0.63568
GOMF ARACHIDONATE COA LIGASE ACTIVITY	SET	10	-0.094541	-0.0021887	0.27205	0.63589
GOBP POSITIVE REGULATION OF JUN KINASE ACTIVITY	SET	40	-0.049639	-0.0022965	0.14282	0.63592
ZHAN MULTIPLE MYELOMA CD2 DN	SET	45	-0.047284	-0.00232	0.13602	0.63594
GOBP TRIPARTITE REGIONAL SUBDIVISION	SET	16	-0.093089	-0.0027256	0.26771	0.63598
WP NEPHROTIC SYNDROME	SET	44	-0.047367	-0.0022981	0.1362	0.63599
GOMF CALCIUM SENSITIVE GUANYLATE CYCLASE ACTIVATOR ACTIVITY	SET	5	-0.13877	-0.0022721	0.39897	0.63602
FARDIN HYPOXIA 11	SET	28	-0.05792	-0.0022427	0.16637	0.63613
GOBP POSITIVE REGULATION OF ALCOHOL BIOSYNTHETIC PROCESS	SET	25	-0.063814	-0.002335	0.18311	0.63627
FIGUEROA AML METHYLATION CLUSTER 3 DN	SET	36	-0.056121	-0.0024634	0.16098	0.63631
GOBP RESPONSE TO STEROL DEPLETION	SET	17	-0.073693	-0.002224	0.21125	0.6364
REACTOME CHROMATIN MODIFYING ENZYMES	SET	197	-0.022039	-0.0022532	0.063175	0.6364
SMIRNOV RESPONSE TO IR 2HR DN	SET	53	-0.043953	-0.0023399	0.12579	0.63661
RAY ALZHEIMERS DISEASE	SET	9	-0.11358	-0.0024947	0.32484	0.6367
GOCC MICROBODY LUMEN	SET	50	-0.042555	-0.0022006	0.12162	0.6368
GOBP POSITIVE REGULATION OF SECRETION	SET	299	-0.018696	-0.0023484	0.053398	0.63688
GOBP REGULATION OF NEUTROPHIL MEDIATED CYTOTOXICITY	SET	5	-0.15382	-0.0025184	0.43932	0.63688
GOMF PYRIMIDINE NUCLEOTIDE SUGAR TRANSMEMBRANE TRANSPORTER ACTIVITY	SET	8	-0.099558	-0.0020616	0.28416	0.63696
GOCC SPERMATOPROTEASOME COMPLEX	SET	3	-0.1709	-0.0021675	0.48677	0.63724
REACTOME SNRNP ASSEMBLY	SET	51	-0.046004	-0.0024025	0.1308	0.63747
STEIN ESRRA TARGETS UP	SET	367	-0.015974	-0.0022187	0.045403	0.63751
WP GASTRIC CANCER NETWORK 2	SET	30	-0.056902	-0.0022805	0.16174	0.63751
GOBP GLYCOSPHINGOLIPID BIOSYNTHETIC PROCESS	SET	33	-0.059315	-0.002493	0.16858	0.63752
REACTOME INTERLEUKIN 12 FAMILY SIGNALING	SET	52	-0.040988	-0.0021614	0.11635	0.63769
GOBP PROTEIN LOCALIZATION TO LYSOSOME	SET	50	-0.048701	-0.0025184	0.13822	0.6377
CHUANG OXIDATIVE STRESS RESPONSE DN	SET	10	-0.088617	-0.0020516	0.25148	0.63772
GOBP INTRACILIARY TRANSPORT	SET	46	-0.042724	-0.0021193	0.12122	0.63775
GOBP JNK CASCADE	SET	159	-0.025208	-0.0023178	0.071443	0.6379
GOBP POSITIVE REGULATION OF PROTEIN MONOUBIQUITINATION	SET	5	-0.15952	-0.0026118	0.45201	0.63792
GOMF PALMITOYLTRANSFERASE ACTIVITY	SET	35	-0.05886	-0.0025476	0.16664	0.63803
FONTAINE PAPILLARY THYROID CARCINOMA DN	SET	71	-0.038331	-0.0023606	0.10842	0.63815
WANG METASTASIS OF BREAST CANCER	SET	13	-0.085804	-0.0022647	0.2427	0.63816
PID NFKAPPAB ATYPICAL PATHWAY	SET	15	-0.077072	-0.002185	0.21791	0.63821
GOBP SOMATOTROPIN SECRETING CELL DIFFERENTIATION	SET	5	-0.15065	-0.0024666	0.42541	0.63838
GOBP GROWTH PLATE CARTILAGE CHONDROCYTE DIFFERENTIATION	SET	10	-0.10523	-0.0024363	0.29701	0.63844
GOBP MUSCULAR SEPTUM MORPHOGENESIS	SET	5	-0.1745	-0.0028569	0.49247	0.63845
GOBP POSITIVE REGULATION OF MRNA PROCESSING	SET	32	-0.050473	-0.002089	0.14245	0.63845
GOCC NATA COMPLEX	SET	4	-0.18207	-0.0026663	0.5135	0.63854
GOBP SUBSTANTIA NIGRA DEVELOPMENT	SET	40	-0.045353	-0.0020982	0.12789	0.63856
SERVITJA ISLET HNF1A TARGETS DN	SET	101	-0.033221	-0.0024383	0.093682	0.63856
REACTOME RESPONSE OF MTB TO PHAGOCYTOSIS	SET	21	-0.069929	-0.0023453	0.1971	0.63862
GOBP MICROTUBULE CYTOSKELETON ORGANIZATION	SET	618	-0.012536	-0.002244	0.035326	0.63865
GOBP REGULATION OF NEUROTRANSMITTER LEVELS	SET	195	-0.022884	-0.0023278	0.06449	0.63865
GOBP PYRIMIDINE CONTAINING COMPOUND SALVAGE	SET	7	-0.12871	-0.0024933	0.36264	0.63868
REACTOME CALNEXIN CALRETICULIN CYCLE	SET	25	-0.058196	-0.0021294	0.16389	0.63874
GOMF ENDONUCLEASE ACTIVITY	SET	115	-0.029346	-0.0022974	0.082617	0.63878
DAVIES MULTIPLE MYELOMA VS MGUS DN	SET	22	-0.067297	-0.0023101	0.18908	0.63905
LIN NPAS4 TARGETS UP	SET	161	-0.02486	-0.0023	0.069847	0.63905
BIOCARTA SALMONELLA PATHWAY	SET	5	-0.12604	-0.0020635	0.35401	0.63909
GOCC CUL5 RING UBIQUITIN LIGASE COMPLEX	SET	8	-0.11233	-0.0023262	0.31517	0.63923
GOMF LYSINE ACETYLATED HISTONE BINDING	SET	21	-0.070097	-0.002351	0.19636	0.63945
GOCC CULLIN RING UBIQUITIN LIGASE COMPLEX	SET	168	-0.024358	-0.0023015	0.06807	0.63977
CHEN HOXA5 TARGETS 6HR DN	SET	5	-0.14695	-0.0024058	0.41059	0.63979
GOBP NATURAL KILLER CELL CHEMOTAXIS	SET	6	-0.12732	-0.0022835	0.35574	0.63979
GOBP PHOTORECEPTOR CELL MAINTENANCE	SET	43	-0.048358	-0.0023194	0.13503	0.63988
GOBP REGULATION OF DNA METHYLATION DEPENDENT HETEROCHROMATIN FORMATION	SET	17	-0.08418	-0.0025405	0.23489	0.63997
SHETH LIVER CANCER VS TXNIP LOSS PAM6	SET	52	-0.045661	-0.0024078	0.12736	0.64002
KARLSSON TGFB1 TARGETS UP	SET	118	-0.030143	-0.0023902	0.084034	0.64009
BALDWIN PRKCI TARGETS UP	SET	37	-0.06047	-0.0026909	0.1684	0.64023
GOBP NEGATIVE REGULATION OF PROTEIN MATURATION	SET	25	-0.060976	-0.0022311	0.16978	0.64025
REACTOME FORMATION OF TUBULIN FOLDING INTERMEDIATES BY CCT TRIC	SET	25	-0.059379	-0.0021727	0.16528	0.6403
GOBP REGULATION OF SMOOTH MUSCLE CELL DIFFERENTIATION	SET	26	-0.067904	-0.0025337	0.18895	0.64034
GOBP S ADENOSYLMETHIONINE METABOLIC PROCESS	SET	16	-0.083227	-0.0024368	0.23146	0.64041
GOMF SPHINGOSINE 1 PHOSPHATE PHOSPHATASE ACTIVITY	SET	7	-0.15024	-0.0029104	0.41765	0.64048
REACTOME LEISHMANIA INFECTION	SET	151	-0.027181	-0.0024359	0.075537	0.64051
LEIN ASTROCYTE MARKERS	SET	43	-0.047924	-0.0022986	0.13312	0.64058
GOBP PROTEOGLYCAN BIOSYNTHETIC PROCESS	SET	62	-0.042009	-0.0024182	0.1166	0.64067
SUMI HNF4A TARGETS	SET	29	-0.062807	-0.0024749	0.17432	0.64069
BIOCARTA EICOSANOID PATHWAY	SET	21	-0.070468	-0.0023634	0.1955	0.64074
GOBP SMOOTHENED SIGNALING PATHWAY	SET	140	-0.027137	-0.0023425	0.075286	0.64075
GOBP NEGATIVE REGULATION OF RNA POLYMERASE II REGULATORY REGION SEQUENCE SPECIFIC DNA BINDING	SET	4	-0.15335	-0.0022456	0.42537	0.64076
HESSON TUMOR SUPPRESSOR CLUSTER 3P21 3	SET	8	-0.10073	-0.002086	0.2791	0.64092
GOMF FATTY ACYL COA SYNTHASE ACTIVITY	SET	6	-0.16652	-0.0029865	0.46131	0.64094
LEIN OLIGODENDROCYTE MARKERS	SET	74	-0.037874	-0.0023811	0.10487	0.641
GOBP PROTEIN LOCALIZATION TO POSTSYNAPSE	SET	39	-0.050028	-0.0022855	0.13847	0.64106
GOBP REGULATION OF ELECTRON TRANSFER ACTIVITY	SET	6	-0.098803	-0.001772	0.27287	0.64135
GOMF ASPARTIC ENDOPEPTIDASE ACTIVITY INTRAMEMBRANE CLEAVING	SET	7	-0.12227	-0.0023684	0.33746	0.64144
GOMF 2 OXOGLUTARATE DEPENDENT DIOXYGENASE ACTIVITY	SET	53	-0.043037	-0.0022911	0.11875	0.64148
GOBP SYNAPTIC VESICLE COATING	SET	5	-0.13581	-0.0022235	0.37468	0.64149
TSENG IRS1 TARGETS DN	SET	120	-0.030893	-0.0024702	0.08522	0.64151
GOBP INNER EAR RECEPTOR CELL DEVELOPMENT	SET	44	-0.048995	-0.0023771	0.13513	0.64154
VANLOO SP3 TARGETS UP	SET	8	-0.12245	-0.0025357	0.33755	0.64161
GOBP REGULATION OF NECROTIC CELL DEATH	SET	38	-0.053559	-0.0024153	0.14754	0.6417
GOCC ORGANELLE INNER MEMBRANE	SET	503	-0.013789	-0.002234	0.037982	0.64171
GOBP RRNA CATABOLIC PROCESS	SET	20	-0.071112	-0.0023276	0.19582	0.64175
GOBP POSITIVE REGULATION OF NEUROBLAST PROLIFERATION	SET	29	-0.058364	-0.0022998	0.16037	0.64205
KEGG ECM RECEPTOR INTERACTION	SET	81	-0.039313	-0.0025853	0.10801	0.64206
GOBP MYELOID DENDRITIC CELL CYTOKINE PRODUCTION	SET	8	-0.13252	-0.0027442	0.36402	0.64208
GOBP REGULATION OF MYOBLAST PROLIFERATION	SET	16	-0.071261	-0.0020865	0.19554	0.64223
GOBP GUANINE NUCLEOTIDE TRANSMEMBRANE TRANSPORT	SET	7	-0.11891	-0.0023035	0.32618	0.64228
GOMF SODIUM BICARBONATE SYMPORTER ACTIVITY	SET	6	-0.11933	-0.0021401	0.32733	0.64228
GOCC EUKARYOTIC TRANSLATION INITIATION FACTOR 4F COMPLEX	SET	12	-0.083605	-0.0021202	0.22905	0.64245
WP GPR40 PATHWAY	SET	14	-0.080483	-0.0022044	0.22046	0.64247
DESERT PERIVENOUS HEPATOCELLULAR CARCINOMA SUBCLASS UP	SET	146	-0.027672	-0.0024389	0.075792	0.64248
GOMF N ACETYLTRANSFERASE ACTIVITY	SET	56	-0.04252	-0.0023266	0.11636	0.6426
KEGG GRAFT VERSUS HOST DISEASE	SET	18	-0.08897	-0.0027628	0.2434	0.64264
LI AMPLIFIED IN LUNG CANCER	SET	171	-0.024402	-0.002326	0.06672	0.64272
GOBP POSITIVE REGULATION OF ENDOTHELIAL CELL DEVELOPMENT	SET	6	-0.12076	-0.0021657	0.33001	0.64279
GOBP DNA TEMPLATED TRANSCRIPTION INITIATION	SET	130	-0.028196	-0.002346	0.077006	0.64287
REACTOME ANTIGEN PRESENTATION FOLDING ASSEMBLY AND PEPTIDE LOADING OF CLASS I MHC	SET	19	-0.078319	-0.0024987	0.21355	0.6431
REACTOME ER QUALITY CONTROL COMPARTMENT ERQC	SET	20	-0.06697	-0.002192	0.18252	0.64316
GOBP ENDOPLASMIC RETICULUM TO CYTOSOL TRANSPORT	SET	27	-0.055374	-0.0021055	0.15086	0.64321
GOBP POSITIVE REGULATION OF EXTRACELLULAR MATRIX DISASSEMBLY	SET	8	-0.11731	-0.0024292	0.31945	0.64327
GOMF SNRNA BINDING	SET	44	-0.045549	-0.0022099	0.12398	0.64333
REACTOME PROCESSIVE SYNTHESIS ON THE C STRAND OF THE TELOMERE	SET	18	-0.078668	-0.0024429	0.21404	0.64339
GOBP PROTEIN AUTO ADP RIBOSYLATION	SET	11	-0.1092	-0.0026515	0.29675	0.64356
ICHIBA GRAFT VERSUS HOST DISEASE D7 UP	SET	96	-0.035211	-0.0025199	0.095673	0.64357
GOBP ESTABLISHMENT OF RNA LOCALIZATION	SET	143	-0.027289	-0.0023805	0.074122	0.64362
GOBP MONONUCLEAR CELL MIGRATION	SET	177	-0.025668	-0.0024888	0.069676	0.64371
REACTOME DEFECTIVE CFTR CAUSES CYSTIC FIBROSIS	SET	56	-0.042712	-0.0023371	0.11594	0.64371
REACTOME INTERLEUKIN 12 SIGNALING	SET	42	-0.047642	-0.0022584	0.12927	0.64376
GOBP CYTIDINE TO URIDINE EDITING	SET	10	-0.15267	-0.0035345	0.41407	0.64383
GOBP PLATELET MORPHOGENESIS	SET	20	-0.068871	-0.0022542	0.18658	0.64398
GOCC ENDOSOME MEMBRANE	SET	488	-0.015119	-0.0024135	0.040944	0.64403
REACTOME NOTCH2 INTRACELLULAR DOMAIN REGULATES TRANSCRIPTION	SET	11	-0.12785	-0.0031042	0.34622	0.64404
GOMF CYTIDYLYLTRANSFERASE ACTIVITY	SET	9	-0.10882	-0.0023901	0.29467	0.64405
GOMF U6 SNRNA BINDING	SET	12	-0.081587	-0.002069	0.2209	0.64406
REACTOME RUNX3 REGULATES WNT SIGNALING	SET	8	-0.13324	-0.0027592	0.36062	0.64411
GOBP REGULATION OF NUCLEOTIDE BINDING OLIGOMERIZATION DOMAIN CONTAINING SIGNALING PATHWAY	SET	10	-0.10485	-0.0024273	0.28373	0.64413
KEGG ETHER LIPID METABOLISM	SET	33	-0.060524	-0.0025438	0.16377	0.64414
WIERENGA STAT5A TARGETS GROUP1	SET	119	-0.031145	-0.0024801	0.084233	0.64421
GOBP CADMIUM ION TRANSMEMBRANE TRANSPORT	SET	5	-0.15204	-0.0024892	0.41102	0.64427
REACTOME ION TRANSPORT BY P TYPE ATPASES	SET	51	-0.05022	-0.0026227	0.13577	0.64427
WP HIPPOYAP SIGNALING	SET	22	-0.066498	-0.0022827	0.17964	0.64437
GOCC CHROMOSOME PASSENGER COMPLEX	SET	6	-0.1295	-0.0023226	0.34981	0.64438
GOMF CARNITINE O ACYLTRANSFERASE ACTIVITY	SET	6	-0.15447	-0.0027704	0.41729	0.64438
GOBP RNA GUANINE N7 METHYLATION	SET	6	-0.10466	-0.0018771	0.28257	0.64445
GOBP RESPONSE TO PROTOZOAN	SET	27	-0.065226	-0.0024801	0.17605	0.64449
REACTOME PROCESSING OF SMDT1	SET	15	-0.085458	-0.0024227	0.23066	0.64449
GOBP POSITIVE REGULATION OF CAMP MEDIATED SIGNALING	SET	12	-0.095127	-0.0024123	0.25642	0.64467
REACTOME FCGAMMA RECEPTOR FCGR DEPENDENT PHAGOCYTOSIS	SET	82	-0.037439	-0.0024772	0.10091	0.64469
GOBP ANDROGEN CATABOLIC PROCESS	SET	5	-0.14389	-0.0023557	0.38737	0.64484
PECE MAMMARY STEM CELL DN	SET	125	-0.029672	-0.0024212	0.079828	0.64494
GOMF OXIDOREDUCTASE ACTIVITY ACTING ON NAD P H	SET	76	-0.038747	-0.0024685	0.10409	0.64513
GOBP TRICARBOXYLIC ACID CYCLE	SET	30	-0.061271	-0.0024556	0.16458	0.64516
REACTOME GENE AND PROTEIN EXPRESSION BY JAK STAT SIGNALING AFTER INTERLEUKIN 12 STIMULATION	SET	34	-0.051671	-0.0022043	0.13863	0.64532
GOBP TOLERANCE INDUCTION TO SELF ANTIGEN	SET	4	-0.19438	-0.0028465	0.52144	0.64534
HIRSCH CELLULAR TRANSFORMATION SIGNATURE DN	SET	95	-0.033877	-0.0024118	0.090867	0.64536
GU PDEF TARGETS DN	SET	39	-0.057477	-0.0026258	0.15412	0.6454
GOBP REGULATION OF ENDOCYTIC RECYCLING	SET	18	-0.075367	-0.0023404	0.20208	0.64541
GOMF MANGANESE ION BINDING	SET	62	-0.043388	-0.0024976	0.11633	0.64541
REACTOME SYNTHESIS SECRETION AND DEACYLATION OF GHRELIN	SET	18	-0.071461	-0.0022191	0.19139	0.64556
REACTOME FICOLINS BIND TO REPETITIVE CARBOHYDRATE STRUCTURES ON THE TARGET CELL SURFACE	SET	5	-0.1966	-0.0032188	0.52645	0.64559
GOBP PROTEIN DNA COMPLEX DISASSEMBLY	SET	19	-0.072952	-0.0023274	0.19531	0.64562
GOBP EMBRYONIC BRAIN DEVELOPMENT	SET	15	-0.096851	-0.0027457	0.25913	0.6457
GOBP POSITIVE REGULATION OF ISOTYPE SWITCHING	SET	27	-0.065738	-0.0024996	0.17584	0.64574
GOCC MESSENGER RIBONUCLEOPROTEIN COMPLEX	SET	12	-0.10856	-0.0027529	0.29034	0.64576
GOCC NADH DEHYDROGENASE COMPLEX	SET	40	-0.053419	-0.0024714	0.14271	0.64591
GOBP REGULATION OF RNA POLYMERASE II TRANSCRIPTION PREINITIATION COMPLEX ASSEMBLY	SET	8	-0.10787	-0.0022338	0.28807	0.64597
GOBP GLYCOLIPID TRANSPORT	SET	8	-0.114	-0.0023607	0.30438	0.64599
GOMF INTRACELLULAR CYCLIC NUCLEOTIDE ACTIVATED MONOATOMIC CATION CHANNEL ACTIVITY	SET	10	-0.094505	-0.0021879	0.25227	0.64602
GOBP RESPONSE TO PARATHYROID HORMONE	SET	10	-0.1103	-0.0025536	0.29441	0.64604
WP HEDGEHOG SIGNALING PATHWAY WP47	SET	16	-0.07299	-0.0021371	0.19456	0.64622
GOMF CYSTEINE TYPE ENDOPEPTIDASE ACTIVITY INVOLVED IN APOPTOTIC SIGNALING PATHWAY	SET	5	-0.16113	-0.0026381	0.42947	0.64623
GOBP POSITIVE REGULATION OF INTERLEUKIN 12 PRODUCTION	SET	39	-0.057719	-0.0026368	0.1537	0.64636
HUMMERICH MALIGNANT SKIN TUMOR UP	SET	18	-0.078747	-0.0024454	0.2094	0.64656
GOBP SECRETION BY TISSUE	SET	41	-0.056221	-0.0026333	0.14943	0.64662
GOBP NECROPTOTIC SIGNALING PATHWAY	SET	7	-0.13802	-0.0026736	0.36624	0.64686
CROSBY E2F4 TARGETS	SET	6	-0.10533	-0.0018891	0.27947	0.64687
GOBP SEQUESTERING OF IRON ION	SET	5	-0.14551	-0.0023824	0.38599	0.64691
PETROVA ENDOTHELIUM LYMPHATIC VS BLOOD UP	SET	127	-0.031509	-0.0025914	0.083566	0.64693
GOBP POSITIVE REGULATION OF STEM CELL POPULATION MAINTENANCE	SET	44	-0.052022	-0.002524	0.13793	0.64697
RUIZ TNC TARGETS UP	SET	144	-0.031347	-0.0027439	0.083098	0.64699
REACTOME PTK6 EXPRESSION	SET	5	-0.1214	-0.0019876	0.32181	0.647
GOBP POSITIVE REGULATION OF ALKALINE PHOSPHATASE ACTIVITY	SET	6	-0.16741	-0.0030024	0.44318	0.64719
GOBP REGULATION OF EPINEPHRINE SECRETION	SET	5	-0.17194	-0.002815	0.45491	0.64727
GOMF 3 BETA HYDROXY DELTA5 STEROID DEHYDROGENASE ACTIVITY	SET	5	-0.15945	-0.0026106	0.42181	0.64729
GOBP REGULATION OF ESTABLISHMENT OF PROTEIN LOCALIZATION	SET	501	-0.015293	-0.0024728	0.040439	0.64735
GOBP PROTON TRANSPORTING V TYPE ATPASE COMPLEX ASSEMBLY	SET	7	-0.11093	-0.0021488	0.29287	0.64756
GOBP PROSTHETIC GROUP METABOLIC PROCESS	SET	6	-0.16048	-0.0028781	0.42351	0.64763
REACTOME MOLYBDENUM COFACTOR BIOSYNTHESIS	SET	6	-0.16048	-0.0028781	0.42351	0.64763
GOMF CARBOHYDRATE TRANSMEMBRANE TRANSPORTER ACTIVITY	SET	38	-0.056015	-0.002526	0.14779	0.64766
REACTOME O LINKED GLYCOSYLATION	SET	105	-0.036542	-0.0027343	0.096352	0.64775
WP ALTERNATIVE PATHWAY OF FETAL ANDROGEN SYNTHESIS	SET	10	-0.11072	-0.0025632	0.29165	0.64788
GOBP INTERLEUKIN 6 PRODUCTION	SET	136	-0.029459	-0.0025066	0.07758	0.64792
REACTOME ADP SIGNALLING THROUGH P2Y PURINOCEPTOR 1	SET	25	-0.07216	-0.0026404	0.19003	0.64793
GOBP TRANSPORT OF VIRUS	SET	20	-0.080999	-0.0026512	0.21283	0.64824
WP NANOMATERIALINDUCED INFLAMMASOME ACTIVATION	SET	5	-0.17854	-0.0029231	0.46894	0.64829
GOCC EARLY ENDOSOME LUMEN	SET	5	-0.13111	-0.0021466	0.34438	0.6483
GOBP INDOLE CONTAINING COMPOUND BIOSYNTHETIC PROCESS	SET	5	-0.14633	-0.0023958	0.38414	0.64837
GOMF VERY LONG CHAIN FATTY ACID COA LIGASE ACTIVITY	SET	9	-0.1059	-0.002326	0.27798	0.64839
GOMF NUCLEAR ESTROGEN RECEPTOR BINDING	SET	37	-0.060341	-0.0026851	0.15836	0.64841
GOMF ADENYLYLTRANSFERASE ACTIVITY	SET	30	-0.063908	-0.0025613	0.16771	0.64842
REACTOME INFECTION WITH MYCOBACTERIUM TUBERCULOSIS	SET	24	-0.06844	-0.0024537	0.1795	0.6485
GOBP POSITIVE REGULATION OF CD8 POSITIVE ALPHA BETA T CELL DIFFERENTIATION	SET	5	-0.17295	-0.0028315	0.45348	0.64853
GOBP REGULATION OF TYPE 2 IMMUNE RESPONSE	SET	33	-0.061004	-0.002564	0.15997	0.64853
AMIT EGF RESPONSE 20 MCF10A	SET	11	-0.093621	-0.0022731	0.24545	0.64855
GOBP NEGATIVE REGULATION OF CELLULAR SENESCENCE	SET	20	-0.077567	-0.0025389	0.20336	0.64855
WP RALA DOWNSTREAM REGULATED GENES	SET	12	-0.091606	-0.002323	0.24014	0.64857
GOBP CELLULAR RESPONSE TO INTERFERON ALPHA	SET	8	-0.12507	-0.00259	0.32752	0.64872
GOBP PLUS END DIRECTED ORGANELLE TRANSPORT ALONG MICROTUBULE	SET	7	-0.10878	-0.0021072	0.28478	0.64876
SAMOLS TARGETS OF KHSV MIRNAS UP	SET	8	-0.11265	-0.0023327	0.29483	0.64879
GOBP REGULATION OF ENDOTHELIAL CELL DEVELOPMENT	SET	17	-0.082161	-0.0024796	0.21496	0.64885
GOBP REGULATION OF TRANSLATIONAL TERMINATION	SET	10	-0.092832	-0.0021491	0.24285	0.64886
GOMF CXCR CHEMOKINE RECEPTOR BINDING	SET	17	-0.099879	-0.0030143	0.26112	0.64895
GOBP RECEPTOR LOCALIZATION TO NON MOTILE CILIUM	SET	4	-0.19865	-0.002909	0.51916	0.649
GOMF ACYLGLYCEROL O ACYLTRANSFERASE ACTIVITY	SET	25	-0.07144	-0.002614	0.18669	0.64901
GOMF AMINOPEPTIDASE ACTIVITY	SET	38	-0.055867	-0.0025193	0.146	0.64901
GOMF NERVE GROWTH FACTOR RECEPTOR BINDING	SET	4	-0.15396	-0.0022547	0.40214	0.64909
GOMF STEROID HYDROXYLASE ACTIVITY	SET	23	-0.07784	-0.002732	0.20322	0.64915
GOMF 1 PHOSPHATIDYLINOSITOL BINDING	SET	15	-0.10882	-0.003085	0.28408	0.64916
YORDY RECIPROCAL REGULATION BY ETS1 AND SP100 UP	SET	21	-0.072603	-0.002435	0.18948	0.6492
GOBP NK T CELL DIFFERENTIATION	SET	10	-0.11385	-0.0026358	0.29703	0.64925
GOBP REGULATION OF GENETIC IMPRINTING	SET	4	-0.15259	-0.0022346	0.39792	0.64931
GOBP REGULATION OF PENILE ERECTION	SET	7	-0.15664	-0.0030343	0.40841	0.64934
REACTOME METAL SEQUESTRATION BY ANTIMICROBIAL PROTEINS	SET	6	-0.14843	-0.002662	0.38674	0.64943
GOBP NUCLEOTIDE SUGAR TRANSMEMBRANE TRANSPORT	SET	11	-0.09793	-0.0023778	0.25508	0.64948
GOBP RESPONSE TO BACTERIUM	SET	606	-0.014856	-0.0026343	0.03868	0.64954
GOBP ALPHA LINOLENIC ACID METABOLIC PROCESS	SET	9	-0.11313	-0.0024847	0.29453	0.64955
GOBP OOCYTE DIFFERENTIATION	SET	54	-0.044843	-0.0024096	0.11672	0.64958
SHETH LIVER CANCER VS TXNIP LOSS PAM3	SET	67	-0.042382	-0.0025358	0.11029	0.64961
GOCC CELL CELL JUNCTION	SET	477	-0.016695	-0.0026357	0.043434	0.64965
GOBP OXALOACETATE 2 TRANSMEMBRANE TRANSPORT	SET	4	-0.17636	-0.0025826	0.4587	0.64968
URS ADIPOCYTE DIFFERENTIATION UP	SET	64	-0.044541	-0.0026049	0.11582	0.64972
GOBP FATTY ACID DERIVATIVE CATABOLIC PROCESS	SET	15	-0.083633	-0.002371	0.2174	0.64977
WP INTRACELLULAR TRAFFICKING PROTEINS INVOLVED IN CMT NEUROPATHY	SET	26	-0.068392	-0.002552	0.17765	0.64987
GOBP REGULATION OF CHAPERONE MEDIATED AUTOPHAGY	SET	8	-0.089763	-0.0018588	0.23316	0.64988
GOBP REGULATION OF HISTONE H3 K4 METHYLATION	SET	24	-0.078348	-0.0028089	0.20349	0.64988
GOMF ATPASE COUPLED MONOATOMIC CATION TRANSMEMBRANE TRANSPORTER ACTIVITY	SET	50	-0.050347	-0.0026035	0.13071	0.64995
GOBP FEMALE MEIOSIS I	SET	12	-0.09389	-0.002381	0.24369	0.64999
GOBP CELL PROLIFERATION IN BONE MARROW	SET	7	-0.15024	-0.0029104	0.38988	0.65001
GOBP REGULATION OF PROTEIN GLYCOSYLATION	SET	13	-0.081972	-0.0021636	0.21271	0.65001
GOBP VASCULAR ASSOCIATED SMOOTH MUSCLE CELL DIFFERENTIATION	SET	28	-0.073103	-0.0028306	0.1897	0.65001
MIKKELSEN IPS HCP WITH H3 UNMETHYLATED	SET	76	-0.040743	-0.0025957	0.10571	0.65003
GOBP PITUITARY GLAND DEVELOPMENT	SET	39	-0.061865	-0.0028262	0.16048	0.65006
WP OMEGA9 FATTY ACID SYNTHESIS	SET	13	-0.10596	-0.0027968	0.27474	0.65013
GOCC VESICLE MEMBRANE	SET	1116	-0.010897	-0.0025848	0.028242	0.6502
VERRECCHIA RESPONSE TO TGFB1 C6	SET	5	-0.16652	-0.0027264	0.43136	0.65026
GOBP MECHANOSENSORY BEHAVIOR	SET	14	-0.092485	-0.0025331	0.23954	0.65029
GOBP NADPH REGENERATION	SET	20	-0.074004	-0.0024223	0.19165	0.6503
OHM EMBRYONIC CARCINOMA UP	SET	6	-0.13658	-0.0024496	0.35362	0.65034
WP LEPTIN AND ADIPONECTIN	SET	9	-0.12368	-0.0027163	0.32019	0.65035
GOBP REGULATION OF POSITIVE CHEMOTAXIS	SET	24	-0.077246	-0.0027694	0.19997	0.65036
SCHLINGEMANN SKIN CARCINOGENESIS TPA UP	SET	38	-0.057744	-0.002604	0.14948	0.65036
CAFFAREL RESPONSE TO THC 24HR 5 UP	SET	29	-0.060548	-0.0023859	0.15669	0.6504
REACTOME COPI INDEPENDENT GOLGI TO ER RETROGRADE TRAFFIC	SET	51	-0.047518	-0.0024816	0.12271	0.6507
GOBP METANEPHRIC TUBULE MORPHOGENESIS	SET	11	-0.10752	-0.0026105	0.27738	0.65085
COLLER MYC TARGETS DN	SET	6	-0.17423	-0.0031246	0.44942	0.65087
GOBP GUANINE NUCLEOTIDE TRANSPORT	SET	8	-0.1213	-0.0025118	0.31285	0.65088
GOBP POSITIVE REGULATION OF MEMBRANE DEPOLARIZATION	SET	10	-0.12117	-0.0028051	0.31249	0.65089
HARRIS BRAIN CANCER PROGENITORS	SET	39	-0.065468	-0.0029908	0.16877	0.65096
GOMF HYDROLASE ACTIVITY ACTING ON ETHER BONDS	SET	8	-0.14289	-0.0029589	0.36821	0.65101
GOBP DNA RECOMBINATION	SET	302	-0.01931	-0.0024374	0.049748	0.65105
GOBP B CELL ACTIVATION INVOLVED IN IMMUNE RESPONSE	SET	83	-0.039152	-0.0026062	0.10081	0.65113
REACTOME GLUCONEOGENESIS	SET	31	-0.058398	-0.002379	0.15026	0.65123
GOBP REGULATION OF CARDIAC MUSCLE CELL DIFFERENTIATION	SET	16	-0.090469	-0.0026488	0.23214	0.65162
REACTOME RESOLUTION OF SISTER CHROMATID COHESION	SET	119	-0.032355	-0.0025764	0.083026	0.65162
REACTOME CAMK IV MEDIATED PHOSPHORYLATION OF CREB	SET	10	-0.1221	-0.0028266	0.31329	0.65163
GOBP NEGATIVE REGULATION OF DNA REPLICATION	SET	29	-0.062932	-0.0024798	0.16146	0.65164
FARMER BREAST CANCER CLUSTER 8	SET	6	-0.20446	-0.0036669	0.52435	0.6517
GOBP MULTICELLULAR ORGANISMAL MOVEMENT	SET	52	-0.049888	-0.0026307	0.12764	0.65204
GOBP VIRAL RNA GENOME REPLICATION	SET	28	-0.077411	-0.0029974	0.19795	0.65212
GOBP CELLULAR RESPONSE TO LEUCINE	SET	10	-0.1053	-0.0024377	0.26897	0.65228
GOBP REGULATION OF CARBOHYDRATE CATABOLIC PROCESS	SET	53	-0.047354	-0.0025209	0.12074	0.65255
KEGG ASTHMA	SET	14	-0.093391	-0.0025579	0.2381	0.65256
REACTOME GAMMA CARBOXYLATION HYPUSINE FORMATION AND ARYLSULFATASE ACTIVATION	SET	35	-0.054384	-0.0023539	0.1386	0.65261
GOBP DEPHOSPHORYLATION OF RNA POLYMERASE II C TERMINAL DOMAIN	SET	5	-0.12346	-0.0020213	0.31443	0.65271
BROWNE HCMV INFECTION 10HR UP	SET	89	-0.03679	-0.0025355	0.093679	0.65274
GOBP POSITIVE REGULATION OF INSULIN SECRETION	SET	79	-0.041646	-0.0027049	0.10601	0.65278
KAMIKUBO MYELOID MN1 NETWORK	SET	18	-0.092603	-0.0028756	0.23571	0.65279
TSUTSUMI FBXW8 TARGETS	SET	8	-0.14096	-0.002919	0.35871	0.65282
GOMF TUMOR NECROSIS FACTOR RECEPTOR BINDING	SET	25	-0.071207	-0.0026055	0.18113	0.65288
JI METASTASIS REPRESSED BY STK11	SET	25	-0.075398	-0.0027588	0.19175	0.65292
GOBP AMINO SUGAR METABOLIC PROCESS	SET	40	-0.051428	-0.0023793	0.13063	0.6531
GOBP VASCULAR WOUND HEALING	SET	17	-0.097619	-0.0029461	0.24788	0.65314
GOBP ESTABLISHMENT OF PROTEIN LOCALIZATION TO CHROMATIN	SET	9	-0.11667	-0.0025624	0.29614	0.65319
WHITFIELD CELL CYCLE G2	SET	157	-0.026316	-0.0024044	0.066794	0.6532
GOCC MICROVILLUS	SET	91	-0.037727	-0.002629	0.095752	0.65321
GOBP AXONEMAL CENTRAL APPARATUS ASSEMBLY	SET	6	-0.12085	-0.0021675	0.30669	0.65323
GOBP NEGATIVE REGULATION OF NIK NF KAPPAB SIGNALING	SET	23	-0.077818	-0.0027312	0.19741	0.65328
GOBP NEGATIVE REGULATION OF DNA RECOMBINATION	SET	35	-0.057815	-0.0025024	0.14666	0.65329
GOMF CYCLASE ACTIVATOR ACTIVITY	SET	13	-0.096778	-0.0025544	0.24545	0.65332
GOBP POSITIVE REGULATION OF COLD INDUCED THERMOGENESIS	SET	96	-0.039383	-0.0028184	0.099844	0.65337
GOBP ELASTIN CATABOLIC PROCESS	SET	3	-0.152	-0.0019277	0.38513	0.65345
KEGG NEUROACTIVE LIGAND RECEPTOR INTERACTION	SET	246	-0.025267	-0.0028829	0.064011	0.65348
WAGNER APO2 SENSITIVITY	SET	26	-0.079781	-0.0029769	0.20176	0.65373
GOBP NEGATIVE REGULATION OF METALLOENDOPEPTIDASE ACTIVITY	SET	4	-0.21719	-0.0031806	0.54917	0.65376
MCCLUNG DELTA FOSB TARGETS 2WK	SET	47	-0.055476	-0.0027816	0.14024	0.65379
WP DISORDERS OF GALACTOSE METABOLISM	SET	12	-0.11672	-0.0029598	0.29494	0.65385
GOBP REGULATION OF GERMINAL CENTER FORMATION	SET	8	-0.1318	-0.0027292	0.33301	0.65386
GOBP FATTY ACID ELONGATION SATURATED FATTY ACID	SET	7	-0.15615	-0.0030248	0.39426	0.65397
GOMF VERY LONG CHAIN 3 KETOACYL COA SYNTHASE ACTIVITY	SET	7	-0.15615	-0.0030248	0.39426	0.65397
HARRIS HYPOXIA	SET	75	-0.042855	-0.0027123	0.10814	0.65405
VANHARANTA UTERINE FIBROID WITH 7Q DELETION UP	SET	58	-0.047645	-0.002653	0.12019	0.6541
WP FLUOROACETIC ACID TOXICITY	SET	6	-0.14616	-0.0026212	0.36868	0.6541
GOBP ENDONUCLEOLYTIC CLEAVAGE INVOLVED IN RRNA PROCESSING	SET	15	-0.082488	-0.0023386	0.20801	0.65415
KORKOLA TERATOMA	SET	39	-0.058569	-0.0026757	0.14763	0.65422
GOBP PARATHYROID GLAND DEVELOPMENT	SET	6	-0.17418	-0.0031239	0.43887	0.65427
GOBP MRNA 5 SPLICE SITE RECOGNITION	SET	6	-0.15918	-0.0028549	0.4007	0.65441
GOBP ISOPRENOID TRANSPORT	SET	5	-0.16156	-0.0026451	0.40652	0.65447
PID INTEGRIN1 PATHWAY	SET	63	-0.049369	-0.0028647	0.12418	0.65452
GOBP METANEPHRIC PART OF URETERIC BUD DEVELOPMENT	SET	5	-0.17118	-0.0028026	0.43052	0.65454
GOBP INTRACELLULAR ESTROGEN RECEPTOR SIGNALING PATHWAY	SET	50	-0.053654	-0.0027745	0.13492	0.65457
GOCC AXOLEMMA	SET	13	-0.11399	-0.0030087	0.28661	0.65458
REACTOME HCMV LATE EVENTS	SET	57	-0.04766	-0.0026309	0.11981	0.6546
GHANDHI DIRECT IRRADIATION DN	SET	33	-0.064962	-0.0027303	0.16326	0.65464
GOBP URETER MORPHOGENESIS	SET	5	-0.19649	-0.0032171	0.49376	0.65467
SHEN SMARCA2 TARGETS DN	SET	266	-0.022059	-0.0026157	0.055432	0.65467
GOCC HISTONE DEACETYLASE COMPLEX	SET	73	-0.042246	-0.002638	0.10613	0.65471
GOBP NUCLEOSOME ORGANIZATION	SET	72	-0.041048	-0.0025457	0.10298	0.6549
GOMF K63 LINKED DEUBIQUITINASE ACTIVITY	SET	10	-0.10613	-0.0024571	0.26624	0.65492
GOBP FOREBRAIN DEVELOPMENT	SET	370	-0.020231	-0.0028213	0.05074	0.65495
GOBP NEGATIVE REGULATION OF TROPHOBLAST CELL MIGRATION	SET	5	-0.17514	-0.0028675	0.43926	0.65495
GOBP LOW DENSITY LIPOPROTEIN PARTICLE REMODELING	SET	16	-0.09101	-0.0026647	0.22824	0.65496
SHANK TAL1 TARGETS DN	SET	10	-0.13236	-0.0030643	0.33178	0.65503
GOBP REGULATION OF JNK CASCADE	SET	133	-0.031272	-0.0026316	0.07835	0.6551
GOMF POLY G BINDING	SET	7	-0.10675	-0.0020679	0.26739	0.65514
BIOCARTA D4GDI PATHWAY	SET	12	-0.11309	-0.0028679	0.28321	0.65517
HWANG PROSTATE CANCER MARKERS	SET	26	-0.065099	-0.0024291	0.16281	0.65537
GOBP CELLULAR RESPONSE TO PURINE CONTAINING COMPOUND	SET	14	-0.1035	-0.0028349	0.25881	0.65539
GOBP DETECTION OF BIOTIC STIMULUS	SET	29	-0.071875	-0.0028322	0.17971	0.6554
REACTOME POSITIVE EPIGENETIC REGULATION OF RRNA EXPRESSION	SET	52	-0.048444	-0.0025546	0.12111	0.65541
CASTELLANO HRAS AND NRAS TARGETS DN	SET	7	-0.13036	-0.0025251	0.32567	0.65552
WILENSKY RESPONSE TO DARAPLADIB	SET	24	-0.069105	-0.0024775	0.17253	0.65561
GOBP HEXOSE CATABOLIC PROCESS	SET	36	-0.058923	-0.0025864	0.14711	0.65562
GAUSSMANN MLL AF4 FUSION TARGETS G UP	SET	226	-0.024676	-0.0027001	0.061558	0.65574
GROSS HYPOXIA VIA HIF1A UP	SET	77	-0.038611	-0.0024759	0.096287	0.65579
GOMF FRUCTOSE TRANSMEMBRANE TRANSPORTER ACTIVITY	SET	8	-0.13326	-0.0027594	0.33213	0.65587
GOBP CELLULAR CARBOHYDRATE METABOLIC PROCESS	SET	267	-0.021775	-0.0025868	0.054244	0.65595
DEBIASI APOPTOSIS BY REOVIRUS INFECTION DN	SET	252	-0.021947	-0.002534	0.054572	0.65622
GOMF CILIARY NEUROTROPHIC FACTOR RECEPTOR BINDING	SET	6	-0.13919	-0.0024962	0.34555	0.65645
YUAN ZNF143 PARTNERS	SET	18	-0.090848	-0.0028212	0.22551	0.65647
GOBP TRNA TRANSCRIPTION	SET	8	-0.10909	-0.0022591	0.27069	0.65653
GOCC HIPPOCAMPAL MOSSY FIBER TO CA3 SYNAPSE	SET	41	-0.062071	-0.0029073	0.1539	0.65664
REACTOME GABA SYNTHESIS RELEASE REUPTAKE AND DEGRADATION	SET	19	-0.091635	-0.0029235	0.22698	0.65678
GOBP POSITIVE REGULATION OF LIPID KINASE ACTIVITY	SET	36	-0.059849	-0.0026271	0.14809	0.65694
WAMUNYOKOLI OVARIAN CANCER LMP DN	SET	175	-0.028186	-0.0027177	0.069745	0.65694
BARRIER COLON CANCER RECURRENCE DN	SET	15	-0.10314	-0.002924	0.25515	0.65698
GOBP RENAL PROTEIN ABSORPTION	SET	7	-0.16625	-0.0032205	0.41127	0.65698
WP PPARALPHA PATHWAY	SET	26	-0.072734	-0.002714	0.17973	0.65714
REACTOME LATE ENDOSOMAL MICROAUTOPHAGY	SET	33	-0.063844	-0.0026834	0.15761	0.65729
GOBP PEPTIDYL THREONINE DEPHOSPHORYLATION	SET	18	-0.10027	-0.0031138	0.24744	0.65735
GOBP CELLULAR RESPONSE TO CHOLESTEROL	SET	15	-0.10193	-0.0028898	0.25147	0.65739
TRAYNOR RETT SYNDROM DN	SET	13	-0.10924	-0.0028832	0.26912	0.6576
GOBP NEGATIVE REGULATION OF MOTOR NEURON APOPTOTIC PROCESS	SET	10	-0.10045	-0.0023254	0.24722	0.65774
GOBP POSITIVE REGULATION OF VASCULAR ASSOCIATED SMOOTH MUSCLE CELL MIGRATION	SET	11	-0.13037	-0.0031655	0.32079	0.65778
LANDIS ERBB2 BREAST PRENEOPLASTIC UP	SET	17	-0.09894	-0.0029859	0.24294	0.65809
GOBP ADENYLATE CYCLASE ACTIVATING DOPAMINE RECEPTOR SIGNALING PATHWAY	SET	9	-0.12531	-0.0027523	0.30764	0.65812
GOMF PURINE NUCLEOTIDE TRANSMEMBRANE TRANSPORTER ACTIVITY	SET	20	-0.081994	-0.0026838	0.20123	0.65816
BHAT ESR1 TARGETS VIA AKT1 UP	SET	269	-0.022468	-0.002679	0.055126	0.65821
GOBP CELL CELL JUNCTION ORGANIZATION	SET	202	-0.028237	-0.0029229	0.069269	0.65823
GOBP RESPONSE TO VIRUS	SET	368	-0.01944	-0.0027038	0.047669	0.65829
GOBP B CELL CHEMOTAXIS	SET	8	-0.16109	-0.0033358	0.39498	0.6583
WOTTON RUNX TARGETS DN	SET	28	-0.080198	-0.0031053	0.19662	0.65832
WP NUCLEOTIDEBINDING OLIGOMERIZATION DOMAIN NOD PATHWAY	SET	38	-0.063332	-0.002856	0.15497	0.6586
KORKOLA YOLK SAC TUMOR	SET	57	-0.053795	-0.0029696	0.13158	0.65867
GOMF DEAMINASE ACTIVITY	SET	30	-0.080805	-0.0032384	0.19761	0.6587
LIU SMARCA4 TARGETS	SET	45	-0.05673	-0.0027834	0.13864	0.6588
REACTOME NEURONAL SYSTEM	SET	381	-0.020308	-0.002873	0.049626	0.65881
GOBP ALPHA BETA T CELL PROLIFERATION	SET	43	-0.061412	-0.0029456	0.15002	0.65886
GOMF PHOSPHATIDIC ACID BINDING	SET	20	-0.085667	-0.002804	0.20912	0.65897
ZHOU CELL CYCLE GENES IN IR RESPONSE 2HR	SET	7	-0.12685	-0.0024572	0.30962	0.65898
GOBP GERMINAL CENTER FORMATION	SET	14	-0.10102	-0.0027669	0.24647	0.65905
GOBP KILLING OF CELLS OF ANOTHER ORGANISM	SET	41	-0.060603	-0.0028385	0.14779	0.65911
GOBP RHOMBOMERE DEVELOPMENT	SET	7	-0.15813	-0.0030632	0.38565	0.65911
GOBP NEURAL NUCLEUS DEVELOPMENT	SET	60	-0.044841	-0.0025394	0.10933	0.65915
GOCC CYCLIN CDK POSITIVE TRANSCRIPTION ELONGATION FACTOR COMPLEX	SET	6	-0.17726	-0.0031791	0.43206	0.65919
GOCC GLYCOGEN GRANULE	SET	6	-0.16058	-0.0028799	0.39127	0.65924
GOBP POSITIVE REGULATION OF EPIDERMAL CELL DIFFERENTIATION	SET	27	-0.073882	-0.0028093	0.17997	0.65929
GOBP NEGATIVE REGULATION OF HISTONE ACETYLATION	SET	14	-0.10168	-0.0027849	0.24723	0.65956
REACTOME REGULATION OF INSULIN SECRETION	SET	75	-0.043922	-0.0027798	0.10674	0.65963
GOBP RESPONSE TO ETHER	SET	10	-0.11382	-0.002635	0.2766	0.65964
MARCINIAK ER STRESS RESPONSE VIA CHOP	SET	21	-0.08361	-0.0028042	0.20312	0.65969
GOMF MHC CLASS II PROTEIN COMPLEX BINDING	SET	12	-0.099911	-0.0025337	0.24239	0.6599
GOBP NEGATIVE REGULATION OF NUCLEAR TRANSCRIBED MRNA CATABOLIC PROCESS DEADENYLATION DEPENDENT DECAY	SET	12	-0.12483	-0.0031655	0.30278	0.65992
REACTOME ERYTHROPOIETIN ACTIVATES STAT5	SET	7	-0.1527	-0.0029579	0.37039	0.65992
GOBP POSITIVE REGULATION OF CELL CYCLE CHECKPOINT	SET	18	-0.07839	-0.0024343	0.19001	0.66003
GOBP XENOBIOTIC EXPORT FROM CELL	SET	13	-0.098748	-0.0026063	0.23929	0.66007
BILD MYC ONCOGENIC SIGNATURE	SET	190	-0.02543	-0.0025537	0.061614	0.66009
GOBP POSITIVE REGULATION OF ASPARTIC TYPE PEPTIDASE ACTIVITY	SET	7	-0.1632	-0.0031613	0.39527	0.66015
WENG POR TARGETS LIVER UP	SET	42	-0.057719	-0.0027361	0.13974	0.66021
HOLLERN SOLID NODULAR BREAST TUMOR UP	SET	9	-0.14986	-0.0032914	0.36257	0.66031
SHI SPARC TARGETS DN	SET	11	-0.12357	-0.0030003	0.29881	0.66039
GOBP CRD MEDIATED MRNA STABILIZATION	SET	11	-0.13334	-0.0032375	0.32234	0.66044
GOBP GLUCOCORTICOID METABOLIC PROCESS	SET	23	-0.073756	-0.0025887	0.17825	0.66048
GOBP RESPONSE TO KETONE	SET	190	-0.027161	-0.0027276	0.065541	0.66071
GOBP BASE EXCISION REPAIR	SET	41	-0.054079	-0.002533	0.13048	0.66073
GOBP G QUADRUPLEX DNA UNWINDING	SET	7	-0.18853	-0.0036521	0.45474	0.66078
GOMF INTERLEUKIN 1 BINDING	SET	8	-0.14244	-0.0029496	0.34297	0.66104
GOBP PEPTIDE ANTIGEN ASSEMBLY WITH MHC PROTEIN COMPLEX	SET	4	-0.16081	-0.0023549	0.38718	0.66105
GOCC MHC CLASS I PEPTIDE LOADING COMPLEX	SET	4	-0.16081	-0.0023549	0.38718	0.66105
GOBP POSITIVE REGULATION OF HYPERSENSITIVITY	SET	4	-0.24059	-0.0035232	0.57924	0.66106
GOBP POSITIVE REGULATION OF NITRIC OXIDE SYNTHASE BIOSYNTHETIC PROCESS	SET	18	-0.098712	-0.0030653	0.23753	0.66113
REACTOME POU5F1 OCT4 SOX2 NANOG REPRESS GENES RELATED TO DIFFERENTIATION	SET	8	-0.16088	-0.0033315	0.38716	0.66113
WP TRANSLATION FACTORS	SET	46	-0.051015	-0.0025306	0.12276	0.66113
GOBP NEGATIVE REGULATION OF GLUCOSE TRANSMEMBRANE TRANSPORT	SET	17	-0.093919	-0.0028344	0.226	0.66114
VERRECCHIA DELAYED RESPONSE TO TGFB1	SET	35	-0.060338	-0.0026116	0.14518	0.66115
GOBP SUCCINYL COA METABOLIC PROCESS	SET	10	-0.11018	-0.0025509	0.2651	0.66116
GOBP MACROPHAGE ACTIVATION INVOLVED IN IMMUNE RESPONSE	SET	18	-0.087657	-0.0027221	0.21086	0.66118
GOBP REGULATION OF SMAD PROTEIN COMPLEX ASSEMBLY	SET	6	-0.18705	-0.0033547	0.44993	0.6612
GOBP NITRIC OXIDE TRANSPORT	SET	5	-0.15949	-0.0026113	0.38351	0.66125
GOBP L SERINE CATABOLIC PROCESS	SET	5	-0.15835	-0.0025926	0.38019	0.66148
GOCC SERINE PROTEASE INHIBITOR COMPLEX	SET	6	-0.15735	-0.0028221	0.37773	0.6615
BYSTRYKH SCP2 QTL	SET	4	-0.13839	-0.0020267	0.3321	0.66156
GOBP BMP SIGNALING PATHWAY INVOLVED IN HEART DEVELOPMENT	SET	6	-0.1842	-0.0033036	0.44203	0.66156
GOBP POLAR BODY EXTRUSION AFTER MEIOTIC DIVISIONS	SET	5	-0.19612	-0.003211	0.46973	0.66185
GOBP REGULATION OF LUTEINIZING HORMONE SECRETION	SET	6	-0.181	-0.0032461	0.43326	0.66193
REACTOME REGULATION OF GENE EXPRESSION BY HYPOXIA INDUCIBLE FACTOR	SET	11	-0.10347	-0.0025122	0.24757	0.662
REACTOME TBC RABGAPS	SET	40	-0.055681	-0.0025761	0.13323	0.662
GOBP CELLULAR RESPONSE TO HYDROPEROXIDE	SET	8	-0.15064	-0.0031194	0.35997	0.6622
GOMF SERINE TYPE EXOPEPTIDASE ACTIVITY	SET	10	-0.13109	-0.0030348	0.31307	0.66228
GOBP PROTEIN LOCALIZATION TO PHAGOPHORE ASSEMBLY SITE	SET	15	-0.099407	-0.0028182	0.23739	0.6623
GOBP REGULATION OF AUTOPHAGY OF MITOCHONDRION	SET	35	-0.057598	-0.002493	0.13755	0.6623
DORN ADENOVIRUS INFECTION 24HR UP	SET	11	-0.10404	-0.0025261	0.24843	0.66231
REACTOME PLASMA LIPOPROTEIN ASSEMBLY	SET	18	-0.098618	-0.0030624	0.23542	0.66235
GOBP AV NODE CELL TO BUNDLE OF HIS CELL COMMUNICATION	SET	12	-0.12031	-0.0030509	0.28712	0.6624
GOBP XENOBIOTIC TRANSPORT	SET	42	-0.060413	-0.0028638	0.1441	0.66248
WP AMINO ACID METABOLISM IN TRIPLENEGATIVE BREAST CANCER CELLS	SET	7	-0.15131	-0.002931	0.36075	0.66254
REACTOME HCMV INFECTION	SET	97	-0.038573	-0.0027748	0.091926	0.66261
GOMF NUCLEOBASE CONTAINING COMPOUND TRANSMEMBRANE TRANSPORTER ACTIVITY	SET	45	-0.052243	-0.0025633	0.12445	0.66268
GOBP REGULATION OF NEURON MIGRATION	SET	41	-0.058289	-0.0027301	0.13879	0.66275
LU TUMOR ANGIOGENESIS UP	SET	25	-0.077835	-0.002848	0.18518	0.66287
KEGG GLYCOSPHINGOLIPID BIOSYNTHESIS LACTO AND NEOLACTO SERIES	SET	25	-0.079759	-0.0029184	0.18963	0.66298
MISSIAGLIA REGULATED BY METHYLATION UP	SET	105	-0.03736	-0.0027955	0.088789	0.66304
WATANABE COLON CANCER MSI VS MSS UP	SET	28	-0.074566	-0.0028872	0.1772	0.66305
LANDIS ERBB2 BREAST TUMORS 65 DN	SET	36	-0.068429	-0.0030037	0.16257	0.66309
GOBP DIOL METABOLIC PROCESS	SET	30	-0.072584	-0.0029089	0.17236	0.66316
WP VITAMIN D METABOLISM	SET	9	-0.12549	-0.0027563	0.29799	0.66317
GOBP WNT SIGNALING PATHWAY INVOLVED IN MIDBRAIN DOPAMINERGIC NEURON DIFFERENTIATION	SET	11	-0.11658	-0.0028305	0.27677	0.66319
GOBP HYPOTHALAMUS CELL MIGRATION	SET	6	-0.18968	-0.0034018	0.45017	0.66325
REACTOME P2Y RECEPTORS	SET	9	-0.12151	-0.0026687	0.28823	0.66332
GOBP POSITIVE REGULATION OF TRANSCRIPTION FROM RNA POLYMERASE II PROMOTER IN RESPONSE TO ENDOPLASMIC RETICULUM STRESS	SET	9	-0.13022	-0.0028601	0.30885	0.66335
GOBP HEPARAN SULFATE PROTEOGLYCAN BIOSYNTHETIC PROCESS POLYSACCHARIDE CHAIN BIOSYNTHETIC PROCESS	SET	8	-0.12762	-0.0026427	0.3026	0.66339
REACTOME BINDING OF TCF LEF CTNNB1 TO TARGET GENE PROMOTERS	SET	8	-0.15715	-0.0032542	0.3724	0.66348
YAMASHITA METHYLATED IN PROSTATE CANCER	SET	60	-0.051669	-0.0029261	0.12243	0.6635
REACTOME ASSEMBLY OF THE HIV VIRION	SET	16	-0.090994	-0.0026642	0.2156	0.66351
GOBP AXONAL TRANSPORT OF MITOCHONDRION	SET	15	-0.099608	-0.0028239	0.23555	0.6638
GOBP GLUCOCORTICOID BIOSYNTHETIC PROCESS	SET	15	-0.097526	-0.0027649	0.23061	0.66381
GOBP DE NOVO NAD BIOSYNTHETIC PROCESS	SET	8	-0.13819	-0.0028615	0.32638	0.66399
GOBP GPI ANCHOR METABOLIC PROCESS	SET	29	-0.058347	-0.0022991	0.13772	0.66409
GOMF PEPTIDE ALPHA N ACETYLTRANSFERASE ACTIVITY	SET	7	-0.16038	-0.0031067	0.37838	0.66416
GOBP POSITIVE REGULATION OF PEROXISOME PROLIFERATOR ACTIVATED RECEPTOR SIGNALING PATHWAY	SET	9	-0.14562	-0.0031983	0.34351	0.66419
GOBP POSITIVE REGULATION OF FATTY ACID METABOLIC PROCESS	SET	32	-0.070203	-0.0029057	0.16558	0.66421
GOCC TRANSPORT VESICLE	SET	374	-0.020058	-0.002812	0.047301	0.66423
GOBP CYTOPLASMIC TRANSLATIONAL ELONGATION	SET	12	-0.10803	-0.0027394	0.25472	0.66425
GOBP NEGATIVE REGULATION OF ERYTHROCYTE DIFFERENTIATION	SET	8	-0.11785	-0.0024403	0.27766	0.66437
REACTOME PHOSPHATE BOND HYDROLYSIS BY NUDT PROTEINS	SET	6	-0.18713	-0.0033561	0.44073	0.66443
KEGG OLFACTORY TRANSDUCTION	SET	319	-0.028686	-0.0037196	0.067549	0.66446
NOJIMA SFRP2 TARGETS DN	SET	24	-0.081107	-0.0029078	0.1909	0.66453
CREIGHTON AKT1 SIGNALING VIA MTOR UP	SET	31	-0.063821	-0.0025999	0.15013	0.66461
REACTOME P75NTR SIGNALS VIA NF KB	SET	15	-0.094578	-0.0026813	0.22224	0.66479
REACTOME PEROXISOMAL LIPID METABOLISM	SET	28	-0.070574	-0.0027326	0.1658	0.66482
GOCC INNER KINETOCHORE	SET	6	-0.13846	-0.0024832	0.32519	0.66486
GOMF P TYPE POTASSIUM TRANSMEMBRANE TRANSPORTER ACTIVITY	SET	8	-0.15838	-0.0032798	0.37177	0.66495
GOBP NEGATIVE REGULATION OF STRESS ACTIVATED PROTEIN KINASE SIGNALING CASCADE	SET	48	-0.052591	-0.0026648	0.12342	0.66499
GOBP FLAVONE METABOLIC PROCESS	SET	6	-0.18619	-0.0033392	0.43689	0.665
GOBP FATTY ACYL COA METABOLIC PROCESS	SET	35	-0.067836	-0.0029361	0.15906	0.66512
GOMF COPPER ION BINDING	SET	54	-0.04961	-0.0026658	0.11632	0.66512
GOMF 3 CHLOROALLYL ALDEHYDE DEHYDROGENASE ACTIVITY	SET	5	-0.15096	-0.0024716	0.3536	0.66528
SCHAEFFER PROSTATE DEVELOPMENT AND CANCER BOX6 DN	SET	5	-0.18261	-0.0029898	0.42714	0.6655
GOBP CORTISOL BIOSYNTHETIC PROCESS	SET	10	-0.11707	-0.0027103	0.27364	0.66561
GOCC GAMMA TUBULIN RING COMPLEX	SET	6	-0.16774	-0.0030083	0.392	0.66563
GOMF HORMONE RECEPTOR BINDING	SET	27	-0.075193	-0.0028591	0.17565	0.6657
GOMF S ACYLTRANSFERASE ACTIVITY	SET	28	-0.076405	-0.0029584	0.17846	0.66572
REACTOME AUF1 HNRNP D0 BINDS AND DESTABILIZES MRNA	SET	50	-0.055273	-0.0028583	0.12908	0.66575
GOBP PROGRAMMED NECROTIC CELL DEATH	SET	43	-0.05753	-0.0027594	0.13423	0.66589
GOBP T CELL EXTRAVASATION	SET	9	-0.12521	-0.0027501	0.29207	0.66593
REACTOME TP53 REGULATES TRANSCRIPTION OF SEVERAL ADDITIONAL CELL DEATH GENES WHOSE SPECIFIC ROLES IN P53 DEPENDENT APOPTOSIS REMAIN UNCERTAIN	SET	13	-0.11593	-0.0030599	0.27035	0.66597
GOBP FATTY ACID ELONGATION	SET	12	-0.13079	-0.0033168	0.30498	0.66598
GOBP MICROTUBULE BASED PROCESS	SET	891	-0.012748	-0.0027192	0.029725	0.66599
GOBP RESPONSE TO OZONE	SET	6	-0.14321	-0.0025684	0.33383	0.66603
GOBP CELL CELL RECOGNITION	SET	69	-0.045074	-0.0027367	0.10504	0.66608
BAELDE DIABETIC NEPHROPATHY UP	SET	80	-0.0445	-0.0029084	0.10368	0.66611
GOBP SKELETAL MUSCLE CONTRACTION	SET	38	-0.061949	-0.0027936	0.14421	0.66624
GOBP THYMIC T CELL SELECTION	SET	22	-0.087426	-0.0030011	0.20343	0.66631
GOBP COMMON MYELOID PROGENITOR CELL PROLIFERATION	SET	8	-0.13041	-0.0027006	0.30344	0.66632
GOCC CUL4B RING E3 UBIQUITIN LIGASE COMPLEX	SET	4	-0.15551	-0.0022773	0.36181	0.66633
REACTOME RHOG GTPASE CYCLE	SET	70	-0.048711	-0.0029788	0.11329	0.66639
TURASHVILI BREAST CARCINOMA DUCTAL VS LOBULAR DN	SET	4	-0.15327	-0.0022445	0.35642	0.66641
REACTOME CELL JUNCTION ORGANIZATION	SET	89	-0.044757	-0.0030846	0.10401	0.66651
SHIPP DLBCL CURED VS FATAL DN	SET	39	-0.057277	-0.0026166	0.13301	0.66662
WEI MIR34A TARGETS	SET	140	-0.034589	-0.0029857	0.080318	0.66663
GOBP POSITIVE REGULATION OF AMYLOID BETA CLEARANCE	SET	8	-0.13048	-0.0027019	0.3029	0.66667
GOCC INCLUSION BODY	SET	69	-0.046156	-0.0028024	0.10716	0.66667
GOCC MULTIVESICULAR BODY LUMEN	SET	7	-0.16399	-0.0031766	0.38031	0.66683
GOMF DIPEPTIDYL PEPTIDASE ACTIVITY	SET	11	-0.13385	-0.0032499	0.31037	0.66686
GOBP SUPEROXIDE METABOLIC PROCESS	SET	60	-0.051605	-0.0029225	0.1196	0.66694
GOMF ENDONUCLEASE ACTIVITY ACTIVE WITH EITHER RIBO OR DEOXYRIBONUCLEIC ACIDS AND PRODUCING 5 PHOSPHOMONOESTERS	SET	34	-0.071579	-0.0030536	0.16584	0.66699
GOCC INSULIN RESPONSIVE COMPARTMENT	SET	6	-0.18386	-0.0032975	0.42547	0.66718
GOMF ALPHA ADRENERGIC RECEPTOR ACTIVITY	SET	5	-0.21036	-0.003444	0.48606	0.66741
GOCC TRANSCRIPTION FACTOR TFIIA COMPLEX	SET	5	-0.29299	-0.0047969	0.67689	0.66743
GOBP POST EMBRYONIC ANIMAL ORGAN MORPHOGENESIS	SET	10	-0.13281	-0.0030747	0.30674	0.66748
GROSS HYPOXIA VIA HIF1A DN	SET	105	-0.038975	-0.0029163	0.089951	0.66759
GOBP EMBRYONIC HINDLIMB MORPHOGENESIS	SET	27	-0.089984	-0.0034215	0.20751	0.66772
GOCC MHC CLASS II PROTEIN COMPLEX	SET	2	-0.20362	-0.0021086	0.46955	0.66773
GOBP ESTABLISHMENT OF ENDOTHELIAL BARRIER	SET	49	-0.05799	-0.0029687	0.13367	0.66779
GOBP NEGATIVE REGULATION OF INTERLEUKIN 10 PRODUCTION	SET	18	-0.090889	-0.0028224	0.2094	0.66787
GOBP REGULATION OF CARBOHYDRATE METABOLIC PROCESS	SET	169	-0.029454	-0.0027912	0.067827	0.66794
MAHADEVAN IMATINIB RESISTANCE UP	SET	17	-0.11301	-0.0034105	0.25982	0.6682
GOBP NEUROBLAST DIVISION	SET	13	-0.0949	-0.0025048	0.21814	0.66823
GOMF ORGANOPHOSPHATE ESTER TRANSMEMBRANE TRANSPORTER ACTIVITY	SET	29	-0.072422	-0.0028537	0.16644	0.66826
REACTOME REGULATION OF INSULIN LIKE GROWTH FACTOR IGF TRANSPORT AND UPTAKE BY INSULIN LIKE GROWTH FACTOR BINDING PROTEINS IGFBPS	SET	117	-0.037294	-0.0029448	0.085692	0.66829
GOMF C PALMITOYLTRANSFERASE ACTIVITY	SET	5	-0.20344	-0.0033308	0.46739	0.66831
REACTOME TRANSCRIPTIONAL REGULATION BY THE AP 2 TFAP2 FAMILY OF TRANSCRIPTION FACTORS	SET	37	-0.067086	-0.0029853	0.15411	0.66833
REACTOME RUNX1 AND FOXP3 CONTROL THE DEVELOPMENT OF REGULATORY T LYMPHOCYTES TREGS	SET	9	-0.14507	-0.0031863	0.33321	0.66835
GOBP POSITIVE REGULATION OF INTERLEUKIN 8 PRODUCTION	SET	56	-0.056561	-0.0030949	0.12974	0.66857
YAO TEMPORAL RESPONSE TO PROGESTERONE CLUSTER 14	SET	133	-0.032802	-0.0027603	0.075226	0.66859
SANSOM WNT PATHWAY REQUIRE MYC	SET	61	-0.052287	-0.0029856	0.11983	0.6687
GOBP MELANOCYTE DIFFERENTIATION	SET	24	-0.086176	-0.0030896	0.19749	0.66871
GOBP NEGATIVE REGULATION OF MONOATOMIC ANION TRANSPORT	SET	4	-0.25201	-0.0036905	0.57747	0.66873
REACTOME SENSORY PERCEPTION OF TASTE	SET	44	-0.06317	-0.0030648	0.14469	0.66879
GOMF SODIUM CHANNEL INHIBITOR ACTIVITY	SET	8	-0.15126	-0.0031324	0.34641	0.66882
GOBP NEGATIVE REGULATION OF MACROPHAGE MIGRATION	SET	11	-0.10701	-0.0025983	0.24504	0.66884
GOBP LENS DEVELOPMENT IN CAMERA TYPE EYE	SET	84	-0.047879	-0.0032062	0.10956	0.66895
GOBP RNA POLYMERASE I PREINITIATION COMPLEX ASSEMBLY	SET	9	-0.13455	-0.0029552	0.30787	0.66896
GOBP REGULATION OF RIBOSOME BIOGENESIS	SET	5	-0.22458	-0.0036768	0.51367	0.66901
GOMF DIPHOSPHOTRANSFERASE ACTIVITY	SET	4	-0.24157	-0.0035376	0.55254	0.66902
LEE LIVER CANCER MYC TGFA DN	SET	59	-0.053732	-0.0030175	0.12285	0.66908
GOBP GLYCOPROTEIN CATABOLIC PROCESS	SET	29	-0.066003	-0.0026008	0.15084	0.66915
GOMF HORMONE ACTIVITY	SET	108	-0.038457	-0.0029182	0.087866	0.66919
GOMF UBIQUITIN SPECIFIC PROTEASE BINDING	SET	20	-0.086162	-0.0028202	0.1968	0.66924
GOBP MEMBRANE FUSION	SET	171	-0.029687	-0.0028297	0.067791	0.66927
GOBP EPITHELIAL CELL DIFFERENTIATION INVOLVED IN KIDNEY DEVELOPMENT	SET	44	-0.065593	-0.0031824	0.14977	0.66929
GOBP REGULATION OF TRANSMISSION OF NERVE IMPULSE	SET	15	-0.099336	-0.0028162	0.2267	0.66937
GOBP VESICLE CARGO LOADING	SET	31	-0.071972	-0.002932	0.16418	0.66944
GOCC DENDRITIC SPINE HEAD	SET	7	-0.13244	-0.0025655	0.30193	0.66954
BANDRES RESPONSE TO CARMUSTIN MGMT 24HR DN	SET	30	-0.070964	-0.002844	0.1617	0.66962
MOOTHA PYR	SET	6	-0.16229	-0.0029105	0.36975	0.66963
GOMF NADPLUS PROTEIN ADP RIBOSYLTRANSFERASE ACTIVITY	SET	28	-0.083157	-0.0032199	0.18945	0.66965
GOBP REGULATION OF MITOPHAGY	SET	12	-0.10348	-0.0026242	0.2357	0.66968
GOBP IRES DEPENDENT VIRAL TRANSLATIONAL INITIATION	SET	10	-0.12587	-0.0029141	0.28619	0.66997
GOBP RIBOSOME DISASSEMBLY	SET	10	-0.12698	-0.0029397	0.28869	0.66997
REACTOME ORGANIC ANION TRANSPORT	SET	5	-0.18781	-0.0030749	0.42678	0.67005
GOBP INTRACELLULAR PH REDUCTION	SET	50	-0.055116	-0.0028501	0.1252	0.67011
GOBP POSITIVE REGULATION OF MYELOID LEUKOCYTE MEDIATED IMMUNITY	SET	19	-0.091556	-0.002921	0.2075	0.67047
GOMF ALCOHOL DEHYDROGENASE ACTIVITY ZINC DEPENDENT	SET	6	-0.26226	-0.0047035	0.59381	0.67063
GOBP MITOCHONDRIAL DNA REPAIR	SET	5	-0.21825	-0.0035733	0.49412	0.67064
WP OSTEOBLAST SIGNALING	SET	13	-0.12143	-0.0032051	0.27493	0.67064
MORI MATURE B LYMPHOCYTE UP	SET	81	-0.044846	-0.0029492	0.1015	0.67069
GOBP POSITIVE REGULATION OF PROTEIN K63 LINKED UBIQUITINATION	SET	6	-0.15443	-0.0027697	0.34941	0.67075
BIOCARTA LECTIN PATHWAY	SET	9	-0.15467	-0.003397	0.34976	0.67083
GOBP VIRAL TRANSLATION	SET	17	-0.095276	-0.0028754	0.21525	0.67098
GOBP FACULTATIVE HETEROCHROMATIN FORMATION	SET	41	-0.066783	-0.003128	0.15084	0.67102
TAKADA GASTRIC CANCER COPY NUMBER UP	SET	7	-0.17575	-0.0034044	0.39675	0.6711
MODY HIPPOCAMPUS PRENATAL	SET	43	-0.057087	-0.0027381	0.12883	0.67116
WP OSTEOCLAST SIGNALING	SET	16	-0.10765	-0.0031519	0.24286	0.67121
GOBP ESTABLISHMENT OF MITOCHONDRION LOCALIZATION	SET	26	-0.080817	-0.0030156	0.18229	0.67124
REACTOME L1CAM INTERACTIONS	SET	110	-0.03971	-0.0030409	0.089551	0.67127
BASSO CD40 SIGNALING UP	SET	87	-0.044975	-0.0030648	0.10136	0.67137
GOBP NEGATIVE REGULATION OF DNA TEMPLATED TRANSCRIPTION INITIATION	SET	7	-0.13904	-0.0026934	0.31318	0.67146
GOMF NITRITE REDUCTASE ACTIVITY	SET	5	-0.19773	-0.0032374	0.44501	0.6716
BIOCARTA TUBBY PATHWAY	SET	4	-0.2341	-0.0034282	0.52674	0.67163
GOBP ERBB4 ERBB4 SIGNALING PATHWAY	SET	6	-0.19965	-0.0035805	0.44917	0.67165
GOBP PHAGOSOME MATURATION	SET	28	-0.077923	-0.0030172	0.17523	0.67173
GOBP INTERLEUKIN 8 PRODUCTION	SET	75	-0.049643	-0.0031419	0.11159	0.67179
GOMF SOLUTE BICARBONATE SYMPORTER ACTIVITY	SET	8	-0.13468	-0.0027889	0.30191	0.67223
GOBP REGULATION OF INFLAMMATORY RESPONSE TO ANTIGENIC STIMULUS	SET	38	-0.067406	-0.0030397	0.15086	0.67249
REACTOME NEF AND SIGNAL TRANSDUCTION	SET	8	-0.1579	-0.0032697	0.35338	0.6725
GOBP FIBROBLAST GROWTH FACTOR RECEPTOR SIGNALING PATHWAY	SET	75	-0.049717	-0.0031467	0.11116	0.67266
RUTELLA RESPONSE TO CSF2RB AND IL4 UP	SET	312	-0.023248	-0.0029818	0.051968	0.67268
GOBP LIPOPHAGY	SET	7	-0.15161	-0.0029368	0.3387	0.67278
GOCC GOLGI APPARATUS	SET	1524	-0.010756	-0.0029466	0.024028	0.6728
GOBP MEDIUM CHAIN FATTY ACID METABOLIC PROCESS	SET	15	-0.10036	-0.0028451	0.22414	0.67282
REACTOME UPTAKE OF DIETARY COBALAMINS INTO ENTEROCYTES	SET	10	-0.13791	-0.0031927	0.3078	0.67294
GOMF POLYPEPTIDE N ACETYLGALACTOSAMINYLTRANSFERASE ACTIVITY	SET	19	-0.11209	-0.003576	0.25011	0.67297
GOBP NUCLEOBASE METABOLIC PROCESS	SET	37	-0.066324	-0.0029514	0.14798	0.67299
GOBP RESPIRATORY SYSTEM PROCESS	SET	36	-0.0724	-0.003178	0.16152	0.67301
MARTINEZ RB1 TARGETS UP	SET	646	-0.015831	-0.0028951	0.035298	0.6731
GOBP POSITIVE REGULATION OF COLLAGEN METABOLIC PROCESS	SET	24	-0.077983	-0.0027958	0.17381	0.67316
XU GH1 AUTOCRINE TARGETS DN	SET	123	-0.038639	-0.0031277	0.086121	0.67316
GOCC KINOCILIUM	SET	10	-0.13218	-0.00306	0.29425	0.67335
REACTOME SIGNALLING TO ERKS	SET	34	-0.067418	-0.0028761	0.15004	0.6734
GOBP RESPONSE TO LEAD ION	SET	20	-0.098273	-0.0032166	0.21862	0.67346
GOMF EPINEPHRINE BINDING	SET	5	-0.21293	-0.0034862	0.47367	0.67348
REACTOME ECM PROTEOGLYCANS	SET	72	-0.052644	-0.0032648	0.11687	0.6738
REACTOME PYRUVATE METABOLISM	SET	29	-0.07687	-0.003029	0.17056	0.67389
GOBP MAINTENANCE OF LENS TRANSPARENCY	SET	7	-0.18407	-0.0035657	0.40778	0.67415
GOBP REGULATION OF APPETITE	SET	17	-0.11297	-0.0034095	0.25018	0.67421
BANDRES RESPONSE TO CARMUSTIN WITHOUT MGMT 24HR DN	SET	9	-0.15561	-0.0034178	0.34456	0.67423
GOBP POSITIVE REGULATION OF GLYCOGEN STARCH SYNTHASE ACTIVITY	SET	5	-0.14427	-0.002362	0.31935	0.67427
LIU VAV3 PROSTATE CARCINOGENESIS UP	SET	81	-0.048276	-0.0031748	0.10686	0.67427
GOBP PEPTIDYL LYSINE TRIMETHYLATION	SET	35	-0.067677	-0.0029292	0.14976	0.67433
ZHAN MULTIPLE MYELOMA MS DN	SET	40	-0.061362	-0.0028389	0.13566	0.67448
CHAUHAN RESPONSE TO METHOXYESTRADIOL DN	SET	87	-0.041372	-0.0028192	0.091397	0.6746
GOBP SYNAPTIC VESICLE LUMEN ACIDIFICATION	SET	13	-0.11957	-0.003156	0.26414	0.67461
GOBP NUCLEOSIDE BISPHOSPHATE METABOLIC PROCESS	SET	112	-0.039363	-0.0030414	0.086938	0.67464
LIU IL13 MEMORY MODEL UP	SET	17	-0.091511	-0.0027617	0.20211	0.67464
NAKAYAMA SOFT TISSUE TUMORS PCA1 UP	SET	61	-0.054684	-0.0031225	0.12077	0.67465
MISHRA CARCINOMA ASSOCIATED FIBROBLAST DN	SET	20	-0.094189	-0.0030829	0.20786	0.67477
GOBP POSITIVE REGULATION OF CILIUM MOVEMENT	SET	11	-0.13816	-0.0033545	0.30484	0.6748
GOBP RESOLUTION OF MEIOTIC RECOMBINATION INTERMEDIATES	SET	16	-0.0937	-0.0027434	0.20672	0.67482
GOMF OXIDOREDUCTASE ACTIVITY ACTING ON CH OR CH2 GROUPS	SET	11	-0.10899	-0.0026463	0.24032	0.67491
GOBP OXIDATIVE PHOSPHORYLATION	SET	120	-0.034964	-0.0027958	0.077089	0.67492
LEE BMP2 TARGETS DN	SET	854	-0.013822	-0.0028893	0.030457	0.67501
GOBP MODIFICATION OF POSTSYNAPTIC STRUCTURE	SET	17	-0.10054	-0.0030344	0.22153	0.67503
GOBP LUNG SECRETORY CELL DIFFERENTIATION	SET	11	-0.13367	-0.0032456	0.2945	0.67504
BIOCARTA HIF PATHWAY	SET	15	-0.10454	-0.0029638	0.2303	0.67506
REACTOME APEX1 INDEPENDENT RESOLUTION OF AP SITES VIA THE SINGLE NUCLEOTIDE REPLACEMENT PATHWAY	SET	7	-0.13199	-0.0025568	0.29071	0.67509
GOMF POSTSYNAPTIC NEUROTRANSMITTER RECEPTOR ACTIVITY	SET	50	-0.061964	-0.0032042	0.13646	0.67511
GOMF THIAMINE TRANSMEMBRANE TRANSPORTER ACTIVITY	SET	6	-0.17841	-0.0031997	0.3929	0.67511
GOCC DENSE CORE GRANULE	SET	42	-0.069193	-0.00328	0.15237	0.67512
REACTOME POU5F1 OCT4 SOX2 NANOG ACTIVATE GENES RELATED TO PROLIFERATION	SET	10	-0.13619	-0.0031528	0.29987	0.67514
HOWLIN PUBERTAL MAMMARY GLAND	SET	60	-0.056915	-0.0032232	0.12525	0.67523
GOBP POSITIVE REGULATION OF PSEUDOPODIUM ASSEMBLY	SET	10	-0.12428	-0.0028772	0.27323	0.67539
GOCC PROTEASE INHIBITOR COMPLEX	SET	8	-0.14318	-0.0029649	0.31463	0.67546
GOBP ADAPTIVE IMMUNE RESPONSE BASED ON SOMATIC RECOMBINATION OF IMMUNE RECEPTORS BUILT FROM IMMUNOGLOBULIN SUPERFAMILY DOMAINS	SET	256	-0.027396	-0.0031878	0.060169	0.67556
CONCANNON APOPTOSIS BY EPOXOMICIN DN	SET	150	-0.034329	-0.0030664	0.075367	0.67562
GOBP COMMA SHAPED BODY MORPHOGENESIS	SET	5	-0.21977	-0.0035981	0.48235	0.67567
GOBP POSITIVE REGULATION OF CD8 POSITIVE ALPHA BETA T CELL ACTIVATION	SET	7	-0.1875	-0.003632	0.41128	0.67576
GOBP POSITIVE REGULATION OF CELL PROLIFERATION INVOLVED IN HEART MORPHOGENESIS	SET	6	-0.22211	-0.0039835	0.48703	0.67582
REACTOME RESPIRATORY ELECTRON TRANSPORT ATP SYNTHESIS BY CHEMIOSMOTIC COUPLING AND HEAT PRODUCTION BY UNCOUPLING PROTEINS	SET	110	-0.034918	-0.0026739	0.076524	0.67591
REACTOME REGULATION OF FOXO TRANSCRIPTIONAL ACTIVITY BY ACETYLATION	SET	8	-0.15221	-0.003152	0.3335	0.67595
ACEVEDO LIVER CANCER WITH H3K9ME3 UP	SET	116	-0.04179	-0.0032858	0.091511	0.67604
GOCC CYTOPLASMIC SIDE OF APICAL PLASMA MEMBRANE	SET	5	-0.23346	-0.0038224	0.51117	0.67606
GOBP POSITIVE REGULATION OF FEEDING BEHAVIOR	SET	10	-0.13329	-0.0030858	0.29142	0.6763
GOBP HOMOSERINE METABOLIC PROCESS	SET	5	-0.195	-0.0031926	0.42612	0.67638
REACTOME OLFACTORY SIGNALING PATHWAY	SET	319	-0.032016	-0.0041515	0.069955	0.6764
GOBP POSITIVE REGULATION OF ACTIN NUCLEATION	SET	12	-0.12224	-0.0030998	0.26705	0.67642
SA PROGRAMMED CELL DEATH	SET	10	-0.13491	-0.0031233	0.29447	0.67657
HUANG DASATINIB RESISTANCE DN	SET	68	-0.053853	-0.0032461	0.11752	0.67661
WP GLYCOLYSIS IN SENESCENCE	SET	9	-0.14544	-0.0031943	0.31725	0.67667
RODRIGUES THYROID CARCINOMA DN	SET	72	-0.053806	-0.0033369	0.11735	0.6767
GOBP PURINE CONTAINING COMPOUND SALVAGE	SET	14	-0.12065	-0.0033046	0.26264	0.67702
VILLANUEVA LIVER CANCER KRT19 DN	SET	58	-0.054653	-0.0030432	0.11891	0.6771
WP LIPID METABOLISM IN SENESCENT CELLS	SET	20	-0.092539	-0.0030289	0.2013	0.67713
GOBP SPERM EJACULATION	SET	6	-0.19321	-0.0034651	0.42024	0.67715
GOCC MRNA EDITING COMPLEX	SET	13	-0.10655	-0.0028124	0.23176	0.67716
GOBP PENTOSE PHOSPHATE SHUNT NON OXIDATIVE BRANCH	SET	6	-0.14213	-0.0025491	0.30899	0.67724
GOBP PURINE NUCLEOSIDE TRIPHOSPHATE CATABOLIC PROCESS	SET	5	-0.17065	-0.002794	0.37099	0.67724
GOBP G PROTEIN COUPLED RECEPTOR SIGNALING PATHWAY	SET	1058	-0.014905	-0.0034481	0.03237	0.67741
REACTOME TP53 REGULATES TRANSCRIPTION OF DEATH RECEPTORS AND LIGANDS	SET	12	-0.13589	-0.0034461	0.29509	0.67742
GOBP INNER CELL MASS CELL PROLIFERATION	SET	14	-0.099934	-0.0027371	0.2169	0.6775
EPPERT PROGENITOR	SET	131	-0.034873	-0.0029126	0.075642	0.67761
REACTOME TRANSPORT OF NUCLEOTIDE SUGARS	SET	8	-0.12768	-0.0026439	0.27693	0.67761
PETROVA ENDOTHELIUM LYMPHATIC VS BLOOD DN	SET	154	-0.035387	-0.0032024	0.0767	0.67773
GOMF INTRONIC TRANSCRIPTION REGULATORY REGION SEQUENCE SPECIFIC DNA BINDING	SET	11	-0.11938	-0.0028986	0.25852	0.67788
GOCC CORVET COMPLEX	SET	7	-0.1303	-0.0025239	0.28156	0.67823
GOBP PURINE CONTAINING COMPOUND METABOLIC PROCESS	SET	508	-0.018383	-0.0029926	0.039715	0.67827
GOMF INOSITOL 1 3 4 5 TETRAKISPHOSPHATE BINDING	SET	4	-0.14779	-0.0021642	0.31922	0.6783
GOBP AMINO ACID BETAINE METABOLIC PROCESS	SET	17	-0.11221	-0.0033866	0.24221	0.67842
REACTOME SYNTHESIS OF 16 20 HYDROXYEICOSATETRAENOIC ACIDS HETE	SET	9	-0.14572	-0.0032005	0.31405	0.67867
GOCC STEREOCILIUM BUNDLE	SET	61	-0.056097	-0.0032032	0.1209	0.67868
GOBP REGULATION OF SYSTEMIC ARTERIAL BLOOD PRESSURE BY ENDOTHELIN	SET	6	-0.20233	-0.0036286	0.43587	0.67874
WARTERS RESPONSE TO IR SKIN	SET	72	-0.051281	-0.0031803	0.11033	0.67896
REACTOME EUKARYOTIC TRANSLATION INITIATION	SET	109	-0.037539	-0.0028616	0.080694	0.6791
GOBP MICROTUBULE BASED TRANSPORT	SET	203	-0.027401	-0.0028433	0.058864	0.67921
REACTOME TRANSPORT OF BILE SALTS AND ORGANIC ACIDS METAL IONS AND AMINE COMPOUNDS	SET	80	-0.048089	-0.003143	0.10326	0.67929
BIOCARTA SODD PATHWAY	SET	9	-0.13278	-0.0029163	0.2849	0.67941
GOMF DYNEIN LIGHT INTERMEDIATE CHAIN BINDING	SET	27	-0.081787	-0.0031098	0.17546	0.67943
GOBP PROTEIN LOCALIZATION TO GOLGI MEMBRANE	SET	5	-0.16833	-0.002756	0.36105	0.67947
GOBP GASTRIC EMPTYING	SET	4	-0.18323	-0.0026833	0.39286	0.67953
GOBP REGULATION OF MYELOID CELL APOPTOTIC PROCESS	SET	30	-0.081371	-0.0032611	0.17444	0.67956
GOBP DNA INTEGRATION	SET	7	-0.13448	-0.002605	0.28821	0.6796
GOBP FOLIC ACID CONTAINING COMPOUND BIOSYNTHETIC PROCESS	SET	7	-0.13838	-0.0026806	0.29635	0.67973
GOBP NUCLEOBASE CATABOLIC PROCESS	SET	10	-0.1436	-0.0033244	0.30751	0.67974
REACTOME RRNA MODIFICATION IN THE NUCLEUS AND CYTOSOL	SET	55	-0.052159	-0.0028285	0.11166	0.67978
GOCC PRESYNAPTIC ACTIVE ZONE CYTOPLASMIC COMPONENT	SET	18	-0.11489	-0.0035678	0.2458	0.6799
GOBP MYELOID CELL APOPTOTIC PROCESS	SET	36	-0.070805	-0.003108	0.15147	0.67991
GOBP INHIBITORY SYNAPSE ASSEMBLY	SET	16	-0.12031	-0.0035226	0.25735	0.67992
GOBP NEGATIVE REGULATION OF ORGANELLE ASSEMBLY	SET	40	-0.070462	-0.0032599	0.15071	0.67993
WANG LMO4 TARGETS UP	SET	331	-0.024124	-0.0031854	0.05158	0.68
REACTOME TRANSLATION OF REPLICASE AND ASSEMBLY OF THE REPLICATION TRANSCRIPTION COMPLEX	SET	14	-0.10087	-0.0027627	0.2156	0.68005
GOBP UTERUS MORPHOGENESIS	SET	6	-0.17013	-0.0030512	0.36362	0.68006
REACTOME ARMS MEDIATED ACTIVATION	SET	7	-0.1604	-0.0031071	0.34275	0.68009
GOMF ALDO KETO REDUCTASE NADP ACTIVITY	SET	29	-0.079892	-0.0031481	0.17072	0.6801
GNATENKO PLATELET SIGNATURE	SET	30	-0.069095	-0.0027691	0.14761	0.68014
SHIPP DLBCL CURED VS FATAL UP	SET	33	-0.086102	-0.0036188	0.18393	0.68014
GOBP COPPER ION HOMEOSTASIS	SET	13	-0.089387	-0.0023593	0.19093	0.68016
GOBP ERYTHROCYTE DEVELOPMENT	SET	35	-0.069493	-0.0030078	0.1484	0.6802
WP HIPPOMERLIN SIGNALING DYSREGULATION	SET	116	-0.040374	-0.0031744	0.086193	0.68025
REACTOME GLUCURONIDATION	SET	23	-0.10364	-0.0036377	0.22125	0.68027
REACTOME WNT5A DEPENDENT INTERNALIZATION OF FZD4	SET	15	-0.10471	-0.0029687	0.22339	0.68038
MARIADASON RESPONSE TO CURCUMIN SULINDAC 5	SET	23	-0.075956	-0.0026659	0.16192	0.6805
REACTOME TGF BETA RECEPTOR SIGNALING ACTIVATES SMADS	SET	46	-0.064413	-0.0031952	0.13731	0.6805
GOBP GLYCOLIPID BIOSYNTHETIC PROCESS	SET	69	-0.047584	-0.0028891	0.10135	0.68065
WP ETHER LIPID BIOSYNTHESIS	SET	20	-0.083142	-0.0027214	0.17687	0.68085
GOCC NUCLEAR UBIQUITIN LIGASE COMPLEX	SET	39	-0.061197	-0.0027957	0.13007	0.68099
MATTIOLI MGUS VS MULTIPLE MYELOMA	SET	14	-0.12262	-0.0033586	0.26056	0.68104
WP DNA IRDOUBLE STRAND BREAKS AND CELLULAR RESPONSE VIA ATM	SET	52	-0.055197	-0.0029107	0.11725	0.68109
GOCC NUCLEAR CHROMOSOME	SET	210	-0.027445	-0.002896	0.058234	0.68128
GOBP EMBRYONIC CRANIAL SKELETON MORPHOGENESIS	SET	42	-0.06956	-0.0032974	0.14752	0.68137
GOBP ONE CARBON METABOLIC PROCESS	SET	23	-0.084997	-0.0029832	0.18012	0.68149
GOBP NEGATIVE REGULATION OF PROGRAMMED NECROTIC CELL DEATH	SET	17	-0.098288	-0.0029663	0.20816	0.6816
HOOI ST7 TARGETS UP	SET	87	-0.048382	-0.0032969	0.10247	0.6816
BIOCARTA CLASSIC PATHWAY	SET	9	-0.17033	-0.0037409	0.36064	0.68164
GOBP POSITIVE REGULATION OF PROTEIN KINASE A SIGNALING	SET	11	-0.14596	-0.0035439	0.30889	0.68172
GOMF STEROL ESTERASE ACTIVITY	SET	7	-0.17379	-0.0033664	0.36765	0.68178
GOBP PROTEIN O LINKED MANNOSYLATION	SET	16	-0.089196	-0.0026116	0.18865	0.68183
GOBP DNA BIOSYNTHETIC PROCESS	SET	187	-0.029707	-0.0029599	0.062805	0.68189
GOBP POSITIVE REGULATION OF LIPID LOCALIZATION	SET	106	-0.042842	-0.0032208	0.090479	0.68207
CHENG TAF7L TARGETS	SET	6	-0.17121	-0.0030705	0.36152	0.68209
GOBP REGULATION OF MRNA PROCESSING	SET	125	-0.035851	-0.0029253	0.075707	0.68209
GOBP NEGATIVE REGULATION OF VASOCONSTRICTION	SET	8	-0.18195	-0.0037678	0.38419	0.6821
SAUL SEN MAYO	SET	115	-0.042993	-0.0033658	0.090709	0.68224
BIOCARTA LYMPHOCYTE PATHWAY	SET	8	-0.15872	-0.0032867	0.33476	0.68229
REACTOME INTRAFLAGELLAR TRANSPORT	SET	54	-0.053534	-0.0028766	0.1129	0.6823
GOBP BROWN FAT CELL DIFFERENTIATION	SET	52	-0.060625	-0.0031969	0.12784	0.68232
GOCC RIBOSOMAL SUBUNIT	SET	167	-0.030618	-0.0028844	0.064485	0.68253
GOBP REGULATION OF B CELL MEDIATED IMMUNITY	SET	56	-0.059565	-0.0032592	0.1254	0.6826
GOBP ESTABLISHMENT OR MAINTENANCE OF TRANSMEMBRANE ELECTROCHEMICAL GRADIENT	SET	10	-0.16051	-0.003716	0.33752	0.6828
SASSON RESPONSE TO GONADOTROPHINS DN	SET	85	-0.046778	-0.003151	0.098346	0.68283
GOCC LATE ENDOSOME MEMBRANE	SET	140	-0.035189	-0.0030376	0.073978	0.68284
GOBP AMINOGLYCAN METABOLIC PROCESS	SET	122	-0.038614	-0.003113	0.081165	0.68287
GOMF FAD BINDING	SET	38	-0.070259	-0.0031684	0.14762	0.68294
GOBP POSITIVE REGULATION OF RENAL SODIUM EXCRETION	SET	12	-0.12579	-0.0031899	0.26427	0.68296
GOMF CALCIUM ACTIVATED CATION CHANNEL ACTIVITY	SET	25	-0.083799	-0.0030662	0.17591	0.68309
SCHLOSSER MYC AND SERUM RESPONSE SYNERGY	SET	32	-0.069174	-0.002863	0.14521	0.68309
CUI TCF21 TARGETS UP	SET	35	-0.077913	-0.0033722	0.1635	0.68315
GOCC CELL CORTEX	SET	291	-0.025513	-0.0031621	0.053525	0.68319
GOBP DOUBLE STRAND BREAK REPAIR VIA SYNTHESIS DEPENDENT STRAND ANNEALING	SET	8	-0.14529	-0.0030087	0.30425	0.68351
HOFFMANN LARGE TO SMALL PRE BII LYMPHOCYTE DN	SET	61	-0.055528	-0.0031706	0.11623	0.68357
GOBP ENDONUCLEOLYTIC CLEAVAGE IN ITS1 TO SEPARATE SSU RRNA FROM 5 8S RRNA AND LSU RRNA FROM TRICISTRONIC RRNA TRANSCRIPT SSU RRNA 5 8S RRNA LSU RRNA	SET	9	-0.13785	-0.0030276	0.28812	0.68383
GOMF DIACYLGLYCEROL BINDING	SET	14	-0.12998	-0.0035601	0.27164	0.68385
JEPSEN SMRT TARGETS	SET	30	-0.082406	-0.0033026	0.17221	0.68385
GOBP CELLULAR RESPONSE TO BIOTIC STIMULUS	SET	232	-0.029948	-0.0033195	0.062502	0.68408
REACTOME MRNA DECAY BY 3 TO 5 EXORIBONUCLEASE	SET	14	-0.1056	-0.0028924	0.22028	0.68417
GOMF OLFACTORY RECEPTOR ACTIVITY	SET	249	-0.037242	-0.0042746	0.077663	0.68421
GOBP POSITIVE REGULATION OF ANOIKIS	SET	7	-0.13498	-0.0026148	0.28145	0.68424
REACTOME ACTIVATION OF NOXA AND TRANSLOCATION TO MITOCHONDRIA	SET	5	-0.20423	-0.0033437	0.42583	0.68424
GOBP PROTEIN POLYUBIQUITINATION	SET	229	-0.028127	-0.0030977	0.058568	0.68447
SMID BREAST CANCER RELAPSE IN BONE DN	SET	275	-0.027804	-0.0033515	0.057887	0.6845
GOBP POSITIVE REGULATION OF GLIOGENESIS	SET	61	-0.055269	-0.0031559	0.11501	0.68458
GOBP RETINA DEVELOPMENT IN CAMERA TYPE EYE	SET	151	-0.037264	-0.0033396	0.077492	0.6847
GOBP POSITIVE REGULATION OF WNT SIGNALING PATHWAY	SET	133	-0.038579	-0.0032465	0.080202	0.68475
BROWNE HCMV INFECTION 18HR DN	SET	173	-0.03348	-0.0032098	0.069595	0.68476
GOBP MITOTIC SISTER CHROMATID SEPARATION	SET	61	-0.054573	-0.0031161	0.11342	0.68479
GOMF POLY PURINE TRACT BINDING	SET	27	-0.08468	-0.0032198	0.17594	0.68484
GOBP REGULATION OF HORMONE SECRETION	SET	234	-0.029552	-0.0032895	0.061396	0.68486
MEISSNER NPC HCP WITH H3K4ME3 AND H3K27ME3	SET	139	-0.039223	-0.0033737	0.081474	0.68489
GOBP LATE NUCLEOPHAGY	SET	8	-0.15728	-0.003257	0.32669	0.6849
GOBP SCF DEPENDENT PROTEASOMAL UBIQUITIN DEPENDENT PROTEIN CATABOLIC PROCESS	SET	45	-0.067938	-0.0033333	0.14111	0.6849
REACTOME MATURATION OF SARS COV 1 SPIKE PROTEIN	SET	5	-0.18214	-0.0029821	0.37829	0.68491
GOCC TIGHT JUNCTION	SET	120	-0.040989	-0.0032775	0.085096	0.68498
GOBP L METHIONINE SALVAGE FROM METHYLTHIOADENOSINE	SET	5	-0.16276	-0.0026647	0.33742	0.68522
ACEVEDO LIVER TUMOR VS NORMAL ADJACENT TISSUE UP	SET	784	-0.015359	-0.0030823	0.031818	0.68534
DACOSTA ERCC3 ALLELE XPCS VS TTD UP	SET	26	-0.082611	-0.0030825	0.1711	0.68538
JOHANSSON BRAIN CANCER EARLY VS LATE DN	SET	43	-0.065113	-0.0031231	0.13478	0.68548
FURUKAWA DUSP6 TARGETS PCI35 DN	SET	71	-0.052346	-0.0032238	0.10831	0.68555
REACTOME ENDOSOMAL VACUOLAR PATHWAY	SET	5	-0.17999	-0.0029469	0.37224	0.68564
GOBP NEGATIVE REGULATION OF CYTOKINE PRODUCTION	SET	256	-0.028076	-0.0032669	0.058053	0.68567
GOMF ADP BINDING	SET	31	-0.079194	-0.0032262	0.16373	0.6857
GOMF 1 ACYLGLYCEROPHOSPHOCHOLINE O ACYLTRANSFERASE ACTIVITY	SET	6	-0.20223	-0.0036268	0.4179	0.68577
GOMF NADPLUS PROTEIN CYSTEINE ADP RIBOSYLTRANSFERASE ACTIVITY	SET	6	-0.22013	-0.003948	0.45481	0.68581
GOBP DETECTION OF BACTERIUM	SET	13	-0.13812	-0.0036454	0.28503	0.686
GOBP HIS PURKINJE SYSTEM DEVELOPMENT	SET	7	-0.20187	-0.0039103	0.41661	0.686
GOBP NEGATIVE REGULATION OF INSULIN LIKE GROWTH FACTOR RECEPTOR SIGNALING PATHWAY	SET	7	-0.15623	-0.0030263	0.32235	0.68604
GOBP CLEAVAGE INVOLVED IN RRNA PROCESSING	SET	27	-0.073774	-0.0028052	0.15217	0.68609
GOBP CORONARY ARTERY MORPHOGENESIS	SET	9	-0.15712	-0.0034508	0.32399	0.68614
GOCC CYTOSOLIC LARGE RIBOSOMAL SUBUNIT	SET	51	-0.056476	-0.0029494	0.11645	0.68615
REACTOME TRANSPORT TO THE GOLGI AND SUBSEQUENT MODIFICATION	SET	181	-0.031414	-0.0030799	0.064757	0.6862
GOBP ESTABLISHMENT OF ORGANELLE LOCALIZATION	SET	429	-0.02067	-0.0030989	0.04259	0.68628
MARTINEZ TP53 TARGETS DN	SET	571	-0.018685	-0.0032192	0.038492	0.68631
WP EICOSANOID SYNTHESIS	SET	23	-0.094166	-0.003305	0.19399	0.68631
LAIHO COLORECTAL CANCER SERRATED UP	SET	108	-0.043638	-0.0033113	0.089848	0.6864
GOMF ORGANIC ACID BINDING	SET	210	-0.032165	-0.0033941	0.066209	0.68645
GOMF DNA DEMETHYLASE ACTIVITY	SET	5	-0.15732	-0.0025757	0.32375	0.68649
GOBP DECIDUALIZATION	SET	24	-0.092204	-0.0033057	0.1897	0.68653
GOBP NAIL DEVELOPMENT	SET	11	-0.14643	-0.0035554	0.30123	0.68656
GOBP LYMPHOCYTE MEDIATED IMMUNITY	SET	239	-0.030289	-0.0034069	0.06225	0.68672
GOBP REGULATION OF NEUTROPHIL CHEMOTAXIS	SET	30	-0.086492	-0.0034663	0.17764	0.68683
GOBP NEGATIVE REGULATION OF INTRACELLULAR TRANSPORT	SET	56	-0.05643	-0.0030877	0.11564	0.68721
GOBP NUCLEOBASE CONTAINING SMALL MOLECULE INTERCONVERSION	SET	8	-0.15054	-0.0031174	0.30841	0.68727
GOMF IMMUNOGLOBULIN RECEPTOR ACTIVITY	SET	6	-0.19835	-0.0035573	0.40632	0.68728
DARWICHE SQUAMOUS CELL CARCINOMA DN	SET	176	-0.031304	-0.0030268	0.064084	0.68739
GOCC CYTOPLASMIC SIDE OF LYSOSOMAL MEMBRANE	SET	13	-0.09473	-0.0025003	0.1939	0.68742
GOBP ORGANELLE MEMBRANE FUSION	SET	117	-0.039111	-0.0030882	0.079993	0.68755
REACTOME INTEGRATION OF ENERGY METABOLISM	SET	102	-0.043279	-0.0031921	0.08851	0.68757
GOMF COPPER ION TRANSMEMBRANE TRANSPORTER ACTIVITY	SET	4	-0.15142	-0.0022175	0.30956	0.68763
TIAN BHLHA15 TARGETS	SET	16	-0.11008	-0.003223	0.22491	0.68773
GOBP VIRION ASSEMBLY	SET	36	-0.064398	-0.0028268	0.13144	0.68791
GOMF NEUROPEPTIDE BINDING	SET	26	-0.099608	-0.0037167	0.20327	0.68794
GOBP CHONDROCYTE DEVELOPMENT INVOLVED IN ENDOCHONDRAL BONE MORPHOGENESIS	SET	8	-0.18014	-0.0037303	0.36757	0.68796
GOBP NOSE DEVELOPMENT	SET	15	-0.12089	-0.0034271	0.24666	0.68796
OSADA ASCL1 TARGETS UP	SET	45	-0.072956	-0.0035795	0.14883	0.688
GOCC NUCLEAR INCLUSION BODY	SET	12	-0.11369	-0.002883	0.23191	0.68801
GOBP EMBRYONIC VISCEROCRANIUM MORPHOGENESIS	SET	8	-0.1584	-0.0032802	0.32311	0.68802
GOBP REGULATION OF MITOTIC CENTROSOME SEPARATION	SET	9	-0.13079	-0.0028725	0.26665	0.6881
BIOCARTA MELANOCYTE PATHWAY	SET	7	-0.21857	-0.0042338	0.44545	0.68817
GOBP GLIAL CELL FATE COMMITMENT	SET	11	-0.16154	-0.0039221	0.32885	0.68836
GOMF PHOSPHATIDYLINOSITOL PHOSPHATE PHOSPHATASE ACTIVITY	SET	25	-0.086954	-0.0031816	0.17693	0.68844
LOPEZ MESOTHELIOMA SURVIVAL WORST VS BEST DN	SET	7	-0.15642	-0.00303	0.31811	0.68854
DARWICHE PAPILLOMA RISK HIGH DN	SET	174	-0.032175	-0.0030935	0.065431	0.68855
GOCC EUKARYOTIC TRANSLATION INITIATION FACTOR 3 COMPLEX	SET	15	-0.11961	-0.003391	0.24315	0.68861
GOBP ESTABLISHMENT OF CELL POLARITY	SET	152	-0.037207	-0.0033455	0.075615	0.68866
GOBP LIMB JOINT MORPHOGENESIS	SET	5	-0.24107	-0.0039469	0.48982	0.6887
GOBP LENS MORPHOGENESIS IN CAMERA TYPE EYE	SET	20	-0.11102	-0.0036337	0.2255	0.68875
GOMF METAL DEPENDENT DEUBIQUITINASE ACTIVITY	SET	10	-0.15282	-0.003538	0.31037	0.68877
GOBP CELLULAR RESPONSE TO TOXIC SUBSTANCE	SET	111	-0.043116	-0.0033166	0.087445	0.68901
KYNG DNA DAMAGE DN	SET	170	-0.033366	-0.0031712	0.067612	0.68917
GOBP HISTONE H3 K9 MODIFICATION	SET	28	-0.076631	-0.0029671	0.15518	0.68928
GOBP NATURAL KILLER CELL DEGRANULATION	SET	10	-0.13009	-0.0030116	0.26339	0.68931
BIOCARTA ERAD PATHWAY	SET	19	-0.096763	-0.0030871	0.19586	0.68936
REACTOME MET INTERACTS WITH TNS PROTEINS	SET	5	-0.20367	-0.0033346	0.41205	0.68945
GOCC CRD MEDIATED MRNA STABILITY COMPLEX	SET	6	-0.19838	-0.0035579	0.40124	0.68949
GOBP U4 SNRNA 3 END PROCESSING	SET	7	-0.1447	-0.002803	0.29249	0.6896
GOBP NEGATIVE REGULATION OF INTERLEUKIN 8 PRODUCTION	SET	16	-0.12136	-0.0035533	0.24516	0.68971
GOBP AUDITORY RECEPTOR CELL MORPHOGENESIS	SET	18	-0.10014	-0.0031098	0.20222	0.68977
GOBP NEGATIVE REGULATION OF TOLL LIKE RECEPTOR 2 SIGNALING PATHWAY	SET	7	-0.19284	-0.0037356	0.38942	0.68977
GOMF RETINYL PALMITATE ESTERASE ACTIVITY	SET	4	-0.23557	-0.0034497	0.47567	0.68978
GOBP NUCLEOSIDE TRIPHOSPHATE BIOSYNTHETIC PROCESS	SET	114	-0.039109	-0.0030485	0.078966	0.68979
GOCC TIM23 MITOCHONDRIAL IMPORT INNER MEMBRANE TRANSLOCASE COMPLEX	SET	12	-0.10779	-0.0027336	0.21764	0.6898
GOCC PROTON TRANSPORTING TWO SECTOR ATPASE COMPLEX PROTON TRANSPORTING DOMAIN	SET	23	-0.079199	-0.0027797	0.15977	0.68994
PHESSE TARGETS OF APC AND MBD2 UP	SET	16	-0.12272	-0.0035931	0.24756	0.68995
GOBP GOLGI TO VACUOLE TRANSPORT	SET	19	-0.10891	-0.0034747	0.2197	0.68996
GOBP FUCOSE METABOLIC PROCESS	SET	16	-0.11787	-0.003451	0.23774	0.68997
GOBP POSITIVE CHEMOTAXIS	SET	50	-0.066991	-0.0034642	0.135	0.69014
GOBP NEGATIVE REGULATION OF PEPTIDE SECRETION	SET	43	-0.070143	-0.0033643	0.14114	0.69039
REACTOME PROSTACYCLIN SIGNALLING THROUGH PROSTACYCLIN RECEPTOR	SET	19	-0.10553	-0.0033668	0.21225	0.69047
GOBP REGULATION OF PROTEIN UBIQUITINATION	SET	193	-0.031291	-0.0031668	0.062821	0.69079
GOBP SECRETION	SET	882	-0.015708	-0.0033344	0.031536	0.69079
REACTOME DEFECTIVE ST3GAL3 CAUSES MCT12 AND EIEE15	SET	8	-0.17472	-0.0036181	0.3506	0.69088
GOMF LIGASE ACTIVITY FORMING CARBON NITROGEN BONDS	SET	48	-0.062594	-0.0031716	0.12551	0.691
GOBP POSITIVE REGULATION OF PEPTIDE SECRETION	SET	100	-0.047391	-0.0034611	0.095019	0.69102
IWANAGA E2F1 TARGETS INDUCED BY SERUM	SET	24	-0.094693	-0.0033949	0.18986	0.69102
GOBP CEREBELLAR PURKINJE CELL LAYER DEVELOPMENT	SET	26	-0.082407	-0.0030749	0.16522	0.69103
IVANOVA HEMATOPOIESIS MATURE CELL	SET	276	-0.027156	-0.0032791	0.054427	0.69108
KYNG DNA DAMAGE BY 4NQO OR GAMMA RADIATION	SET	14	-0.11755	-0.0032195	0.23553	0.69113
GOCC RIBOSOME	SET	196	-0.029981	-0.0030574	0.060064	0.69116
GOCC EXOCYST	SET	13	-0.13255	-0.0034986	0.26539	0.69127
ZHAN MULTIPLE MYELOMA HP DN	SET	40	-0.070338	-0.0032542	0.14063	0.69151
GOBP ACTIVATION OF GTPASE ACTIVITY	SET	99	-0.045356	-0.0032959	0.090662	0.69155
GOMF LEUKOTRIENE C4 SYNTHASE ACTIVITY	SET	5	-0.22471	-0.0036789	0.44846	0.69183
GOBP POSITIVE REGULATION OF INCLUSION BODY ASSEMBLY	SET	5	-0.17115	-0.0028021	0.34126	0.692
PID AR TF PATHWAY	SET	48	-0.068957	-0.003494	0.13748	0.69202
GOBP REGULATION OF T HELPER 2 CELL DIFFERENTIATION	SET	11	-0.15973	-0.0038783	0.31842	0.69203
GOCC EXTRINSIC COMPONENT OF EXTERNAL SIDE OF PLASMA MEMBRANE	SET	8	-0.18015	-0.0037306	0.35913	0.69204
GOBP POSITIVE REGULATION OF PENILE ERECTION	SET	5	-0.2452	-0.0040145	0.48859	0.69211
GOBP RRNA METHYLATION	SET	21	-0.097789	-0.0032797	0.19486	0.69211
GOBP INTERFERON ALPHA PRODUCTION	SET	24	-0.084721	-0.0030374	0.16879	0.69214
GOBP NADP METABOLIC PROCESS	SET	39	-0.070393	-0.0032158	0.14023	0.69215
GOMF UBIQUINONE BINDING	SET	5	-0.15972	-0.0026149	0.31811	0.69219
BIOCARTA PLATELETAPP PATHWAY	SET	11	-0.1412	-0.0034285	0.28121	0.69221
GOCC ENDOPLASMIC RETICULUM GOLGI INTERMEDIATE COMPARTMENT MEMBRANE	SET	71	-0.05273	-0.0032475	0.10499	0.69224
WEBER METHYLATED LCP IN SPERM UP	SET	15	-0.11307	-0.0032054	0.22513	0.69224
REACTOME SIRT1 NEGATIVELY REGULATES RRNA EXPRESSION	SET	16	-0.108	-0.0031622	0.21505	0.69225
GOBP REGULATION OF LYMPHOCYTE MIGRATION	SET	60	-0.059421	-0.0033651	0.11824	0.69235
GOBP RNA METHYLATION	SET	81	-0.044722	-0.0029411	0.088967	0.6924
GOBP RESPONSE TO CORTISOL	SET	5	-0.24721	-0.0040475	0.49128	0.69259
GOBP FEMALE SEX DIFFERENTIATION	SET	114	-0.044409	-0.0034616	0.088244	0.6926
GOBP SKIN DEVELOPMENT	SET	294	-0.02934	-0.0036548	0.058272	0.69269
REACTOME CILIUM ASSEMBLY	SET	191	-0.031107	-0.003132	0.061758	0.69276
HEIDENBLAD AMPLIFIED IN SOFT TISSUE CANCER	SET	13	-0.10823	-0.0028565	0.21482	0.6928
FUJII YBX1 TARGETS DN	SET	180	-0.03274	-0.003201	0.064929	0.69295
LEIN CEREBELLUM MARKERS	SET	77	-0.054023	-0.0034643	0.10705	0.6931
GOBP REGULATION OF DNA STRAND ELONGATION	SET	17	-0.098931	-0.0029857	0.19599	0.69314
GOBP PHOSPHATIDYLSERINE METABOLIC PROCESS	SET	21	-0.10371	-0.0034783	0.20535	0.69323
GOCC GROWTH CONE MEMBRANE	SET	8	-0.16694	-0.003457	0.3305	0.69326
IKEDA MIR133 TARGETS DN	SET	6	-0.21963	-0.003939	0.43475	0.69329
GOBP EMBRYONIC RETINA MORPHOGENESIS IN CAMERA TYPE EYE	SET	5	-0.25321	-0.0041456	0.50082	0.69342
GOBP SULFUR COMPOUND TRANSPORT	SET	51	-0.062516	-0.0032649	0.12364	0.69344
GOCC HFE TRANSFERRIN RECEPTOR COMPLEX	SET	7	-0.14193	-0.0027494	0.28039	0.69364
PELLICCIOTTA HDAC IN ANTIGEN PRESENTATION DN	SET	41	-0.068653	-0.0032156	0.13562	0.69365
GOBP REGULATION OF SYNAPTIC VESICLE PRIMING	SET	8	-0.15598	-0.0032301	0.30803	0.6937
GOMF KERATIN FILAMENT BINDING	SET	5	-0.17113	-0.0028018	0.33778	0.69379
GOBP IMMATURE T CELL PROLIFERATION	SET	12	-0.126	-0.0031952	0.24865	0.69382
GOBP PROGESTERONE METABOLIC PROCESS	SET	16	-0.097085	-0.0028426	0.1913	0.69409
GOCC IGA IMMUNOGLOBULIN COMPLEX	SET	2	-0.25744	-0.0026659	0.50729	0.69409
GOCC IGA IMMUNOGLOBULIN COMPLEX CIRCULATING	SET	2	-0.25744	-0.0026659	0.50729	0.69409
GOCC IMMUNOGLOBULIN COMPLEX CIRCULATING	SET	2	-0.25744	-0.0026659	0.50729	0.69409
GOCC ENDOSOME LUMEN	SET	40	-0.073702	-0.0034098	0.14522	0.6941
GENTILE UV RESPONSE CLUSTER D5	SET	35	-0.079088	-0.0034231	0.1558	0.69414
GOMF SULFUR COMPOUND BINDING	SET	255	-0.030293	-0.0035181	0.059669	0.69416
KUUSELO PANCREATIC CANCER 19Q13 AMPLIFICATION	SET	32	-0.13593	-0.0056259	0.26756	0.69428
GOCC CONE PHOTORECEPTOR OUTER SEGMENT	SET	8	-0.14668	-0.0030375	0.28859	0.69437
GOBP POSITIVE REGULATION OF ENDOTHELIAL CELL MATRIX ADHESION VIA FIBRONECTIN	SET	5	-0.21819	-0.0035723	0.42913	0.69443
GOBP T CELL HOMEOSTASIS	SET	41	-0.072858	-0.0034125	0.14317	0.69458
REACTOME RUNX2 REGULATES OSTEOBLAST DIFFERENTIATION	SET	22	-0.10856	-0.0037265	0.21332	0.69458
GOBP UBIQUITIN INDEPENDENT PROTEIN CATABOLIC PROCESS VIA THE MULTIVESICULAR BODY SORTING PATHWAY	SET	5	-0.23053	-0.0037744	0.45252	0.69478
GOBP GLYCINE METABOLIC PROCESS	SET	15	-0.10509	-0.0029792	0.20623	0.69482
NADLER OBESITY DN	SET	48	-0.059353	-0.0030074	0.11645	0.69486
GOBP MESENCHYMAL CELL DIFFERENTIATION INVOLVED IN KIDNEY DEVELOPMENT	SET	7	-0.19033	-0.0036868	0.37336	0.69489
GOMF NEUROTRANSMITTER BINDING	SET	17	-0.11875	-0.0035839	0.23296	0.69489
GOMF E BOX BINDING	SET	47	-0.074889	-0.0037549	0.14688	0.69492
GOBP HISTONE H3 K14 ACETYLATION	SET	14	-0.11357	-0.0031107	0.22265	0.695
RICKMAN TUMOR DIFFERENTIATED WELL VS POORLY UP	SET	224	-0.029499	-0.0032136	0.057805	0.69508
GOMF 7SK SNRNA BINDING	SET	9	-0.15871	-0.0034857	0.31095	0.69511
GOBP REGULATION OF VASCULAR ASSOCIATED SMOOTH MUSCLE CELL DIFFERENTIATION	SET	13	-0.14665	-0.0038706	0.28712	0.69524
GOBP AMINOACYL TRNA METABOLISM INVOLVED IN TRANSLATIONAL FIDELITY	SET	10	-0.11981	-0.0027737	0.23453	0.69527
GOMF AMINOACYL TRNA EDITING ACTIVITY	SET	10	-0.11981	-0.0027737	0.23453	0.69527
WP LINOLEIC ACID METABOLISM AFFECTED BY SARSCOV2	SET	5	-0.2283	-0.0037378	0.44686	0.69528
GOMF TRANSMEMBRANE RECEPTOR PROTEIN PHOSPHATASE ACTIVITY	SET	16	-0.13252	-0.00388	0.25931	0.69534
OSMAN BLADDER CANCER DN	SET	372	-0.022926	-0.0032056	0.044844	0.69541
GOBP DEVELOPMENTAL PIGMENTATION	SET	44	-0.070294	-0.0034105	0.13737	0.69557
MARIADASON RESPONSE TO BUTYRATE CURCUMIN SULINDAC TSA 2	SET	7	-0.14664	-0.0028406	0.28657	0.69557
GOMF HISTONE H3K27ME2 H3K27ME3 DEMETHYLASE ACTIVITY	SET	2	-0.45813	-0.0047442	0.89512	0.6956
BOSCO INTERFERON INDUCED ANTIVIRAL MODULE	SET	73	-0.052375	-0.0032706	0.10227	0.69572
GOBP SENSORY PERCEPTION OF SWEET TASTE	SET	6	-0.18747	-0.0033622	0.36606	0.69572
GOCC CHAPERONIN CONTAINING T COMPLEX	SET	10	-0.1204	-0.0027874	0.23508	0.69573
GOBP NEGATIVE REGULATION OF FEEDING BEHAVIOR	SET	5	-0.248	-0.0040603	0.48399	0.69581
REACTOME TYSND1 CLEAVES PEROXISOMAL PROTEINS	SET	7	-0.15385	-0.0029803	0.30026	0.69581
MALTA CURATED STEMNESS MARKERS	SET	19	-0.11957	-0.0038146	0.23333	0.69582
GOMF TRANSMEMBRANE RECEPTOR PROTEIN SERINE THREONINE KINASE BINDING	SET	13	-0.16476	-0.0043486	0.32137	0.69591
SCHAEFFER PROSTATE DEVELOPMENT 48HR UP	SET	416	-0.02379	-0.0035134	0.046377	0.69601
WP DUAL HIJACK MODEL OF VIF IN HIV INFECTION	SET	8	-0.15731	-0.0032575	0.30658	0.69605
WP OVERVIEW OF INTERFERONSMEDIATED SIGNALING PATHWAY	SET	35	-0.095881	-0.00415	0.18682	0.6961
GOBP AMINO SUGAR BIOSYNTHETIC PROCESS	SET	11	-0.11395	-0.0027668	0.22193	0.69618
BIOCARTA RANMS PATHWAY	SET	10	-0.13088	-0.00303	0.25488	0.6962
TONKS TARGETS OF RUNX1 RUNX1T1 FUSION MONOCYTE UP	SET	196	-0.032128	-0.0032764	0.062552	0.69624
GOBP REGULATION OF VERY LOW DENSITY LIPOPROTEIN PARTICLE CLEARANCE	SET	4	-0.25797	-0.0037778	0.50208	0.6963
GOCC NUCLEAR PORE CENTRAL TRANSPORT CHANNEL	SET	5	-0.17235	-0.0028218	0.33531	0.69637
ONGUSAHA BRCA1 TARGETS UP	SET	11	-0.14493	-0.003519	0.28185	0.69645
BIOCARTA EEA1 PATHWAY	SET	7	-0.21376	-0.0041408	0.4156	0.69649
GOBP POSITIVE REGULATION OF PROTEIN ACETYLATION	SET	41	-0.068414	-0.0032044	0.13296	0.69656
STEIN ESRRA TARGETS RESPONSIVE TO ESTROGEN UP	SET	25	-0.09624	-0.0035214	0.18703	0.69657
GOBP REGULATION OF LYMPHOCYTE CHEMOTAXIS	SET	22	-0.10601	-0.0036392	0.20599	0.6966
REACTOME TRIGLYCERIDE CATABOLISM	SET	23	-0.1017	-0.0035695	0.19745	0.69675
GOBP CARBOHYDRATE MEDIATED SIGNALING	SET	8	-0.16026	-0.0033186	0.31104	0.6968
GOBP REGULATION OF INSULIN SECRETION INVOLVED IN CELLULAR RESPONSE TO GLUCOSE STIMULUS	SET	48	-0.068069	-0.003449	0.13208	0.69684
GOBP PRIMITIVE STREAK FORMATION	SET	8	-0.19964	-0.0041341	0.38736	0.69685
REACTOME CELL DEATH SIGNALLING VIA NRAGE NRIF AND NADE	SET	69	-0.058342	-0.0035423	0.11318	0.6969
WP AUTOPHAGY	SET	30	-0.089328	-0.00358	0.17325	0.69693
GOMF SINGLE STRANDED RNA BINDING	SET	77	-0.052019	-0.0033357	0.10086	0.69698
GOBP REPLACEMENT OSSIFICATION	SET	29	-0.09212	-0.0036299	0.17858	0.69702
GOBP 7 METHYLGUANOSINE CAP HYPERMETHYLATION	SET	8	-0.16269	-0.003369	0.31536	0.69703
GOMF PENTOSYLTRANSFERASE ACTIVITY	SET	53	-0.065892	-0.0035078	0.12765	0.69714
WP ALSTROM SYNDROME	SET	32	-0.080397	-0.0033276	0.15556	0.69735
GOBP REGULATION OF SKELETAL MUSCLE TISSUE DEVELOPMENT	SET	24	-0.099582	-0.0035702	0.19265	0.69739
JECHLINGER EPITHELIAL TO MESENCHYMAL TRANSITION DN	SET	60	-0.062035	-0.0035131	0.12	0.69741
XU AKT1 TARGETS 48HR	SET	9	-0.16509	-0.0036259	0.31921	0.69748
KORKOLA SEMINOMA UP	SET	32	-0.097607	-0.0040399	0.1886	0.69761
GOBP PLATELET ACTIVATING FACTOR METABOLIC PROCESS	SET	8	-0.1717	-0.0035556	0.33163	0.69768
GOBP CENTROMERIC SISTER CHROMATID COHESION	SET	9	-0.1718	-0.0037732	0.33169	0.69775
GOBP INTERLEUKIN 17 PRODUCTION	SET	38	-0.077553	-0.0034973	0.14973	0.69775
YAO TEMPORAL RESPONSE TO PROGESTERONE CLUSTER 6	SET	74	-0.056517	-0.0035532	0.10909	0.69779
GOBP REGULATION OF FIBROBLAST APOPTOTIC PROCESS	SET	18	-0.11868	-0.0036853	0.2289	0.69793
GOBP POSITIVE REGULATION OF CIRCADIAN SLEEP WAKE CYCLE SLEEP	SET	5	-0.19585	-0.0032065	0.37766	0.69797
GOBP CAMERA TYPE EYE MORPHOGENESIS	SET	121	-0.044506	-0.0035734	0.085818	0.69798
VALK AML WITH T 8 21 TRANSLOCATION	SET	4	-0.28273	-0.0041403	0.54495	0.69805
WP CONTROL OF IMMUNE TOLERANCE BY VASOACTIVE INTESTINAL PEPTIDE	SET	13	-0.13867	-0.0036601	0.26718	0.69813
DAZARD UV RESPONSE CLUSTER G3	SET	13	-0.13674	-0.0036091	0.26344	0.69814
CHEN LUNG CANCER SURVIVAL	SET	24	-0.087221	-0.003127	0.16799	0.69818
GOBP MYOBLAST FUSION	SET	45	-0.070716	-0.0034696	0.13617	0.69822
MONTERO THYROID CANCER POOR SURVIVAL DN	SET	10	-0.16823	-0.0038948	0.32368	0.69838
GOBP PREASSEMBLY OF GPI ANCHOR IN ER MEMBRANE	SET	6	-0.17138	-0.0030736	0.32963	0.69843
GOBP POSITIVE REGULATION OF LYMPHOCYTE CHEMOTAXIS	SET	17	-0.12585	-0.0037981	0.24206	0.69844
KEGG NATURAL KILLER CELL MEDIATED CYTOTOXICITY	SET	118	-0.046599	-0.0036951	0.089588	0.69852
KIM LIVER CANCER POOR SURVIVAL DN	SET	41	-0.076311	-0.0035743	0.14669	0.69854
GOBP NEGATIVE REGULATION OF CGMP MEDIATED SIGNALING	SET	6	-0.21534	-0.003862	0.41387	0.69857
GOMF MYOSIN V BINDING	SET	15	-0.10822	-0.0030681	0.20797	0.69859
KRISHNAN FURIN TARGETS UP	SET	8	-0.17363	-0.0035955	0.33344	0.69872
GOBP MITOCHONDRIAL ADP TRANSMEMBRANE TRANSPORT	SET	3	-0.19677	-0.0024956	0.3774	0.69895
REACTOME RHO GTPASES ACTIVATE PKNS	SET	42	-0.071522	-0.0033905	0.13718	0.69895
WP NCRNAS INVOLVED IN WNT SIGNALING IN HEPATOCELLULAR CARCINOMA	SET	82	-0.053527	-0.0035417	0.10265	0.69897
DURAND STROMA NS UP	SET	165	-0.037867	-0.0035461	0.072609	0.69899
REACTOME TP53 REGULATES TRANSCRIPTION OF CELL CYCLE GENES	SET	49	-0.064312	-0.0032923	0.12332	0.69899
GOBP REGULATION OF SNARE COMPLEX ASSEMBLY	SET	14	-0.11942	-0.0032708	0.22892	0.69904
GOBP ANAGEN	SET	5	-0.20958	-0.0034314	0.40136	0.69922
GOBP CANONICAL WNT SIGNALING PATHWAY INVOLVED IN OSTEOBLAST DIFFERENTIATION	SET	5	-0.21955	-0.0035945	0.42032	0.69928
GAL LEUKEMIC STEM CELL UP	SET	114	-0.043877	-0.0034202	0.083969	0.69935
REACTOME GLYCOLYSIS	SET	67	-0.056196	-0.0033624	0.10752	0.6994
GOBP MARGINAL ZONE B CELL DIFFERENTIATION	SET	8	-0.17965	-0.0037202	0.3437	0.69941
GOBP REGULATION OF MYOBLAST FUSION	SET	20	-0.10081	-0.0032998	0.19281	0.69946
KEGG PROPANOATE METABOLISM	SET	31	-0.093581	-0.0038123	0.17897	0.69947
GOBP GLYCOSYLATION	SET	235	-0.030131	-0.0033611	0.057573	0.69963
WONG PROTEASOME GENE MODULE	SET	45	-0.067597	-0.0033166	0.12914	0.69967
WP UREA CYCLE AND ASSOCIATED PATHWAYS	SET	23	-0.10956	-0.0038452	0.2093	0.69967
BOHN PRIMARY IMMUNODEFICIENCY SYNDROM DN	SET	35	-0.086934	-0.0037627	0.16599	0.69976
GOBP DNA ENDOREDUPLICATION	SET	5	-0.18916	-0.003097	0.36108	0.69981
GOBP POSITIVE REGULATION OF KERATINOCYTE PROLIFERATION	SET	14	-0.13349	-0.0036563	0.25474	0.69987
GOBP HISTONE MRNA CATABOLIC PROCESS	SET	15	-0.12663	-0.0035898	0.24147	0.7
WP VITAMIN DSENSITIVE CALCIUM SIGNALING IN DEPRESSION	SET	33	-0.091154	-0.0038312	0.17382	0.70001
NIKOLSKY BREAST CANCER 17Q11 Q21 AMPLICON	SET	107	-0.083944	-0.0063404	0.16004	0.70004
GOBP POSITIVE REGULATION OF T HELPER 2 CELL DIFFERENTIATION	SET	7	-0.21254	-0.004117	0.40512	0.70007
BIOCARTA FREE PATHWAY	SET	8	-0.15479	-0.0032054	0.29504	0.70008
GOMF C C CHEMOKINE BINDING	SET	8	-0.19347	-0.0040064	0.36872	0.7001
GOBP POSITIVE REGULATION OF HAIR FOLLICLE DEVELOPMENT	SET	11	-0.14512	-0.0035236	0.27655	0.70012
GHANDHI DIRECT IRRADIATION UP	SET	97	-0.052519	-0.0037779	0.10007	0.70014
HASLINGER B CLL WITH MUTATED VH GENES	SET	16	-0.13012	-0.0038099	0.24773	0.7003
REACTOME TRANSPORT OF THE SLBP DEPENDANT MATURE MRNA	SET	34	-0.085324	-0.00364	0.16239	0.70035
REACTOME ASPARAGINE N LINKED GLYCOSYLATION	SET	293	-0.026222	-0.0032609	0.049879	0.70045
REACTOME GAP FILLING DNA REPAIR SYNTHESIS AND LIGATION IN GG NER	SET	25	-0.083841	-0.0030677	0.15948	0.70045
KEGG GLYCEROPHOSPHOLIPID METABOLISM	SET	73	-0.055159	-0.0034443	0.10485	0.70057
GOBP CELLULAR RESPONSE TO ANTIBIOTIC	SET	12	-0.12668	-0.0032126	0.24076	0.70061
WP NOTCH SIGNALING	SET	44	-0.071448	-0.0034665	0.13577	0.70064
GOBP REGULATION OF PHOSPHOLIPID METABOLIC PROCESS	SET	31	-0.089776	-0.0036573	0.17056	0.70068
PASQUALUCCI LYMPHOMA BY GC STAGE DN	SET	160	-0.040044	-0.0036932	0.076049	0.70074
GOBP POSITIVE REGULATION OF PROTEIN GLYCOSYLATION	SET	8	-0.14466	-0.0029955	0.27472	0.70075
REACTOME MITOCHONDRIAL IRON SULFUR CLUSTER BIOGENESIS	SET	13	-0.12771	-0.0033708	0.24253	0.70076
SCHLESINGER METHYLATED IN COLON CANCER	SET	10	-0.14183	-0.0032836	0.2693	0.70079
REACTOME PHOSPHOLIPID METABOLISM	SET	195	-0.035464	-0.0036075	0.067323	0.70082
REACTOME RRNA PROCESSING	SET	183	-0.03231	-0.003185	0.061313	0.70089
GOBP ICOSANOID SECRETION	SET	48	-0.075173	-0.0038089	0.14263	0.70091
GOCC NUCLEOLAR EXOSOME RNASE COMPLEX	SET	9	-0.14221	-0.0031234	0.26982	0.70092
GOBP HISTONE H4 K20 METHYLATION	SET	6	-0.25044	-0.0044916	0.47503	0.70097
EBAUER MYOGENIC TARGETS OF PAX3 FOXO1 FUSION	SET	45	-0.072831	-0.0035734	0.13812	0.70101
GOBP REGULATION OF GLUTAMATE RECEPTOR SIGNALING PATHWAY	SET	6	-0.22188	-0.0039793	0.42076	0.70101
REACTOME FOXO MEDIATED TRANSCRIPTION OF CELL DEATH GENES	SET	15	-0.12838	-0.0036396	0.24338	0.70107
GOMF STEROL TRANSFER ACTIVITY	SET	23	-0.10016	-0.0035153	0.18981	0.70113
GOBP IMP METABOLIC PROCESS	SET	17	-0.10806	-0.0032612	0.20471	0.70121
GOBP NEGATIVE REGULATION OF PROTEIN AUTOPHOSPHORYLATION	SET	12	-0.14962	-0.0037944	0.28319	0.70137
PEDERSEN METASTASIS BY ERBB2 ISOFORM 3	SET	18	-0.13118	-0.0040737	0.24826	0.70139
GRAHAM CML QUIESCENT VS NORMAL DIVIDING DN	SET	7	-0.189	-0.0036611	0.35756	0.70145
SHEPARD BMYB TARGETS	SET	72	-0.055243	-0.003426	0.1045	0.70148
GOMF DNA HELICASE ACTIVITY	SET	57	-0.057412	-0.0031693	0.10858	0.7015
GOBP UBIQUITIN DEPENDENT ERAD PATHWAY	SET	77	-0.050445	-0.0032348	0.095394	0.70153
REACTOME RECOGNITION OF DNA DAMAGE BY PCNA CONTAINING REPLICATION COMPLEX	SET	29	-0.0769	-0.0030302	0.14537	0.70159
GOBP PIGMENT CELL DIFFERENTIATION	SET	34	-0.086048	-0.0036709	0.16265	0.70161
SASAI TARGETS OF CXCR6 AND PTCH1 UP	SET	11	-0.15339	-0.0037243	0.28988	0.70164
REACTOME CHEMOKINE RECEPTORS BIND CHEMOKINES	SET	50	-0.074995	-0.0038781	0.14171	0.70167
GOBP POSITIVE REGULATION OF INTERLEUKIN 17 PRODUCTION	SET	26	-0.097679	-0.0036448	0.18454	0.7017
GOBP RECEPTOR LOCALIZATION TO SYNAPSE	SET	56	-0.060644	-0.0033183	0.11455	0.70173
KORKOLA CORRELATED WITH POU5F1	SET	26	-0.09042	-0.0033739	0.17078	0.70175
REACTOME TGF BETA RECEPTOR SIGNALING IN EMT EPITHELIAL TO MESENCHYMAL TRANSITION	SET	16	-0.13293	-0.0038922	0.25107	0.70175
GOBP ACTIVATION OF PROTEIN KINASE B ACTIVITY	SET	28	-0.10256	-0.0039712	0.1937	0.70176
GOBP HEAT ACCLIMATION	SET	3	-0.27206	-0.0034505	0.51353	0.70187
GOBP INTERLEUKIN 4 PRODUCTION	SET	28	-0.10308	-0.0039911	0.19444	0.70198
BIOCARTA CACAM PATHWAY	SET	9	-0.19362	-0.0042526	0.36522	0.70199
GOBP NUCLEAR ENVELOPE ORGANIZATION	SET	55	-0.061647	-0.003343	0.11628	0.702
PROVENZANI METASTASIS UP	SET	185	-0.035701	-0.0035382	0.067329	0.70203
GOBP POSITIVE REGULATION OF UTERINE SMOOTH MUSCLE CONTRACTION	SET	7	-0.20669	-0.0040038	0.38964	0.7021
REACTOME P38MAPK EVENTS	SET	13	-0.12987	-0.0034277	0.24479	0.70212
GOBP CARDIAC VENTRICLE MORPHOGENESIS	SET	69	-0.062955	-0.0038224	0.11856	0.70228
GOBP HISTONE H3 K9 METHYLATION	SET	19	-0.11282	-0.0035993	0.21245	0.7023
OZANNE AP1 TARGETS UP	SET	14	-0.12093	-0.0033123	0.22774	0.7023
GOBP NEGATIVE REGULATION OF NOREPINEPHRINE SECRETION	SET	4	-0.28651	-0.0041957	0.53941	0.70234
BIOCARTA NPC PATHWAY	SET	11	-0.12822	-0.0031132	0.24135	0.70238
WP CALCIUM REGULATION IN CARDIAC CELLS	SET	146	-0.042327	-0.0037306	0.079573	0.70261
GOBP SNRNA TRANSCRIPTION BY RNA POLYMERASE II	SET	16	-0.10661	-0.0031215	0.20034	0.70269
GOBP PROTEIN LOCALIZATION TO PLASMA MEMBRANE	SET	270	-0.029385	-0.0035101	0.055183	0.7028
GOBP POSITIVE REGULATION OF PROTEIN SECRETION	SET	139	-0.041997	-0.0036123	0.07883	0.70289
MADAN DPPA4 TARGETS	SET	49	-0.069799	-0.0035732	0.13098	0.70295
GOCC MICROFIBRIL	SET	12	-0.14194	-0.0035995	0.26629	0.70299
GOBP EMBRYONIC HEMOPOIESIS	SET	23	-0.11102	-0.0038964	0.20817	0.70308
HOLLEMAN PREDNISOLONE RESISTANCE ALL DN	SET	11	-0.14695	-0.0035681	0.2755	0.70312
GOMF OXIDOREDUCTASE ACTIVITY ACTING ON THE CH CH GROUP OF DONORS OXYGEN AS ACCEPTOR	SET	10	-0.14254	-0.0033	0.26703	0.70326
GOBP HOMOCYSTEINE METABOLIC PROCESS	SET	13	-0.14675	-0.0038732	0.27476	0.70336
GOCC PERICILIARY MEMBRANE COMPARTMENT	SET	5	-0.22584	-0.0036975	0.42284	0.70336
GOBP MIDBRAIN DOPAMINERGIC NEURON DIFFERENTIATION	SET	16	-0.12674	-0.0037108	0.23726	0.70338
BIOCARTA TSP1 PATHWAY	SET	7	-0.20778	-0.0040249	0.38876	0.70349
GOCC CHROMOSOME CENTROMERIC CORE DOMAIN	SET	3	-0.24943	-0.0031635	0.46661	0.70352
GOMF PHOSPHORYLATION DEPENDENT PROTEIN BINDING	SET	5	-0.25662	-0.0042014	0.47988	0.70359
HOEBEKE LYMPHOID STEM CELL DN	SET	80	-0.055146	-0.0036042	0.10308	0.70366
MORI IMMATURE B LYMPHOCYTE DN	SET	86	-0.048317	-0.0032736	0.090291	0.70372
GOCC MMXD COMPLEX	SET	4	-0.21476	-0.0031451	0.40127	0.70374
GOBP EATING BEHAVIOR	SET	38	-0.083344	-0.0037585	0.15571	0.70376
BIOCARTA ACETAMINOPHEN PATHWAY	SET	5	-0.17736	-0.0029038	0.33109	0.70391
WEST ADRENOCORTICAL CARCINOMA VS ADENOMA UP	SET	17	-0.12196	-0.0036807	0.22765	0.70392
REACTOME DISEASES ASSOCIATED WITH N GLYCOSYLATION OF PROTEINS	SET	18	-0.094532	-0.0029355	0.17632	0.70406
GOBP NUCLEOTIDE TRANSMEMBRANE TRANSPORT	SET	20	-0.097954	-0.0032062	0.18269	0.70408
GOBP PROTEIN LOCALIZATION TO PERINUCLEAR REGION OF CYTOPLASM	SET	9	-0.15188	-0.0033359	0.28322	0.70411
GOBP POSITIVE REGULATION OF ACTIN FILAMENT POLYMERIZATION	SET	46	-0.068397	-0.0033928	0.12752	0.70414
GOBP EQUILIBRIOCEPTION	SET	7	-0.19891	-0.0038532	0.37083	0.70416
REACTOME O LINKED GLYCOSYLATION OF MUCINS	SET	59	-0.0684	-0.0038413	0.12741	0.70431
WHITEHURST PACLITAXEL SENSITIVITY	SET	33	-0.084772	-0.0035629	0.1576	0.70467
GLASS IGF2BP1 CLIP TARGETS KNOCKDOWN DN	SET	114	-0.044844	-0.0034955	0.083363	0.70469
GOBP MAST CELL CHEMOTAXIS	SET	11	-0.16556	-0.0040199	0.30738	0.70493
GOBP NEGATIVE REGULATION OF LOW DENSITY LIPOPROTEIN RECEPTOR ACTIVITY	SET	7	-0.20437	-0.0039588	0.37931	0.70498
GOBP DETECTION OF CHEMICAL STIMULUS INVOLVED IN SENSORY PERCEPTION OF TASTE	SET	44	-0.082295	-0.0039928	0.15273	0.70499
GOBP REGULATION OF MESODERMAL CELL FATE SPECIFICATION	SET	5	-0.20114	-0.0032931	0.37297	0.70515
GOMF PEPTIDE N ACETYLTRANSFERASE ACTIVITY	SET	43	-0.074358	-0.0035665	0.13787	0.70517
ROSS AML WITH CBFB MYH11 FUSION	SET	47	-0.078303	-0.0039261	0.14512	0.70525
GOCC PRERIBOSOME SMALL SUBUNIT PRECURSOR	SET	15	-0.1249	-0.003541	0.23147	0.70526
GOBP T CELL ACTIVATION VIA T CELL RECEPTOR CONTACT WITH ANTIGEN BOUND TO MHC MOLECULE ON ANTIGEN PRESENTING CELL	SET	9	-0.17228	-0.0037839	0.31914	0.70534
CHNG MULTIPLE MYELOMA HYPERPLOID UP	SET	52	-0.064603	-0.0034067	0.11955	0.70554
WP INFLAMMATORY RESPONSE PATHWAY	SET	28	-0.099022	-0.0038342	0.1832	0.70558
GOMF AP 2 ADAPTOR COMPLEX BINDING	SET	10	-0.16715	-0.0038697	0.30911	0.70566
REACTOME MITOTIC METAPHASE AND ANAPHASE	SET	223	-0.032207	-0.0035009	0.059554	0.70567
GOBP POSITIVE REGULATION OF PROTEIN POLYUBIQUITINATION	SET	15	-0.12178	-0.0034524	0.22508	0.70575
GOBP REGULATION OF SYNAPTIC VESICLE MEMBRANE ORGANIZATION	SET	12	-0.14322	-0.0036319	0.26421	0.70611
GOCC NEURONAL DENSE CORE VESICLE	SET	28	-0.10308	-0.0039913	0.19015	0.70612
GOBP TRANS SYNAPTIC SIGNALING BY LIPID	SET	7	-0.20567	-0.003984	0.37929	0.70617
GOBP LIPOSACCHARIDE METABOLIC PROCESS	SET	99	-0.046859	-0.0034052	0.086405	0.7062
GOMF CARBONYL REDUCTASE NADPH ACTIVITY	SET	8	-0.19512	-0.0040405	0.35974	0.70622
REACTOME GLYCOGEN SYNTHESIS	SET	13	-0.154	-0.0040646	0.28388	0.70625
GOMF INORGANIC DIPHOSPHATE PHOSPHATASE ACTIVITY	SET	5	-0.24023	-0.0039332	0.4427	0.70631
GOBP GLOMERULAR MESANGIAL CELL PROLIFERATION	SET	12	-0.15819	-0.0040116	0.29148	0.70634
WP COHESIN COMPLEX CORNELIA DE LANGE SYNDROME	SET	31	-0.086752	-0.0035341	0.15983	0.70635
GOBP ATRIAL CARDIAC MUSCLE TISSUE MORPHOGENESIS	SET	5	-0.24764	-0.0040545	0.45619	0.70638
PARK OSTEOBLAST DIFFERENTIATION BY PHENYLAMIL DN	SET	6	-0.23725	-0.0042551	0.43692	0.70644
GOBP NEURAL PLATE PATTERN SPECIFICATION	SET	7	-0.20681	-0.0040062	0.3806	0.70656
HUANG FOXA2 TARGETS UP	SET	47	-0.079825	-0.0040024	0.1469	0.70656
KIM LRRC3B TARGETS	SET	20	-0.093332	-0.0030549	0.17176	0.70656
GOBP CHEMOKINE C C MOTIF LIGAND 5 PRODUCTION	SET	10	-0.13928	-0.0032244	0.2561	0.70672
GOBP MITOPHAGY	SET	30	-0.081085	-0.0032496	0.14903	0.70681
GOBP TOR SIGNALING	SET	125	-0.041931	-0.0034215	0.077062	0.70682
GOBP ASYMMETRIC CELL DIVISION	SET	16	-0.11786	-0.0034507	0.21655	0.70686
GOBP PODOCYTE CELL MIGRATION	SET	7	-0.2039	-0.0039497	0.37462	0.70687
GOMF FERRIC IRON BINDING	SET	9	-0.16496	-0.0036231	0.30285	0.70701
GOCC DISTAL AXON	SET	257	-0.032698	-0.003812	0.06	0.70711
REACTOME TRANSPORT OF MATURE TRANSCRIPT TO CYTOPLASM	SET	75	-0.053783	-0.0034039	0.098646	0.70719
GOBP INOSITOL PHOSPHATE BIOSYNTHETIC PROCESS	SET	27	-0.090152	-0.0034279	0.16533	0.70722
BOYLAN MULTIPLE MYELOMA C CLUSTER DN	SET	27	-0.10344	-0.0039331	0.18951	0.7074
GOBP RESPIRATORY BURST INVOLVED IN INFLAMMATORY RESPONSE	SET	8	-0.18035	-0.0037347	0.33039	0.70742
WANG BARRETTS ESOPHAGUS DN	SET	24	-0.11086	-0.0039744	0.20308	0.70742
JIANG TIP30 TARGETS UP	SET	43	-0.078639	-0.0037719	0.14403	0.70746
GOCC SPINDLE MICROTUBULE	SET	76	-0.053078	-0.0033816	0.09719	0.70751
GOBP PHOSPHATIDYLGLYCEROL METABOLIC PROCESS	SET	32	-0.095153	-0.0039383	0.17421	0.70753
SU KIDNEY	SET	10	-0.16334	-0.0037814	0.29903	0.70755
GOBP WYBUTOSINE METABOLIC PROCESS	SET	5	-0.20933	-0.0034272	0.38319	0.70756
GOBP POSITIVE REGULATION OF B CELL DIFFERENTIATION	SET	14	-0.12906	-0.0035349	0.2362	0.7076
GOBP NEGATIVE REGULATION OF LONG TERM SYNAPTIC POTENTIATION	SET	10	-0.16503	-0.0038205	0.30195	0.70765
REACTOME PP2A MEDIATED DEPHOSPHORYLATION OF KEY METABOLIC FACTORS	SET	6	-0.18341	-0.0032894	0.33545	0.70773
GOMF K63 LINKED POLYUBIQUITIN MODIFICATION DEPENDENT PROTEIN BINDING	SET	21	-0.10164	-0.0034088	0.18556	0.70806
BILD HRAS ONCOGENIC SIGNATURE	SET	231	-0.034603	-0.0038273	0.063158	0.70811
WP LEUKOCYTEINTRINSIC HIPPO PATHWAY FUNCTIONS	SET	30	-0.091505	-0.0036672	0.16672	0.70844
GOBP MOTOR BEHAVIOR	SET	17	-0.11756	-0.0035479	0.21409	0.70853
CAIRO HEPATOBLASTOMA DN	SET	251	-0.031836	-0.0036686	0.057973	0.70855
GOBP POSITIVE REGULATION OF HEPATIC STELLATE CELL ACTIVATION	SET	5	-0.26806	-0.0043887	0.48775	0.70869
GOBP POSITIVE REGULATION OF GASTRULATION	SET	5	-0.23212	-0.0038004	0.42211	0.70881
WP FAMILIAL HYPERLIPIDEMIA TYPE 1	SET	17	-0.11857	-0.0035785	0.21559	0.70884
PID INTEGRIN4 PATHWAY	SET	11	-0.16918	-0.0041077	0.30757	0.70885
GOMF INOSITOL BISPHOSPHATE PHOSPHATASE ACTIVITY	SET	5	-0.24703	-0.0040444	0.44868	0.70903
WP TRIACYLGLYCERIDE SYNTHESIS	SET	22	-0.11915	-0.0040901	0.2164	0.70904
BAKER HEMATOPOESIS STAT1 TARGETS	SET	10	-0.17115	-0.0039623	0.31079	0.70908
REACTOME RHO GTPASES ACTIVATE FORMINS	SET	134	-0.04278	-0.0036133	0.077659	0.70913
GOBP LEUKOCYTE CHEMOTAXIS INVOLVED IN INFLAMMATORY RESPONSE	SET	8	-0.17914	-0.0037096	0.32519	0.70914
ANDERSEN LIVER CANCER KRT19 UP	SET	30	-0.085684	-0.003434	0.15545	0.70925
GOMF GLYCEROPHOSPHOLIPID FLIPPASE ACTIVITY	SET	12	-0.1571	-0.003984	0.28486	0.70936
GOBP COENZYME A METABOLIC PROCESS	SET	18	-0.11114	-0.0034514	0.20149	0.70939
GOMF TFIID CLASS TRANSCRIPTION FACTOR COMPLEX BINDING	SET	10	-0.14805	-0.0034275	0.26836	0.70941
GOBP SENSORY PERCEPTION OF SMELL	SET	335	-0.037564	-0.0049893	0.068055	0.70951
REACTOME DEADENYLATION OF MRNA	SET	25	-0.09289	-0.0033988	0.16822	0.70958
GOBP PROTEIN MATURATION	SET	305	-0.02886	-0.0036606	0.052245	0.70966
FONTAINE PAPILLARY THYROID CARCINOMA UP	SET	61	-0.064135	-0.0036621	0.11604	0.70976
GOBP CIRCADIAN SLEEP WAKE CYCLE REM SLEEP	SET	5	-0.21023	-0.0034419	0.38028	0.7098
GOBP PROTEIN TRANSPORT WITHIN LIPID BILAYER	SET	6	-0.19683	-0.0035301	0.35604	0.70981
GOBP POSITIVE REGULATION OF INTERLEUKIN 18 PRODUCTION	SET	6	-0.24874	-0.0044611	0.44987	0.70984
GOBP PEROXISOME ORGANIZATION	SET	32	-0.078822	-0.0032624	0.14228	0.7102
GOBP RETINOIC ACID RECEPTOR SIGNALING PATHWAY	SET	32	-0.093367	-0.0038644	0.16848	0.71026
KIM ALL DISORDERS OLIGODENDROCYTE NUMBER CORR DN	SET	30	-0.088905	-0.0035631	0.16041	0.71029
GOCC CYTOSKELETON OF PRESYNAPTIC ACTIVE ZONE	SET	8	-0.20394	-0.0042232	0.36787	0.71034
GOMF LOW DENSITY LIPOPROTEIN PARTICLE BINDING	SET	17	-0.13802	-0.0041653	0.2489	0.71038
GOBP SNRNA CATABOLIC PROCESS	SET	5	-0.3954	-0.0064737	0.71279	0.71045
GOBP POSITIVE REGULATION OF MYOBLAST DIFFERENTIATION	SET	42	-0.081083	-0.0038437	0.14616	0.71047
REACTOME TP53 REGULATES TRANSCRIPTION OF CASPASE ACTIVATORS AND CASPASES	SET	12	-0.13593	-0.0034471	0.24499	0.71049
GOBP REGULATION OF CALCIUM ION EXPORT ACROSS PLASMA MEMBRANE	SET	4	-0.2828	-0.0041414	0.50968	0.7105
GOMF PHOSPHATIDYLINOSITOL KINASE ACTIVITY	SET	17	-0.11441	-0.003453	0.20614	0.71056
GOBP REGULATION OF PROTEIN ADP RIBOSYLATION	SET	8	-0.17946	-0.0037163	0.32318	0.71065
GOMF SERINE TYPE ENDOPEPTIDASE INHIBITOR ACTIVITY	SET	80	-0.067006	-0.0043794	0.12063	0.71071
GOBP OVULATION FROM OVARIAN FOLLICLE	SET	9	-0.16271	-0.0035736	0.29289	0.71073
SENESE HDAC2 TARGETS UP	SET	109	-0.050677	-0.0038631	0.091186	0.71081
ROSS ACUTE MYELOID LEUKEMIA CBF	SET	80	-0.059556	-0.0038924	0.1071	0.71091
GOCC PROTON TRANSPORTING ATP SYNTHASE COMPLEX	SET	19	-0.089171	-0.0028449	0.16029	0.711
GOBP FAT SOLUBLE VITAMIN BIOSYNTHETIC PROCESS	SET	12	-0.14906	-0.0037801	0.26775	0.71114
GOBP BIOLOGICAL PROCESS INVOLVED IN INTERSPECIES INTERACTION BETWEEN ORGANISMS	SET	1455	-0.013953	-0.0037422	0.025047	0.71125
GOBP NEURONAL DENSE CORE VESICLE EXOCYTOSIS	SET	7	-0.21247	-0.0041158	0.38135	0.71129
GOBP RECEPTOR MEDIATED ENDOCYTOSIS OF VIRUS BY HOST CELL	SET	10	-0.17461	-0.0040425	0.31336	0.71131
WP NSP1 FROM SARSCOV2 INHIBITS TRANSLATION INITIATION IN THE HOST CELL	SET	14	-0.13625	-0.003732	0.24453	0.71131
GOBP CELLULAR RESPONSE TO ALDEHYDE	SET	16	-0.13746	-0.0040248	0.24655	0.71142
FONTAINE FOLLICULAR THYROID ADENOMA UP	SET	71	-0.057826	-0.0035613	0.10369	0.71146
GOBP TRANSPORT ALONG MICROTUBULE	SET	166	-0.036608	-0.0034386	0.065628	0.71151
GOMF TAT PROTEIN BINDING	SET	10	-0.19934	-0.0046149	0.35727	0.71156
GOBP RESPONSE TO SYMBIONT	SET	5	-0.2121	-0.0034725	0.37906	0.7121
GAZDA DIAMOND BLACKFAN ANEMIA MYELOID DN	SET	35	-0.089874	-0.00389	0.16061	0.71211
WP TYPE I INTERFERON INDUCTION AND SIGNALING DURING SARSCOV2 INFECTION	SET	28	-0.095873	-0.0037122	0.17128	0.71216
GOCC EKC KEOPS COMPLEX	SET	4	-0.21451	-0.0031414	0.38321	0.71219
GOBP SENSORY PERCEPTION OF SOUR TASTE	SET	8	-0.18435	-0.0038175	0.32922	0.71224
TAKEDA TARGETS OF NUP98 HOXA9 FUSION 16D DN	SET	116	-0.047157	-0.0037077	0.084214	0.71225
WP CANONICAL AND NONCANONICAL NOTCH SIGNALING	SET	26	-0.11123	-0.0041505	0.19862	0.71227
GOMF PATTERN RECOGNITION RECEPTOR ACTIVITY	SET	22	-0.11446	-0.003929	0.20435	0.71229
DARWICHE SKIN TUMOR PROMOTER UP	SET	138	-0.041917	-0.0035925	0.074805	0.71237
GOBP VERY LOW DENSITY LIPOPROTEIN PARTICLE CLEARANCE	SET	6	-0.24097	-0.0043216	0.42981	0.71247
GOBP DEVELOPMENT OF SECONDARY FEMALE SEXUAL CHARACTERISTICS	SET	5	-0.25791	-0.0042225	0.4597	0.71261
KYNG ENVIRONMENTAL STRESS RESPONSE NOT BY GAMMA IN WS	SET	27	-0.096618	-0.0036737	0.17215	0.71269
GOBP NEGATIVE REGULATION OF TRANSMISSION OF NERVE IMPULSE	SET	5	-0.23557	-0.0038568	0.41953	0.71277
GOMF TRANSCRIPTION COREPRESSOR ACTIVITY	SET	169	-0.03952	-0.0037452	0.070358	0.71284
FINAK BREAST CANCER SDPP SIGNATURE	SET	22	-0.11981	-0.0041126	0.21328	0.71285
GOBP NITRIC OXIDE SYNTHASE BIOSYNTHETIC PROCESS	SET	21	-0.12069	-0.0040478	0.21484	0.71286
GOMF PHOSPHOLIPASE A2 ACTIVITY	SET	35	-0.088324	-0.0038229	0.15722	0.71287
GOBP BUD ELONGATION INVOLVED IN LUNG BRANCHING	SET	7	-0.20609	-0.0039922	0.36668	0.71295
GOBP INTESTINE SMOOTH MUSCLE CONTRACTION	SET	8	-0.20089	-0.00416	0.35717	0.71309
GOBP CELL CELL JUNCTION ASSEMBLY	SET	147	-0.045705	-0.0040419	0.081246	0.71313
GOBP REGULATION OF VENTRICULAR CARDIAC MUSCLE CELL ACTION POTENTIAL	SET	12	-0.17514	-0.0044413	0.31122	0.71319
GOMF CARBONATE DEHYDRATASE ACTIVITY	SET	14	-0.16342	-0.0044761	0.29017	0.71334
REACTOME PROLONGED ERK ACTIVATION EVENTS	SET	14	-0.14139	-0.0038726	0.25103	0.71335
WP MICRORNA FOR TARGETING CANCER GROWTH AND VASCULARIZATION IN GLIOBLASTOMA	SET	7	-0.22445	-0.0043478	0.39852	0.71335
KEGG PENTOSE PHOSPHATE PATHWAY	SET	23	-0.099834	-0.003504	0.17722	0.71339
GOBP MODIFICATION OF SYNAPTIC STRUCTURE	SET	23	-0.10872	-0.0038158	0.19292	0.71347
BIOCARTA AMAN PATHWAY	SET	15	-0.14321	-0.0040602	0.25405	0.71352
GOBP OLFACTORY LOBE DEVELOPMENT	SET	35	-0.093531	-0.0040482	0.16586	0.71358
GOBP REGULATION OF LIGASE ACTIVITY	SET	9	-0.15276	-0.0033552	0.27056	0.71383
KEGG GLYCEROLIPID METABOLISM	SET	44	-0.077611	-0.0037655	0.13737	0.71395
GOMF RNA ADENYLYLTRANSFERASE ACTIVITY	SET	5	-0.25257	-0.0041352	0.44687	0.71403
REACTOME RESOLUTION OF ABASIC SITES AP SITES	SET	38	-0.072161	-0.0032542	0.12754	0.71423
GOMF NADPLUS PROTEIN ASPARTATE ADP RIBOSYLTRANSFERASE ACTIVITY	SET	5	-0.21906	-0.0035865	0.38689	0.71437
GOBP REGULATION OF SREBP SIGNALING PATHWAY	SET	7	-0.20138	-0.0039009	0.35562	0.71439
GOMF METAL CATION MONOATOMIC CATION ANTIPORTER ACTIVITY	SET	35	-0.091858	-0.0039758	0.16209	0.71454
GOBP INTERLEUKIN 27 MEDIATED SIGNALING PATHWAY	SET	7	-0.17659	-0.0034206	0.31085	0.71501
GOBP REGULATION OF T CELL EXTRAVASATION	SET	4	-0.26201	-0.0038369	0.46096	0.71511
MISSIAGLIA REGULATED BY METHYLATION DN	SET	110	-0.043295	-0.0033154	0.076153	0.71516
GOBP APPENDAGE DEVELOPMENT	SET	175	-0.041184	-0.0039709	0.072421	0.71521
REACTOME CARNITINE METABOLISM	SET	12	-0.16901	-0.004286	0.29717	0.71523
GOBP REGULATION OF GLUCONEOGENESIS	SET	47	-0.069253	-0.0034723	0.12172	0.7153
GOMF OXIDOREDUCTASE ACTIVITY ACTING ON NAD P H OXYGEN AS ACCEPTOR	SET	13	-0.13637	-0.0035992	0.23968	0.7153
KEGG SULFUR METABOLISM	SET	13	-0.15955	-0.0042113	0.2804	0.71533
GOMF PRERIBOSOME BINDING	SET	8	-0.19411	-0.0040196	0.34102	0.71539
GOBP REGULATION OF SYNCYTIUM FORMATION BY PLASMA MEMBRANE FUSION	SET	28	-0.091751	-0.0035526	0.16115	0.71543
GOMF LIPID TRANSPORTER ACTIVITY	SET	164	-0.042396	-0.0039583	0.07444	0.7155
REACTOME HDL CLEARANCE	SET	5	-0.21537	-0.0035262	0.37772	0.71573
GOBP REGULATION OF EPITHELIAL TO MESENCHYMAL TRANSITION INVOLVED IN ENDOCARDIAL CUSHION FORMATION	SET	7	-0.22175	-0.0042955	0.38884	0.71575
KYNG NORMAL AGING UP	SET	14	-0.12459	-0.0034124	0.21845	0.71577
GOBP GLUTAMATE BIOSYNTHETIC PROCESS	SET	4	-0.26868	-0.0039346	0.47053	0.716
GOBP REGULATION OF ASYMMETRIC CELL DIVISION	SET	4	-0.21424	-0.0031373	0.37509	0.71605
WP EFFECT OF INTESTINAL MICROBIOME ON ANTICOAGULANT RESPONSE OF VITAMIN K ANTAGONISTS	SET	8	-0.18291	-0.0037878	0.32023	0.71606
GOBP FATTY ACID ALPHA OXIDATION	SET	8	-0.18448	-0.0038203	0.32282	0.71616
GOBP NATURAL KILLER CELL DIFFERENTIATION	SET	25	-0.1081	-0.0039553	0.18915	0.71616
BIOCARTA LIS1 PATHWAY	SET	18	-0.12086	-0.003753	0.21147	0.71617
GOMF LIGAND GATED MONOATOMIC ANION CHANNEL ACTIVITY	SET	16	-0.15844	-0.0046391	0.2771	0.71627
GOBP REGULATION OF HYDROGEN PEROXIDE METABOLIC PROCESS	SET	17	-0.1263	-0.0038118	0.22072	0.71642
ZHANG BREAST CANCER PROGENITORS UP	SET	408	-0.025631	-0.0037495	0.04477	0.7165
REACTOME NECTIN NECL TRANS HETERODIMERIZATION	SET	7	-0.21731	-0.0042095	0.37955	0.71652
REACTOME APC CDC20 MEDIATED DEGRADATION OF NEK2A	SET	26	-0.09384	-0.0035015	0.16388	0.71654
REACTOME CELLULAR RESPONSE TO HYPOXIA	SET	71	-0.060774	-0.0037429	0.1061	0.71661
REACTOME ADHERENS JUNCTIONS INTERACTIONS	SET	33	-0.10645	-0.004474	0.18582	0.71663
GOMF ACYLTRANSFERASE ACTIVITY	SET	226	-0.03568	-0.003904	0.062279	0.71664
GOBP LYSOSOMAL MEMBRANE ORGANIZATION	SET	15	-0.11884	-0.003369	0.20738	0.71668
WP NOTCH1 REGULATION OF ENDOTHELIAL CELL CALCIFICATION	SET	15	-0.13523	-0.0038339	0.23595	0.71672
GOBP REGULATION OF ANTIMICROBIAL HUMORAL RESPONSE	SET	12	-0.16171	-0.0041009	0.28196	0.71685
GOBP POSITIVE REGULATION OF MYOBLAST FUSION	SET	15	-0.12148	-0.0034441	0.21176	0.71691
KEGG RETINOL METABOLISM	SET	59	-0.078509	-0.004409	0.1368	0.71698
GOCC MYOSIN COMPLEX	SET	52	-0.078949	-0.0041632	0.13751	0.71705
BIOCARTA LYM PATHWAY	SET	12	-0.15834	-0.0040153	0.27574	0.71709
GOMF PHOSPHATIDYLINOSITOL PHOSPHATE 5 PHOSPHATASE ACTIVITY	SET	12	-0.13166	-0.0033389	0.22922	0.71714
WP CEREBRAL ORGANIC ACIDURIAS INCLUDING DISEASES	SET	8	-0.20865	-0.0043208	0.36311	0.71723
GOBP REGULATION OF ALKALINE PHOSPHATASE ACTIVITY	SET	8	-0.21821	-0.0045186	0.37957	0.71731
GOBP HEPARAN SULFATE PROTEOGLYCAN BIOSYNTHETIC PROCESS ENZYMATIC MODIFICATION	SET	11	-0.15344	-0.0037255	0.26679	0.71739
WP LNCRNA IN CANONICAL WNT SIGNALING AND COLORECTAL CANCER	SET	90	-0.055521	-0.0038478	0.096422	0.71762
GOCC CILIARY TIP	SET	47	-0.068756	-0.0034474	0.11938	0.71766
LOPES METHYLATED IN COLON CANCER DN	SET	28	-0.1058	-0.0040966	0.1836	0.71778
GOBP RESPONSE TO CAFFEINE	SET	14	-0.1368	-0.0037468	0.23722	0.71791
GOBP NEGATIVE REGULATION OF TRIGLYCERIDE METABOLIC PROCESS	SET	9	-0.19927	-0.0043767	0.34552	0.71793
REACTOME RECYCLING OF EIF2 GDP	SET	7	-0.15857	-0.0030716	0.27486	0.718
KIM GERMINAL CENTER T HELPER DN	SET	12	-0.14775	-0.0037468	0.25601	0.71807
GOBP EOSINOPHIL ACTIVATION	SET	6	-0.19794	-0.0035499	0.3428	0.71817
CONCANNON APOPTOSIS BY EPOXOMICIN UP	SET	220	-0.0347	-0.0037467	0.060039	0.71835
GOBP ASSOCIATIVE LEARNING	SET	81	-0.06073	-0.0039938	0.10506	0.71839
GOBP REGULATION OF EXCRETION	SET	21	-0.12132	-0.004069	0.20986	0.7184
GOBP SULFUR COMPOUND BIOSYNTHETIC PROCESS	SET	141	-0.044427	-0.0038485	0.07672	0.71873
GOBP RESPONSE TO SELENIUM ION	SET	9	-0.15179	-0.0033337	0.26209	0.71875
GOBP POSITIVE REGULATION OF LAMELLIPODIUM ORGANIZATION	SET	32	-0.086616	-0.0035849	0.1495	0.71882
GOBP BRAINSTEM DEVELOPMENT	SET	7	-0.18495	-0.0035827	0.31911	0.7189
REACTOME SUMOYLATION OF CHROMATIN ORGANIZATION PROTEINS	SET	53	-0.081103	-0.0043176	0.1399	0.71895
SILIGAN BOUND BY EWS FLT1 FUSION	SET	44	-0.0881	-0.0042744	0.15195	0.71897
KEGG HISTIDINE METABOLISM	SET	27	-0.10779	-0.0040985	0.18584	0.71904
GOBP NEGATIVE REGULATION OF T HELPER 1 TYPE IMMUNE RESPONSE	SET	7	-0.22144	-0.0042896	0.38172	0.71908
GOMF DEACETYLASE ACTIVITY	SET	36	-0.083228	-0.0036533	0.14344	0.71912
GOBP COCHLEA MORPHOGENESIS	SET	23	-0.11431	-0.0040121	0.197	0.71913
GOBP REGULATION OF ESTABLISHMENT OF PROTEIN LOCALIZATION TO MITOCHONDRION	SET	48	-0.07095	-0.003595	0.12224	0.71918
GOBP PROTEASOME ASSEMBLY	SET	11	-0.17093	-0.0041502	0.29447	0.71919
GOCC CALCIUM AND CALMODULIN DEPENDENT PROTEIN KINASE COMPLEX	SET	5	-0.23058	-0.0037752	0.39706	0.71929
GOBP NEGATIVE REGULATION OF SODIUM ION TRANSPORT	SET	16	-0.1484	-0.0043452	0.25553	0.7193
BEIER GLIOMA STEM CELL UP	SET	37	-0.08508	-0.003786	0.14647	0.71933
BIOCARTA ACE2 PATHWAY	SET	9	-0.21759	-0.004779	0.37429	0.71949
GOCC TRANSPORT VESICLE MEMBRANE	SET	198	-0.037705	-0.0038646	0.064846	0.71953
GOBP NUCLEOSIDE METABOLIC PROCESS	SET	52	-0.077422	-0.0040826	0.1331	0.71961
MEINHOLD OVARIAN CANCER LOW GRADE DN	SET	19	-0.12353	-0.0039409	0.21233	0.71963
GOBP NEGATIVE REGULATION OF FAT CELL PROLIFERATION	SET	6	-0.23456	-0.0042067	0.40315	0.71965
GOBP FORMATION OF ANATOMICAL BOUNDARY	SET	6	-0.23071	-0.0041376	0.39628	0.71978
WP GLYCEROLIPIDS AND GLYCEROPHOSPHOLIPIDS	SET	22	-0.10041	-0.0034468	0.17244	0.71981
GOBP POSITIVE REGULATION OF STRIATED MUSCLE CELL APOPTOTIC PROCESS	SET	13	-0.13562	-0.0035795	0.23268	0.72
GOMF PHOSPHATIDYLINOSITOL MONOPHOSPHATE PHOSPHATASE ACTIVITY	SET	12	-0.16317	-0.0041377	0.27975	0.72013
CREIGHTON ENDOCRINE THERAPY RESISTANCE 4	SET	277	-0.033842	-0.0040938	0.058017	0.72015
LIU TARGETS OF VMYB VS CMYB UP	SET	15	-0.14792	-0.0041936	0.25325	0.72042
GOCC SMALL SUBUNIT PROCESSOME	SET	35	-0.080518	-0.003485	0.13781	0.72048
REACTOME RHOT1 GTPASE CYCLE	SET	4	-0.35826	-0.0052465	0.61272	0.72062
GOBP SMALL MOLECULE BIOSYNTHETIC PROCESS	SET	536	-0.022921	-0.0038296	0.039197	0.72064
GOBP TETRAHYDROFOLATE INTERCONVERSION	SET	9	-0.15868	-0.0034851	0.27134	0.72065
GOBP MONOAMINE TRANSPORT	SET	79	-0.061619	-0.0040022	0.10535	0.72069
LI CYTIDINE ANALOGS CYCTOTOXICITY	SET	14	-0.13718	-0.0037572	0.23421	0.72096
REACTOME RUNX1 REGULATES TRANSCRIPTION OF GENES INVOLVED IN DIFFERENTIATION OF HSCS	SET	74	-0.060125	-0.00378	0.10259	0.72108
GOBP MEMBRANE FUSION INVOLVED IN VIRAL ENTRY INTO HOST CELL	SET	5	-0.25461	-0.0041685	0.43433	0.72113
GOBP ESTABLISHMENT OF MEIOTIC SPINDLE LOCALIZATION	SET	6	-0.21643	-0.0038816	0.36899	0.72124
GOMF OXIDOREDUCTASE ACTIVITY ACTING ON A HEME GROUP OF DONORS	SET	13	-0.12362	-0.0032628	0.21074	0.72126
GOBP REGULATION OF DNA METHYLATION	SET	18	-0.14094	-0.0043765	0.24024	0.72127
WP EV RELEASE FROM CARDIAC CELLS AND THEIR FUNCTIONAL EFFECTS	SET	6	-0.24951	-0.0044749	0.42516	0.72135
GOBP CELL MIGRATION IN HINDBRAIN	SET	16	-0.13504	-0.0039539	0.23009	0.72137
GARGALOVIC RESPONSE TO OXIDIZED PHOSPHOLIPIDS BLUE DN	SET	60	-0.066648	-0.0037744	0.11353	0.72141
GOBP PROTEIN LOCALIZATION TO MICROTUBULE	SET	16	-0.10545	-0.0030874	0.17959	0.72144
REACTOME DISPLACEMENT OF DNA GLYCOSYLASE BY APEX1	SET	9	-0.17048	-0.0037444	0.29028	0.72149
GOBP DEFENSE RESPONSE TO BACTERIUM	SET	263	-0.03568	-0.0042073	0.060736	0.72155
GOBP CELL KILLING	SET	166	-0.043039	-0.0040425	0.073228	0.72164
GOBP PURINE NUCLEOTIDE TRANSPORT	SET	30	-0.096169	-0.0038542	0.16359	0.72169
GOCC BASEMENT MEMBRANE	SET	78	-0.064695	-0.0041753	0.11004	0.72171
GOMF BENZODIAZEPINE RECEPTOR BINDING	SET	2	-0.36043	-0.0037325	0.61304	0.72171
GOBP ENDOTHELIAL CELL DEVELOPMENT	SET	61	-0.070986	-0.0040533	0.12073	0.72172
GOBP AEROBIC RESPIRATION	SET	164	-0.03908	-0.0036487	0.066441	0.72179
GOBP NCRNA CATABOLIC PROCESS	SET	44	-0.078413	-0.0038044	0.13328	0.72184
GOBP GENERATION OF PRECURSOR METABOLITES AND ENERGY	SET	451	-0.024669	-0.0037898	0.041924	0.72187
REACTOME RUNX1 INTERACTS WITH CO FACTORS WHOSE PRECISE EFFECT ON RUNX1 TARGETS IS NOT KNOWN	SET	34	-0.095977	-0.0040944	0.16289	0.72213
GOBP RESPONSE TO INTERLEUKIN 12	SET	7	-0.23377	-0.0045284	0.39668	0.72218
GOBP RETICULOPHAGY	SET	18	-0.1161	-0.0036054	0.197	0.72219
GOBP POSITIVE REGULATION OF NATURAL KILLER CELL CHEMOTAXIS	SET	2	-0.43333	-0.0044874	0.73519	0.7222
GOBP POSITIVE REGULATION OF CHOLESTEROL BIOSYNTHETIC PROCESS	SET	8	-0.18581	-0.0038477	0.31517	0.72225
GOBP EPIDERMAL CELL DIFFERENTIATION	SET	229	-0.039172	-0.0043142	0.066422	0.72232
GOBP ROOF OF MOUTH DEVELOPMENT	SET	89	-0.061881	-0.0042648	0.1049	0.72236
GOBP FATTY ACID OMEGA OXIDATION	SET	5	-0.26071	-0.0042684	0.44187	0.72241
GOBP RESPONSE TO MONOSACCHARIDE	SET	183	-0.040449	-0.0039873	0.068531	0.72248
GOBP POLYADENYLATION DEPENDENT SNORNA 3 END PROCESSING	SET	6	-0.27423	-0.0049183	0.46448	0.72254
GOBP REGULATION OF NUCLEAR TRANSCRIBED MRNA POLY A TAIL SHORTENING	SET	15	-0.15102	-0.0042815	0.25572	0.7226
GOBP REGULATION OF OLIGODENDROCYTE DIFFERENTIATION	SET	42	-0.094258	-0.0044682	0.1596	0.7226
SEIDEN MET SIGNALING	SET	19	-0.10287	-0.0032819	0.17413	0.72266
GOMF ADENYL NUCLEOTIDE EXCHANGE FACTOR ACTIVITY	SET	12	-0.12428	-0.0031517	0.21026	0.72276
BONOME OVARIAN CANCER POOR SURVIVAL DN	SET	18	-0.10905	-0.0033864	0.18442	0.72284
GOMF APOLIPOPROTEIN RECEPTOR BINDING	SET	6	-0.19593	-0.0035139	0.33128	0.72288
REACTOME REGULATION OF TLR BY ENDOGENOUS LIGAND	SET	21	-0.11912	-0.0039951	0.20139	0.72289
GOBP POSITIVE REGULATION OF TRANSCRIPTION OF NUCLEOLAR LARGE RRNA BY RNA POLYMERASE I	SET	10	-0.19743	-0.0045707	0.33357	0.72303
GOMF CORE PROMOTER SEQUENCE SPECIFIC DNA BINDING	SET	39	-0.083031	-0.0037932	0.14016	0.72321
TUOMISTO TUMOR SUPPRESSION BY COL13A1 UP	SET	15	-0.16509	-0.0046802	0.27865	0.72322
BENPORATH PROLIFERATION	SET	144	-0.04331	-0.0037912	0.073088	0.72326
GOMF NUCLEOTIDE SUGAR TRANSMEMBRANE TRANSPORTER ACTIVITY	SET	10	-0.13534	-0.0031333	0.22836	0.72329
WP GPCRS CLASS A RHODOPSINLIKE	SET	217	-0.040092	-0.0042996	0.067627	0.72335
GOBP NEGATIVE REGULATION OF RECEPTOR BINDING	SET	9	-0.16174	-0.0035523	0.27278	0.72338
GOBP MACROPHAGE INFLAMMATORY PROTEIN 1 ALPHA PRODUCTION	SET	6	-0.21981	-0.0039422	0.37046	0.72352
WP G1 TO S CELL CYCLE CONTROL	SET	63	-0.063198	-0.0036671	0.10645	0.72363
GOBP BOX C D SNORNP ASSEMBLY	SET	8	-0.17839	-0.003694	0.30039	0.72369
GOBP NEGATIVE REGULATION OF CELL PROLIFERATION INVOLVED IN HEART MORPHOGENESIS	SET	4	-0.31927	-0.0046755	0.53764	0.72369
GOBP FATTY ACID BIOSYNTHETIC PROCESS	SET	143	-0.044638	-0.0038939	0.075161	0.72371
GOBP MESENCHYMAL CELL PROLIFERATION INVOLVED IN LUNG DEVELOPMENT	SET	6	-0.24479	-0.0043902	0.41197	0.72381
GOBP SODIUM ION EXPORT ACROSS PLASMA MEMBRANE	SET	16	-0.15491	-0.0045356	0.26059	0.72389
BIOCARTA CCR5 PATHWAY	SET	16	-0.13591	-0.0039794	0.22859	0.72393
GOBP DIGESTIVE SYSTEM DEVELOPMENT	SET	136	-0.047813	-0.0040683	0.080406	0.72396
GOBP CYTOSOLIC PATTERN RECOGNITION RECEPTOR SIGNALING PATHWAY	SET	81	-0.059307	-0.0039002	0.099705	0.72402
WHITFIELD CELL CYCLE LITERATURE	SET	44	-0.072241	-0.003505	0.12144	0.72403
GOBP PROTEIN LOCALIZATION TO CELL CORTEX	SET	11	-0.19096	-0.0046366	0.32094	0.72407
GOBP COPPER ION IMPORT	SET	5	-0.20485	-0.0033539	0.34424	0.7241
GOBP REGULATION OF SYNAPTIC TRANSMISSION GLUTAMATERGIC	SET	74	-0.06613	-0.0041575	0.11112	0.72412
ONDER CDH1 SIGNALING VIA CTNNB1	SET	79	-0.06997	-0.0045445	0.11756	0.72414
DAVICIONI PAX FOXO1 SIGNATURE IN ARMS DN	SET	19	-0.1317	-0.0042018	0.22127	0.72415
FRASOR RESPONSE TO SERM OR FULVESTRANT DN	SET	49	-0.072434	-0.0037081	0.12164	0.72423
GOBP POSITIVE REGULATION OF CELL CELL ADHESION MEDIATED BY CADHERIN	SET	10	-0.15978	-0.003699	0.26831	0.72424
GOMF NEUROTRANSMITTER TRANSMEMBRANE TRANSPORTER ACTIVITY	SET	18	-0.12976	-0.0040295	0.2179	0.72424
COLLER MYC TARGETS UP	SET	24	-0.11178	-0.0040075	0.18766	0.72429
GOBP GLOMERULAR MESANGIUM DEVELOPMENT	SET	16	-0.1535	-0.0044944	0.25761	0.72436
GOBP SEMICIRCULAR CANAL MORPHOGENESIS	SET	7	-0.24493	-0.0047445	0.41075	0.7245
GOCC FILOPODIUM MEMBRANE	SET	16	-0.1393	-0.0040785	0.23358	0.72453
GOBP POSITIVE REGULATION OF TRANSCRIPTION BY RNA POLYMERASE I	SET	32	-0.091322	-0.0037797	0.1531	0.72457
HU ANGIOGENESIS DN	SET	35	-0.093894	-0.004064	0.15731	0.72471
NAKAMURA ALVEOLAR EPITHELIUM	SET	5	-0.20732	-0.0033944	0.34723	0.72477
BIOCARTA PRC2 PATHWAY	SET	11	-0.16932	-0.0041111	0.28327	0.72499
GOBP FRUCTOSE METABOLIC PROCESS	SET	13	-0.11798	-0.0031139	0.19733	0.72503
KEGG MISMATCH REPAIR	SET	22	-0.1075	-0.0036903	0.17979	0.72505
STARK BRAIN 22Q11 DELETION	SET	11	-0.16815	-0.0040827	0.28102	0.7252
WP CORI CYCLE	SET	14	-0.12966	-0.0035513	0.21665	0.72523
KIM PTEN TARGETS UP	SET	17	-0.12804	-0.0038641	0.21392	0.72525
REACTOME EICOSANOIDS	SET	11	-0.19537	-0.0047437	0.32636	0.72529
GOBP POSITIVE REGULATION OF CARDIAC MUSCLE CELL PROLIFERATION	SET	22	-0.13069	-0.0044864	0.21823	0.72537
GOCC LUMENAL SIDE OF ENDOPLASMIC RETICULUM MEMBRANE	SET	8	-0.1759	-0.0036425	0.29364	0.72542
GOBP REGULATION OF BMP SIGNALING PATHWAY	SET	95	-0.062522	-0.0044511	0.10435	0.72547
REACTOME DEGRADATION OF DVL	SET	53	-0.074055	-0.0039424	0.12357	0.7255
GOBP TUBE LUMEN CAVITATION	SET	4	-0.32955	-0.004826	0.54954	0.72564
WEBER METHYLATED HCP IN FIBROBLAST DN	SET	37	-0.088152	-0.0039227	0.147	0.72564
GOBP EOSINOPHIL MEDIATED IMMUNITY	SET	6	-0.2051	-0.0036784	0.34189	0.72571
VALK AML CLUSTER 2	SET	27	-0.11783	-0.0044803	0.1962	0.72593
GOMF GATED CHANNEL ACTIVITY	SET	288	-0.034155	-0.0042117	0.056863	0.72596
GOMF AMP BINDING	SET	12	-0.15455	-0.0039193	0.25718	0.72606
GOBP REGULATION OF DOUBLE STRAND BREAK REPAIR VIA HOMOLOGOUS RECOMBINATION	SET	66	-0.063148	-0.0037501	0.10503	0.72615
GOBP ADHESION OF SYMBIONT TO HOST CELL	SET	11	-0.18828	-0.0045716	0.31314	0.72617
GOBP UDP N ACETYLGLUCOSAMINE BIOSYNTHETIC PROCESS	SET	9	-0.14892	-0.0032708	0.24752	0.72629
GOBP LYMPHOCYTE MIGRATION	SET	104	-0.055855	-0.0041595	0.092788	0.7264
GUTIERREZ MULTIPLE MYELOMA UP	SET	34	-0.089092	-0.0038007	0.14788	0.72656
NAKAMURA CANCER MICROENVIRONMENT UP	SET	24	-0.12058	-0.0043231	0.20002	0.72669
WP GPR143 IN MELANOCYTES AND RETINAL PIGMENT EPITHELIUM CELLS	SET	29	-0.10295	-0.0040567	0.17054	0.72697
MIKKELSEN NPC ICP WITH H3K4ME3	SET	404	-0.02688	-0.0039133	0.044521	0.72699
GOMF SPLICING FACTOR BINDING	SET	4	-0.25403	-0.00372	0.42061	0.72706
GARGALOVIC RESPONSE TO OXIDIZED PHOSPHOLIPIDS PURPLE DN	SET	9	-0.20309	-0.0044606	0.33626	0.72707
GOBP FOLIC ACID CONTAINING COMPOUND METABOLIC PROCESS	SET	25	-0.10417	-0.0038115	0.17231	0.72726
GOCC PHOSPHATIDYLINOSITOL 3 KINASE COMPLEX CLASS III	SET	6	-0.26845	-0.0048145	0.44391	0.72732
GOBP POSITIVE REGULATION OF ARP2 3 COMPLEX MEDIATED ACTIN NUCLEATION	SET	7	-0.21611	-0.0041863	0.3572	0.72741
GOBP TRICARBOXYLIC ACID METABOLIC PROCESS	SET	13	-0.17021	-0.0044926	0.28124	0.72748
GOCC AXON INITIAL SEGMENT	SET	20	-0.13952	-0.0045668	0.2305	0.7275
GOBP AMELOBLAST DIFFERENTIATION	SET	5	-0.29188	-0.0047787	0.48217	0.72752
GOBP INTRACELLULAR COPPER ION HOMEOSTASIS	SET	11	-0.12536	-0.0030439	0.20709	0.72752
GOBP TRANSCRIPTION INITIATION COUPLED CHROMATIN REMODELING	SET	27	-0.093737	-0.0035642	0.15482	0.72756
KAYO CALORIE RESTRICTION MUSCLE UP	SET	87	-0.058753	-0.0040037	0.097038	0.72756
JISON SICKLE CELL DISEASE UP	SET	165	-0.041393	-0.0038764	0.068365	0.72757
GOBP REGULATION OF PROTEIN SECRETION	SET	249	-0.035872	-0.0041174	0.059186	0.72777
GOBP NEGATIVE REGULATION OF ENDOTHELIAL CELL APOPTOTIC PROCESS	SET	32	-0.11063	-0.004579	0.18252	0.72778
GOBP CARDIAC NEURAL CREST CELL DEVELOPMENT INVOLVED IN OUTFLOW TRACT MORPHOGENESIS	SET	13	-0.17364	-0.0045832	0.28647	0.72779
GOBP POSITIVE REGULATION OF SYNCYTIUM FORMATION BY PLASMA MEMBRANE FUSION	SET	23	-0.10411	-0.0036542	0.17173	0.72783
GOBP RRNA 5 END PROCESSING	SET	4	-0.25938	-0.0037984	0.42777	0.72786
REACTOME LOSS OF MECP2 BINDING ABILITY TO THE NCOR SMRT COMPLEX	SET	5	-0.224	-0.0036674	0.36937	0.72788
ABRAMSON INTERACT WITH AIRE	SET	41	-0.073378	-0.0034369	0.12098	0.72792
GOBP NEGATIVE REGULATION OF HISTONE H4 ACETYLATION	SET	5	-0.25187	-0.0041237	0.41524	0.72792
SANA TNF SIGNALING DN	SET	76	-0.068445	-0.0043606	0.11282	0.72796
GOBP ISOTYPE SWITCHING TO IGA ISOTYPES	SET	7	-0.18465	-0.0035769	0.30431	0.728
GOBP INTERLEUKIN 2 MEDIATED SIGNALING PATHWAY	SET	5	-0.29616	-0.0048488	0.48801	0.72803
BLANCO MELO BRONCHIAL EPITHELIAL CELLS INFLUENZA A DEL NS1 INFECTION DN	SET	166	-0.038683	-0.0036334	0.063732	0.72806
GOBP DORSAL VENTRAL AXIS SPECIFICATION	SET	12	-0.17777	-0.0045081	0.29277	0.72814
GOBP RENAL SYSTEM PROCESS INVOLVED IN REGULATION OF SYSTEMIC ARTERIAL BLOOD PRESSURE	SET	23	-0.1134	-0.0039801	0.18666	0.72825
GOCC FC RECEPTOR COMPLEX	SET	5	-0.20486	-0.003354	0.3372	0.72825
GOBP RRNA PSEUDOURIDINE SYNTHESIS	SET	7	-0.17677	-0.0034243	0.29065	0.72847
NADERI BREAST CANCER PROGNOSIS DN	SET	15	-0.15646	-0.0044357	0.25709	0.7286
GOMF LIGAND GATED MONOATOMIC ION CHANNEL ACTIVITY INVOLVED IN REGULATION OF PRESYNAPTIC MEMBRANE POTENTIAL	SET	15	-0.155	-0.0043944	0.25467	0.72861
GOMF VIRION BINDING	SET	11	-0.19524	-0.0047405	0.32074	0.72864
GOBP POSITIVE REGULATION OF ISOTYPE SWITCHING TO IGA ISOTYPES	SET	5	-0.19604	-0.0032096	0.32202	0.72866
GOMF PHOSPHOLIPASE BINDING	SET	18	-0.13983	-0.0043421	0.22961	0.72873
GOBP NECROTIC CELL DEATH	SET	57	-0.073719	-0.0040694	0.12101	0.7288
GOMF FATTY ACID LIGASE ACTIVITY	SET	20	-0.13173	-0.0043118	0.21623	0.72881
REACTOME ABC TRANSPORTER DISORDERS	SET	72	-0.063286	-0.0039248	0.10381	0.72894
VALK AML CLUSTER 16	SET	24	-0.12117	-0.0043443	0.19873	0.72897
GAVIN FOXP3 TARGETS CLUSTER P2	SET	75	-0.067027	-0.0042422	0.10992	0.72899
GOBP POSITIVE REGULATION OF FIBROBLAST APOPTOTIC PROCESS	SET	9	-0.18584	-0.0040816	0.30445	0.7292
KEGG TRYPTOPHAN METABOLISM	SET	37	-0.089595	-0.0039869	0.14668	0.72934
GOMF CENTROMERIC DNA BINDING	SET	6	-0.24556	-0.004404	0.40183	0.72943
GOMF GROWTH HORMONE RECEPTOR BINDING	SET	8	-0.19262	-0.0039887	0.3151	0.72949
REACTOME ORGANIC ANION TRANSPORTERS	SET	9	-0.2113	-0.0046409	0.34565	0.7295
GOBP REGULATION OF INTESTINAL ABSORPTION	SET	11	-0.17728	-0.0043044	0.28983	0.72962
GOBP NEGATIVE REGULATION OF REGULATORY T CELL DIFFERENTIATION	SET	5	-0.27337	-0.0044757	0.44672	0.72971
GOBP POSITIVE REGULATION OF SARCOMERE ORGANIZATION	SET	4	-0.35892	-0.0052562	0.58641	0.72975
GOMF LOW DENSITY LIPOPROTEIN PARTICLE RECEPTOR ACTIVITY	SET	15	-0.15525	-0.0044015	0.25357	0.72982
REACTOME SYNTHESIS OF IP2 IP AND INS IN THE CYTOSOL	SET	13	-0.14024	-0.0037016	0.22905	0.72982
GOMF SUPEROXIDE DISMUTASE ACTIVITY	SET	4	-0.20947	-0.0030675	0.34163	0.7301
GOCC LSM2 8 COMPLEX	SET	6	-0.23681	-0.0042471	0.38618	0.73013
GOCC U6 SNRNP	SET	6	-0.23681	-0.0042471	0.38618	0.73013
GOBP RESPONSE TO DSRNA	SET	52	-0.083872	-0.0044228	0.13663	0.73035
ZHANG PROLIFERATING VS QUIESCENT	SET	48	-0.081282	-0.0041185	0.13236	0.73041
LIANG SILENCED BY METHYLATION UP	SET	27	-0.11718	-0.0044555	0.19077	0.73046
GOBP MONOCARBOXYLIC ACID BIOSYNTHETIC PROCESS	SET	200	-0.039874	-0.0041072	0.06488	0.73058
GOBP REGULATION OF CALCIUM ION DEPENDENT EXOCYTOSIS	SET	38	-0.085378	-0.0038501	0.13887	0.73065
KAPOSI LIVER CANCER MET DN	SET	5	-0.2785	-0.0045596	0.45288	0.7307
WP EXTRAFOLLICULAR AND FOLLICULAR B CELL ACTIVATION BY SARSCOV2	SET	65	-0.073107	-0.0043086	0.11884	0.73078
GOMF ADENYLATE CYCLASE ACTIVATOR ACTIVITY	SET	6	-0.20502	-0.003677	0.33325	0.73079
GOBP BEHAVIORAL RESPONSE TO NICOTINE	SET	8	-0.2162	-0.0044769	0.3513	0.73086
GOBP PYRIMIDINE DEOXYRIBONUCLEOTIDE BIOSYNTHETIC PROCESS	SET	6	-0.20115	-0.0036076	0.32666	0.73098
YANG BREAST CANCER ESR1 BULK UP	SET	26	-0.10278	-0.0038352	0.16687	0.73103
REACTOME ACYL CHAIN REMODELLING OF PG	SET	18	-0.13548	-0.0042073	0.21984	0.73114
GOBP POSITIVE REGULATION OF VASCULAR WOUND HEALING	SET	3	-0.44267	-0.0056142	0.71807	0.73121
KORKOLA CHORIOCARCINOMA UP	SET	3	-0.34019	-0.0043145	0.5517	0.73125
GOBP REGULATION OF CARDIOCYTE DIFFERENTIATION	SET	25	-0.1179	-0.004314	0.19113	0.73133
WANG BARRETTS ESOPHAGUS UP	SET	47	-0.079909	-0.0040066	0.1295	0.7314
GOBP AMPA GLUTAMATE RECEPTOR CLUSTERING	SET	9	-0.18549	-0.004074	0.30055	0.73144
GOBP INNER EAR RECEPTOR CELL STEREOCILIUM ORGANIZATION	SET	33	-0.09283	-0.0039016	0.1504	0.73145
GOCC INO80 TYPE COMPLEX	SET	26	-0.10254	-0.0038261	0.16609	0.7315
GOBP FATTY ACID BETA OXIDATION USING ACYL COA OXIDASE	SET	12	-0.14836	-0.0037623	0.24026	0.73154
GOCC POSTSYNAPSE	SET	615	-0.023575	-0.0042101	0.038173	0.73157
GOBP PROTEIN LOCALIZATION TO MEMBRANE RAFT	SET	8	-0.21005	-0.0043496	0.3401	0.73158
GOBP PREPULSE INHIBITION	SET	12	-0.17018	-0.0043156	0.2755	0.73161
GOMF BMP RECEPTOR BINDING	SET	9	-0.23513	-0.0051643	0.38064	0.73162
GOCC CORTICAL GRANULE	SET	5	-0.22685	-0.0037141	0.36718	0.73165
REACTOME LINOLEIC ACID LA METABOLISM	SET	7	-0.23179	-0.0044899	0.37517	0.73165
PID VEGF VEGFR PATHWAY	SET	9	-0.21638	-0.0047525	0.35018	0.73168
GOBP ACTIVATION OF NF KAPPAB INDUCING KINASE ACTIVITY	SET	17	-0.14313	-0.0043196	0.23158	0.73172
GOMF OXIDOREDUCTASE ACTIVITY	SET	672	-0.02212	-0.0041228	0.035787	0.73174
REACTOME PHASE 1 INACTIVATION OF FAST NA CHANNELS	SET	6	-0.19972	-0.0035818	0.32306	0.73177
GOBP NITROGEN UTILIZATION	SET	6	-0.28859	-0.0051757	0.46667	0.73184
TANG SENESCENCE TP53 TARGETS DN	SET	52	-0.073563	-0.0038792	0.11892	0.73191
GOBP PHOSPHATIDYLINOSITOL METABOLIC PROCESS	SET	139	-0.044948	-0.0038661	0.072636	0.73197
CAFFAREL RESPONSE TO THC 8HR 3 DN	SET	9	-0.16325	-0.0035856	0.26363	0.73212
GOBP ERBB4 SIGNALING PATHWAY	SET	10	-0.17232	-0.0039893	0.27813	0.73222
GOBP ATRIOVENTRICULAR NODE DEVELOPMENT	SET	8	-0.2256	-0.0046716	0.36397	0.73231
GOBP CARDIAC MUSCLE CELL CARDIAC MUSCLE CELL ADHESION	SET	7	-0.24982	-0.0048392	0.40257	0.73255
GOBP BILE ACID SECRETION	SET	9	-0.17442	-0.0038308	0.28086	0.7327
GOMF PEPTIDASE ACTIVATOR ACTIVITY	SET	46	-0.081246	-0.0040302	0.13083	0.7327
GOCC EXTRINSIC COMPONENT OF ENDOPLASMIC RETICULUM MEMBRANE	SET	7	-0.18926	-0.0036662	0.30463	0.73279
REACTOME G ALPHA 12 13 SIGNALLING EVENTS	SET	75	-0.068634	-0.0043439	0.11044	0.73284
REACTOME TERMINATION OF O GLYCAN BIOSYNTHESIS	SET	22	-0.13086	-0.004492	0.21056	0.73286
DAVICIONI RHABDOMYOSARCOMA PAX FOXO1 FUSION UP	SET	59	-0.078648	-0.0044168	0.12653	0.73288
WILLIAMS ESR2 TARGETS DN	SET	11	-0.19431	-0.004718	0.31239	0.73304
GOMF OXYGEN SENSOR ACTIVITY	SET	5	-0.2801	-0.0045858	0.44989	0.73322
GOMF RNA POLYMERASE II CORE PROMOTER SEQUENCE SPECIFIC DNA BINDING	SET	18	-0.12457	-0.0038683	0.19993	0.73338
SHARMA PILOCYTIC ASTROCYTOMA LOCATION UP	SET	26	-0.11852	-0.0044226	0.19007	0.73355
CORRE MULTIPLE MYELOMA DN	SET	54	-0.085571	-0.0045981	0.1371	0.73372
GOBP RECEPTOR MEDIATED ENDOCYTOSIS	SET	242	-0.037357	-0.0042279	0.059807	0.73388
GOBP NEGATIVE REGULATION OF PHAGOCYTOSIS	SET	20	-0.11927	-0.003904	0.19088	0.73397
KEGG LIMONENE AND PINENE DEGRADATION	SET	10	-0.17042	-0.0039453	0.27272	0.73397
GOBP MONOSACCHARIDE BIOSYNTHETIC PROCESS	SET	86	-0.059476	-0.0040297	0.095084	0.73418
GOMF C X C CHEMOKINE RECEPTOR ACTIVITY	SET	7	-0.2317	-0.0044883	0.37004	0.73439
WP NUCLEOTIDE GPCRS	SET	8	-0.1734	-0.0035907	0.27684	0.73445
GOBP ACETYLCHOLINE SECRETION	SET	4	-0.29083	-0.004259	0.464	0.7346
BIOCARTA CREM PATHWAY	SET	6	-0.21414	-0.0038405	0.34153	0.73467
MARTIN VIRAL GPCR SIGNALING UP	SET	80	-0.063253	-0.0041341	0.10086	0.73471
GOMF HISTONE ACETYLTRANSFERASE BINDING	SET	22	-0.12036	-0.0041316	0.19189	0.73475
GOMF NADPLUS BINDING	SET	18	-0.14459	-0.0044901	0.23043	0.73483
GOBP POSITIVE REGULATION OF HORMONE SECRETION	SET	128	-0.051997	-0.0042931	0.082802	0.73498
GOBP SYNAPTIC VESICLE ENDOSOMAL PROCESSING	SET	6	-0.31595	-0.0056664	0.50273	0.73514
GOBP REGULATION OF VIRAL GENOME REPLICATION	SET	80	-0.068723	-0.0044915	0.10933	0.73518
GOBP COPPER ION TRANSMEMBRANE TRANSPORT	SET	5	-0.19186	-0.0031411	0.30512	0.73525
GOBP REGULATION OF TUBE SIZE	SET	128	-0.055349	-0.0045698	0.087997	0.73532
TURASHVILI BREAST DUCTAL CARCINOMA VS DUCTAL NORMAL UP	SET	43	-0.088499	-0.0042448	0.14065	0.73539
MOOTHA HUMAN MITODB 6 2002	SET	399	-0.027862	-0.0040317	0.044274	0.73542
IGLESIAS E2F TARGETS UP	SET	134	-0.051808	-0.0043759	0.082314	0.73545
REACTOME NEPHRIN FAMILY INTERACTIONS	SET	21	-0.13194	-0.004425	0.2094	0.73567
ZHAN MULTIPLE MYELOMA CD1 DN	SET	42	-0.089427	-0.0042392	0.14183	0.73582
MARTIN NFKB TARGETS UP	SET	41	-0.09211	-0.0043143	0.14605	0.73587
GOBP OOCYTE MATURATION	SET	29	-0.09639	-0.0037982	0.15277	0.73595
WONG EMBRYONIC STEM CELL CORE	SET	317	-0.030259	-0.0039115	0.047947	0.736
GOBP RESPONSE TO GLYCOSIDE	SET	6	-0.25294	-0.0045364	0.40056	0.73613
GOBP CELLULAR RESPONSE TO ETHER	SET	6	-0.20547	-0.0036851	0.32488	0.73645
GOBP DENSE CORE GRANULE LOCALIZATION	SET	9	-0.19696	-0.004326	0.31143	0.73645
GOBP RESPONSE TO EXTRACELLULAR STIMULUS	SET	467	-0.026706	-0.004173	0.042224	0.73646
GOMF SULFURTRANSFERASE ACTIVITY	SET	11	-0.17146	-0.0041631	0.27105	0.7365
GOBP TYPE II PNEUMOCYTE DIFFERENTIATION	SET	6	-0.24451	-0.0043851	0.38646	0.73653
GOBP EYE MORPHOGENESIS	SET	149	-0.049633	-0.0044188	0.07839	0.73668
GOBP SNRNA MODIFICATION	SET	6	-0.18909	-0.0033912	0.29862	0.73669
WP SPHINGOLIPID METABOLISM OVERVIEW	SET	23	-0.12309	-0.0043202	0.19428	0.73681
GOBP IONOTROPIC GLUTAMATE RECEPTOR SIGNALING PATHWAY	SET	24	-0.12961	-0.0046468	0.2045	0.73689
SYED ESTRADIOL RESPONSE	SET	15	-0.15055	-0.004268	0.2374	0.737
GOBP MITOCHONDRIAL TRANSLATIONAL ELONGATION	SET	6	-0.31896	-0.0057203	0.50289	0.73704
GOBP SELECTIVE AUTOPHAGY	SET	87	-0.058218	-0.0039672	0.091783	0.73705
GOBP SERINE FAMILY AMINO ACID BIOSYNTHETIC PROCESS	SET	19	-0.12848	-0.0040989	0.20255	0.73705
GOMF LAMININ 1 BINDING	SET	7	-0.25666	-0.0049718	0.40459	0.73708
GOBP REGULATION OF HISTONE H4 ACETYLATION	SET	12	-0.16432	-0.0041669	0.25874	0.7373
GOMF DNA N GLYCOSYLASE ACTIVITY	SET	14	-0.14526	-0.0039785	0.22873	0.7373
GOBP REGULATION OF ARP2 3 COMPLEX MEDIATED ACTIN NUCLEATION	SET	26	-0.10235	-0.0038189	0.16116	0.73731
WP FAMILIAL HYPERLIPIDEMIA TYPE 3	SET	13	-0.15422	-0.0040706	0.24276	0.73738
GOBP EAR MORPHOGENESIS	SET	118	-0.056803	-0.0045042	0.089358	0.7375
KANG DOXORUBICIN RESISTANCE DN	SET	18	-0.14622	-0.0045407	0.23003	0.7375
REACTOME REGULATION OF HSF1 MEDIATED HEAT SHOCK RESPONSE	SET	77	-0.063095	-0.004046	0.099219	0.73758
GOMF NUCLEOSIDE TRANSMEMBRANE TRANSPORTER ACTIVITY	SET	9	-0.19977	-0.0043877	0.31412	0.7376
GOBP RESPONSE TO INCREASED OXYGEN LEVELS	SET	23	-0.1221	-0.0042856	0.19198	0.73761
GOMF NEUROPEPTIDE Y RECEPTOR ACTIVITY	SET	8	-0.2327	-0.0048186	0.36588	0.73761
GOBP RESPONSE TO AUDITORY STIMULUS	SET	28	-0.11883	-0.0046011	0.18676	0.7377
GOBP NEGATIVE REGULATION OF MONOCYTE CHEMOTACTIC PROTEIN 1 PRODUCTION	SET	6	-0.24525	-0.0043985	0.38528	0.73779
GOBP NEGATIVE REGULATION OF MACROPHAGE APOPTOTIC PROCESS	SET	5	-0.254	-0.0041586	0.39885	0.73788
REACTOME G PROTEIN ACTIVATION	SET	24	-0.12269	-0.0043987	0.19263	0.73791
GOMF BMP BINDING	SET	18	-0.14924	-0.0046344	0.23422	0.73799
GOBP DETECTION OF TEMPERATURE STIMULUS INVOLVED IN THERMOCEPTION	SET	5	-0.23196	-0.0037977	0.36395	0.73804
GOCC CONDENSED CHROMOSOME CENTROMERIC REGION	SET	162	-0.043795	-0.0040642	0.068713	0.73805
GOBP POSITIVE REGULATION OF REPRODUCTIVE PROCESS	SET	83	-0.062944	-0.0041899	0.098743	0.73808
REACTOME CELLULAR RESPONSE TO HEAT STRESS	SET	95	-0.056202	-0.0040012	0.088098	0.73824
YANAGISAWA LUNG CANCER RECURRENCE	SET	6	-0.27272	-0.004891	0.42745	0.73826
GOMF AMMONIA LYASE ACTIVITY	SET	5	-0.28464	-0.0046602	0.4461	0.73828
REACTOME BETA OXIDATION OF PRISTANOYL COA	SET	9	-0.19477	-0.0042779	0.30512	0.73837
NAKAMURA ADIPOGENESIS LATE UP	SET	95	-0.062358	-0.0044395	0.097666	0.73842
GOBP REACTIVE OXYGEN SPECIES METABOLIC PROCESS	SET	207	-0.040411	-0.0042339	0.063287	0.73843
GOBP MICROTUBULE ORGANIZING CENTER ORGANIZATION	SET	149	-0.045294	-0.0040325	0.070918	0.73848
GOBP GLYCOLYTIC PROCESS THROUGH FRUCTOSE 6 PHOSPHATE	SET	16	-0.14152	-0.0041436	0.22152	0.73854
GOBP CELL CELL JUNCTION DISASSEMBLY	SET	5	-0.314	-0.0051408	0.49138	0.73859
KONDO PROSTATE CANCER WITH H3K27ME3	SET	179	-0.046705	-0.0045538	0.073082	0.73861
WEIGEL OXIDATIVE STRESS BY TBH AND H2O2	SET	33	-0.094414	-0.0039682	0.14769	0.73867
CLIMENT BREAST CANCER COPY NUMBER DN	SET	8	-0.23311	-0.0048272	0.36464	0.73868
GOBP POSITIVE REGULATION OF EPITHELIAL CELL DIFFERENTIATION	SET	57	-0.082592	-0.0045593	0.12915	0.73875
HASLINGER B CLL WITH 11Q23 DELETION	SET	21	-0.12448	-0.0041751	0.19464	0.73877
REACTOME ERBB2 ACTIVATES PTK6 SIGNALING	SET	13	-0.15841	-0.0041811	0.24761	0.73884
KEGG NICOTINATE AND NICOTINAMIDE METABOLISM	SET	24	-0.11794	-0.0042283	0.18423	0.73897
GOBP NEGATIVE REGULATION OF STEROL TRANSPORT	SET	13	-0.15918	-0.0042013	0.24852	0.73907
GOBP RESPONSE TO METHYLMERCURY	SET	5	-0.27661	-0.0045288	0.43186	0.73907
LEE LIVER CANCER MYC TGFA UP	SET	60	-0.075609	-0.0042819	0.118	0.73915
GOBP REGULATION OF PLASMA CELL DIFFERENTIATION	SET	5	-0.28117	-0.0046034	0.43876	0.73918
BIOCARTA IFNG PATHWAY	SET	6	-0.24081	-0.0043187	0.37575	0.73919
GOMF NON MEMBRANE SPANNING PROTEIN TYROSINE KINASE ACTIVITY	SET	41	-0.0947	-0.0044356	0.14777	0.73919
GOBP TOLL LIKE RECEPTOR 2 SIGNALING PATHWAY	SET	16	-0.16823	-0.0049255	0.26243	0.73924
GOBP ASPARTATE METABOLIC PROCESS	SET	7	-0.25913	-0.0050196	0.40408	0.73933
TESAR ALK TARGETS EPISC 3D UP	SET	6	-0.30158	-0.0054088	0.47026	0.73934
GOBP ADENYLATE CYCLASE INHIBITING DOPAMINE RECEPTOR SIGNALING PATHWAY	SET	5	-0.27441	-0.0044928	0.4278	0.73938
GOBP POSITIVE REGULATION OF NEURON DIFFERENTIATION	SET	83	-0.06716	-0.0044706	0.10458	0.73961
GOBP FIBROBLAST APOPTOTIC PROCESS	SET	23	-0.13078	-0.0045901	0.2036	0.73967
KEGG PHOSPHATIDYLINOSITOL SIGNALING SYSTEM	SET	73	-0.066868	-0.0041755	0.10397	0.73993
GOBP HEPATOCYTE DIFFERENTIATION	SET	13	-0.15239	-0.004022	0.23679	0.74006
GOBP DIENCEPHALON DEVELOPMENT	SET	69	-0.076192	-0.0046261	0.11838	0.74009
KOMMAGANI TP63 GAMMA TARGETS	SET	9	-0.20927	-0.0045963	0.32508	0.74013
GOBP TRANSLATIONAL TERMINATION	SET	16	-0.12147	-0.0035565	0.18866	0.74016
GOMF LYSOPHOSPHATIDIC ACID RECEPTOR ACTIVITY	SET	4	-0.24025	-0.0035182	0.37307	0.7402
GOCC ER UBIQUITIN LIGASE COMPLEX	SET	9	-0.17187	-0.003775	0.26688	0.74022
GOBP REGULATION OF B CELL APOPTOTIC PROCESS	SET	19	-0.12184	-0.003887	0.18916	0.74024
GOBP RESPONSE TO ESTROGEN	SET	65	-0.073154	-0.0043114	0.11353	0.74033
REACTOME SYNTHESIS OF IP3 AND IP4 IN THE CYTOSOL	SET	25	-0.10813	-0.0039565	0.16761	0.74057
LEE LIVER CANCER DENA DN	SET	72	-0.06698	-0.0041539	0.1038	0.74063
GOBP CARBOHYDRATE DERIVATIVE TRANSPORT	SET	77	-0.063785	-0.0040903	0.09884	0.74064
GOMF NEUROPEPTIDE RECEPTOR ACTIVITY	SET	39	-0.10595	-0.0048401	0.16417	0.74065
KYNG DNA DAMAGE BY 4NQO OR UV	SET	55	-0.078274	-0.0042447	0.12129	0.74065
REACTOME POSTMITOTIC NUCLEAR PORE COMPLEX NPC REFORMATION	SET	27	-0.11312	-0.0043012	0.17527	0.74066
REACTOME RECEPTOR TYPE TYROSINE PROTEIN PHOSPHATASES	SET	16	-0.16633	-0.00487	0.25767	0.7407
BIOCARTA SRCRPTP PATHWAY	SET	11	-0.1559	-0.0037853	0.24131	0.74088
GOBP MESENCHYMAL EPITHELIAL CELL SIGNALING	SET	7	-0.25183	-0.0048782	0.38979	0.74088
GOCC PERINUCLEAR ENDOPLASMIC RETICULUM	SET	17	-0.15871	-0.0047898	0.24565	0.74088
HATADA METHYLATED IN LUNG CANCER UP	SET	356	-0.031667	-0.0043334	0.048983	0.74101
GOBP REGULATION OF GLUTAMATE SECRETION	SET	18	-0.14378	-0.0044648	0.22234	0.74107
GOMF CALCIUM INDEPENDENT PHOSPHOLIPASE A2 ACTIVITY	SET	9	-0.20434	-0.004488	0.31593	0.74111
ASTIER INTEGRIN SIGNALING	SET	53	-0.082635	-0.0043991	0.12772	0.74117
GOBP REGULATION OF CARDIAC MUSCLE CONTRACTION BY REGULATION OF THE RELEASE OF SEQUESTERED CALCIUM ION	SET	18	-0.1457	-0.0045245	0.22518	0.74119
REACTOME ACETYLCHOLINE NEUROTRANSMITTER RELEASE CYCLE	SET	17	-0.15056	-0.0045437	0.23251	0.74135
GOMF EXTRACELLULAR MATRIX PROTEIN BINDING	SET	5	-0.29177	-0.004777	0.45042	0.74143
KINSEY TARGETS OF EWSR1 FLII FUSION UP	SET	1210	-0.017425	-0.0042922	0.026898	0.74144
GOBP NEGATIVE REGULATION OF MITOCHONDRIAL OUTER MEMBRANE PERMEABILIZATION INVOLVED IN APOPTOTIC SIGNALING PATHWAY	SET	10	-0.18842	-0.004362	0.29082	0.74147
GOCC NUCLEAR CYCLIN DEPENDENT PROTEIN KINASE HOLOENZYME COMPLEX	SET	10	-0.2044	-0.0047321	0.31548	0.74147
GOBP NEGATIVE REGULATION OF EPIDERMIS DEVELOPMENT	SET	12	-0.1828	-0.0046357	0.28214	0.74148
PURBEY TARGETS OF CTBP1 AND SATB1 UP	SET	68	-0.075503	-0.004551	0.11653	0.74148
TAKEDA TARGETS OF NUP98 HOXA9 FUSION 10D DN	SET	129	-0.053713	-0.004452	0.082886	0.74152
REACTOME AMYLOID FIBER FORMATION	SET	58	-0.076379	-0.004253	0.11784	0.74155
TESAR ALK TARGETS HUMAN ES 5D UP	SET	5	-0.31993	-0.005238	0.49305	0.74179
GOBP DETOXIFICATION OF NITROGEN COMPOUND	SET	5	-0.33238	-0.0054418	0.51214	0.74182
GOBP RESPONSE TO THYROGLOBULIN TRIIODOTHYRONINE	SET	5	-0.31471	-0.0051525	0.48452	0.742
ZHAN MULTIPLE MYELOMA MS UP	SET	42	-0.10179	-0.0048254	0.15667	0.74206
REACTOME ACYL CHAIN REMODELLING OF PI	SET	17	-0.15611	-0.0047114	0.24021	0.74211
REACTOME ACTIVATED NTRK3 SIGNALS THROUGH PI3K	SET	6	-0.28022	-0.0050257	0.43098	0.74221
GOBP REGULATION OF EPIDERMAL GROWTH FACTOR ACTIVATED RECEPTOR ACTIVITY	SET	30	-0.11163	-0.0044736	0.17163	0.74228
GOBP COPII COATED VESICLE BUDDING	SET	41	-0.093641	-0.004386	0.14391	0.74238
REACTOME BUDDING AND MATURATION OF HIV VIRION	SET	28	-0.10334	-0.0040012	0.15877	0.74243
REACTOME CELL CYCLE MITOTIC	SET	485	-0.025994	-0.0041372	0.039935	0.74244
GROSS HIF1A TARGETS UP	SET	7	-0.26563	-0.0051455	0.408	0.74249
GOBP RRNA TRANSCRIPTION	SET	37	-0.089391	-0.0039778	0.13729	0.7425
KEGG N GLYCAN BIOSYNTHESIS	SET	44	-0.078166	-0.0037924	0.11996	0.74267
GOBP SULFUR AMINO ACID CATABOLIC PROCESS	SET	9	-0.19774	-0.0043432	0.30346	0.74268
REACTOME G2 M DNA DAMAGE CHECKPOINT	SET	62	-0.072714	-0.0041858	0.11159	0.74268
IBRAHIM NRF2 UP	SET	504	-0.026231	-0.0042537	0.040251	0.7427
GOBP IMMATURE B CELL DIFFERENTIATION	SET	12	-0.17653	-0.0044767	0.2708	0.74276
ONDER CDH1 TARGETS 2 DN	SET	448	-0.029225	-0.004475	0.044819	0.74281
GOBP HYALOID VASCULAR PLEXUS REGRESSION	SET	7	-0.26126	-0.0050608	0.40057	0.74286
REACTOME GOLGI ASSOCIATED VESICLE BIOGENESIS	SET	50	-0.080206	-0.0041476	0.12293	0.74294
BIOCARTA ERBB3 PATHWAY	SET	5	-0.29125	-0.0047685	0.4458	0.74322
REACTOME COLLAGEN FORMATION	SET	85	-0.069051	-0.0046513	0.10569	0.74322
MEISSNER NPC HCP WITH H3K4ME2	SET	472	-0.028289	-0.0044433	0.043287	0.74329
HERNANDEZ MITOTIC ARREST BY DOCETAXEL 1 UP	SET	26	-0.12519	-0.0046712	0.19151	0.74334
GOMF HYDROLASE ACTIVITY ACTING ON CARBON NITROGEN BUT NOT PEPTIDE BONDS IN CYCLIC AMIDINES	SET	33	-0.12393	-0.0052086	0.18956	0.74336
GOBP PROTEIN TRANSPORT INTO MEMBRANE RAFT	SET	4	-0.30478	-0.0044633	0.46603	0.74344
GOBP NEURAL PLATE MORPHOGENESIS	SET	4	-0.29239	-0.0042818	0.44706	0.74345
WP STEROID HORMONE PRECURSOR BIOSYNTHESIS	SET	7	-0.22972	-0.00445	0.35115	0.74351
GOBP EMBRYONIC DIGIT MORPHOGENESIS	SET	57	-0.082579	-0.0045586	0.12619	0.74357
GOCC SITE OF POLARIZED GROWTH	SET	158	-0.049169	-0.0045066	0.075121	0.74361
GOBP REGULATION OF G PROTEIN COUPLED RECEPTOR SIGNALING PATHWAY	SET	126	-0.053747	-0.004403	0.082107	0.74363
MIZUKAMI HYPOXIA DN	SET	6	-0.25203	-0.0045201	0.38496	0.74366
GOBP ACTIN FILAMENT BASED TRANSPORT	SET	20	-0.13719	-0.0044905	0.20926	0.74396
GOCC GTPASE COMPLEX	SET	30	-0.10702	-0.0042889	0.16302	0.74424
GOBP DENSE CORE GRANULE EXOCYTOSIS	SET	10	-0.2032	-0.0047044	0.30903	0.74458
REACTOME PTK6 REGULATES RHO GTPASES RAS GTPASE AND MAP KINASES	SET	14	-0.14334	-0.003926	0.21787	0.7447
GOCC HOPS COMPLEX	SET	9	-0.20223	-0.0044418	0.30712	0.74488
GOBP RIBONUCLEOSIDE METABOLIC PROCESS	SET	32	-0.1293	-0.0053517	0.19634	0.74491
GOBP POSITIVE REGULATION OF SMOOTH MUSCLE CELL DIFFERENTIATION	SET	9	-0.19486	-0.0042798	0.29575	0.74501
GOBP POSITIVE REGULATION OF LAMELLIPODIUM ASSEMBLY	SET	25	-0.10937	-0.0040019	0.16598	0.74503
KEGG NITROGEN METABOLISM	SET	21	-0.14688	-0.004926	0.22284	0.74508
GOBP RETINOL METABOLIC PROCESS	SET	50	-0.090369	-0.0046731	0.13702	0.74522
GOMF THREONINE TYPE PEPTIDASE ACTIVITY	SET	14	-0.16445	-0.0045041	0.24932	0.74523
MCLACHLAN DENTAL CARIES UP	SET	205	-0.044902	-0.0046819	0.068048	0.74532
JI CARCINOGENESIS BY KRAS AND STK11 DN	SET	15	-0.17538	-0.0049719	0.26575	0.74535
GENTILE UV RESPONSE CLUSTER D1	SET	17	-0.15592	-0.0047055	0.23623	0.74538
GOMF O ACYLTRANSFERASE ACTIVITY	SET	46	-0.092027	-0.004565	0.13942	0.74539
GOBP NEGATIVE REGULATION OF SECRETION	SET	151	-0.050871	-0.0045591	0.077045	0.74546
GOBP ASYMMETRIC NEUROBLAST DIVISION	SET	5	-0.24113	-0.0039478	0.36505	0.74554
GOBP OVULATION	SET	21	-0.13615	-0.0045662	0.20595	0.74571
GOBP POSITIVE REGULATION OF AMYLOID FIBRIL FORMATION	SET	5	-0.31232	-0.0051134	0.47235	0.74576
GOBP RESPONSE TO REACTIVE OXYGEN SPECIES	SET	185	-0.043308	-0.0042921	0.065485	0.7458
GOBP MEIOTIC CELL CYCLE PHASE TRANSITION	SET	10	-0.14961	-0.0034635	0.22615	0.74586
GOBP POSITIVE REGULATION OF HYDROGEN PEROXIDE MEDIATED PROGRAMMED CELL DEATH	SET	3	-0.47537	-0.006029	0.71847	0.7459
GOBP PURINE NUCLEOSIDE MONOPHOSPHATE CATABOLIC PROCESS	SET	10	-0.20055	-0.004643	0.30282	0.7461
GOBP REGULATION OF DNA DEMETHYLATION	SET	9	-0.1654	-0.0036327	0.24965	0.74618
GOBP REGULATION OF BRANCHING INVOLVED IN SALIVARY GLAND MORPHOGENESIS	SET	7	-0.25091	-0.0048603	0.37867	0.7462
GOBP REGULATION OF PRODUCTION OF MOLECULAR MEDIATOR OF IMMUNE RESPONSE	SET	175	-0.047192	-0.0045502	0.071225	0.7462
GOBP CARBOHYDRATE METABOLIC PROCESS	SET	549	-0.025286	-0.0042743	0.038156	0.74624
GOBP AMP SALVAGE	SET	4	-0.38683	-0.0056648	0.58348	0.74632
GOCC SODIUM CHANNEL COMPLEX	SET	19	-0.15011	-0.0047889	0.22631	0.74641
GOBP POSITIVE REGULATION OF TUMOR NECROSIS FACTOR SUPERFAMILY CYTOKINE PRODUCTION	SET	98	-0.061242	-0.0044279	0.09231	0.74647
GOBP PROTEIN TO MEMBRANE DOCKING	SET	5	-0.24649	-0.0040356	0.37153	0.74647
GOBP INNER EAR RECEPTOR CELL FATE COMMITMENT	SET	5	-0.28699	-0.0046986	0.43246	0.74653
GOBP OBSERVATIONAL LEARNING	SET	7	-0.21544	-0.0041733	0.32445	0.74666
GOBP NEGATIVE REGULATION OF GONADOTROPIN SECRETION	SET	7	-0.26678	-0.0051678	0.40163	0.74673
GOCC EXTRINSIC COMPONENT OF MITOCHONDRIAL INNER MEMBRANE	SET	12	-0.1428	-0.0036212	0.2149	0.7468
GOBP REGULATION OF CELL COMMUNICATION BY ELECTRICAL COUPLING INVOLVED IN CARDIAC CONDUCTION	SET	12	-0.20116	-0.0051012	0.30253	0.74695
WP INCLUSION BODY MYOSITIS	SET	11	-0.17739	-0.004307	0.2667	0.74701
REACTOME APC C CDC20 MEDIATED DEGRADATION OF CYCLIN B	SET	24	-0.11635	-0.0041714	0.17486	0.74709
BOYAULT LIVER CANCER SUBCLASS G1 DN	SET	37	-0.099531	-0.0044291	0.14956	0.74713
GOBP CELLULAR RESPONSE TO DSRNA	SET	19	-0.12815	-0.0040886	0.19254	0.74716
TURJANSKI MAPK14 TARGETS	SET	9	-0.2012	-0.004419	0.30229	0.74716
GOBP NEURON MIGRATION	SET	163	-0.049366	-0.0045952	0.07416	0.74718
WP ALLOGRAFT REJECTION	SET	64	-0.083643	-0.0048917	0.12557	0.74732
GOBP REGULATION OF GLUCOCORTICOID METABOLIC PROCESS	SET	11	-0.16439	-0.0039915	0.24678	0.74734
GOBP AXO DENDRITIC TRANSPORT	SET	75	-0.066073	-0.0041818	0.099173	0.74737
GOBP CELLULAR RESPONSE TO GLUCOSE STARVATION	SET	48	-0.08812	-0.004465	0.13226	0.74738
GOBP GLYCEROPHOSPHOLIPID CATABOLIC PROCESS	SET	32	-0.10566	-0.004373	0.15856	0.7474
GOCC RIBOSE PHOSPHATE DIPHOSPHOKINASE COMPLEX	SET	3	-0.42562	-0.0053979	0.63828	0.74755
GOMF RIBOSE PHOSPHATE DIPHOSPHOKINASE ACTIVITY	SET	3	-0.42562	-0.0053979	0.63828	0.74755
REACTOME P75NTR RECRUITS SIGNALLING COMPLEXES	SET	12	-0.16755	-0.0042489	0.25124	0.74757
GOBP ESTABLISHMENT OF EPITHELIAL CELL POLARITY	SET	34	-0.099951	-0.004264	0.14987	0.74758
GOCC NON MOTILE CILIUM	SET	153	-0.048272	-0.0043545	0.072374	0.7476
GOBP POSITIVE REGULATION OF CELL PROLIFERATION IN BONE MARROW	SET	5	-0.26955	-0.0044131	0.40399	0.74768
CAIRO HEPATOBLASTOMA CLASSES DN	SET	199	-0.043285	-0.0044475	0.064871	0.74769
GOBP NEGATIVE REGULATION OF RELAXATION OF MUSCLE	SET	6	-0.26823	-0.0048107	0.40195	0.74772
ZWANG TRANSIENTLY UP BY 2ND EGF PULSE ONLY	SET	1409	-0.016764	-0.0044306	0.025095	0.74794
GOBP EMBRYONIC APPENDAGE MORPHOGENESIS	SET	117	-0.060576	-0.0047831	0.090641	0.74802
GOBP REGULATION OF VASCULAR WOUND HEALING	SET	8	-0.25829	-0.0053486	0.38646	0.74804
JIANG AGING HYPOTHALAMUS DN	SET	33	-0.097324	-0.0040905	0.14555	0.74813
GOBP REGULATION OF MESODERMAL CELL DIFFERENTIATION	SET	7	-0.22515	-0.0043614	0.3367	0.74815
GOBP REGULATION OF PEPTIDYL TYROSINE PHOSPHORYLATION	SET	236	-0.040582	-0.0045364	0.060658	0.74826
REACTOME REPRESSION OF WNT TARGET GENES	SET	14	-0.18736	-0.0051317	0.28001	0.74829
GOBP NEGATIVE REGULATION OF PROTEIN SUMOYLATION	SET	8	-0.24648	-0.0051042	0.36808	0.74845
GOBP POSITIVE REGULATION OF T CELL MIGRATION	SET	30	-0.1218	-0.0048813	0.18168	0.7487
GOBP VIRAL GENOME REPLICATION	SET	118	-0.059072	-0.0046841	0.088095	0.74874
WP IL1 AND MEGAKARYOCYTES IN OBESITY	SET	22	-0.12787	-0.0043895	0.19069	0.74875
WP HOMOLOGOUS RECOMBINATION	SET	13	-0.1648	-0.0043499	0.24574	0.74877
GOBP POSITIVE REGULATION OF HISTONE ACETYLATION	SET	27	-0.10516	-0.0039985	0.15676	0.74883
GOBP POSITIVE REGULATION OF SMOOTHENED SIGNALING PATHWAY	SET	37	-0.09747	-0.0043374	0.14528	0.74885
GOMF MANNOSYL OLIGOSACCHARIDE 1 2 ALPHA MANNOSIDASE ACTIVITY	SET	7	-0.20463	-0.0039638	0.30495	0.74889
HEIDENBLAD AMPLICON 12P11 12 UP	SET	34	-0.10764	-0.0045922	0.16042	0.74889
XU GH1 EXOGENOUS TARGETS DN	SET	93	-0.066633	-0.0046938	0.0993	0.74889
GOBP MITOTIC NUCLEAR MEMBRANE ORGANIZATION	SET	9	-0.19518	-0.0042869	0.29087	0.7489
GOBP GASTRO INTESTINAL SYSTEM SMOOTH MUSCLE CONTRACTION	SET	12	-0.18636	-0.0047258	0.27767	0.74893
GOBP POSITIVE REGULATION OF CENTRIOLE ELONGATION	SET	5	-0.32628	-0.005342	0.48616	0.74893
GOBP NEGATIVE REGULATION OF MEIOTIC NUCLEAR DIVISION	SET	9	-0.17301	-0.0037999	0.25776	0.74895
GOCC SWR1 COMPLEX	SET	13	-0.16108	-0.0042516	0.23991	0.74902
PID LIS1 PATHWAY	SET	27	-0.11275	-0.0042873	0.16788	0.74908
GOBP POSITIVE REGULATION OF SODIUM ION TRANSMEMBRANE TRANSPORTER ACTIVITY	SET	13	-0.1809	-0.0047746	0.26932	0.7491
GOBP LUTEINIZING HORMONE SECRETION	SET	10	-0.2033	-0.0047065	0.30265	0.74911
GOBP POST EMBRYONIC DEVELOPMENT	SET	84	-0.071264	-0.0047721	0.10599	0.74931
LIU CMYB TARGETS DN	SET	6	-0.29581	-0.0053053	0.43996	0.74932
GOMF TRAIL BINDING	SET	5	-0.36196	-0.0059262	0.53814	0.7494
REACTOME ABERRANT REGULATION OF MITOTIC EXIT IN CANCER DUE TO RB1 DEFECTS	SET	20	-0.12356	-0.0040442	0.18362	0.74948
GOBP DNA LIGATION	SET	16	-0.13066	-0.0038256	0.19415	0.74952
GOBP UREA TRANSPORT	SET	11	-0.20678	-0.0050207	0.30713	0.74961
GOBP REGULATION OF VERY LOW DENSITY LIPOPROTEIN PARTICLE REMODELING	SET	6	-0.27851	-0.0049949	0.41348	0.7497
GOBP PROTEIN METHYLATION	SET	162	-0.047201	-0.0043803	0.070074	0.74971
GOBP SKELETAL MUSCLE TISSUE REGENERATION	SET	37	-0.10363	-0.0046116	0.15382	0.74975
SHETH LIVER CANCER VS TXNIP LOSS PAM5	SET	97	-0.064581	-0.0046456	0.095845	0.74978
GOBP TRNA 3 END PROCESSING	SET	7	-0.22889	-0.0044338	0.33964	0.74981
GOBP ENDOCYTIC RECYCLING	SET	78	-0.06937	-0.004477	0.10291	0.74986
GOBP MYOTUBE DIFFERENTIATION INVOLVED IN SKELETAL MUSCLE REGENERATION	SET	8	-0.24852	-0.0051464	0.3686	0.74992
REACTOME SEPARATION OF SISTER CHROMATIDS	SET	180	-0.044729	-0.0043732	0.066299	0.75005
MANNE COVID19 ICU VS HEALTHY DONOR PLATELETS UP	SET	121	-0.053019	-0.0042569	0.07856	0.75012
REACTOME GLYCEROPHOSPHOLIPID CATABOLISM	SET	7	-0.21344	-0.0041345	0.31621	0.75015
GOBP REGULATION OF OSTEOCLAST DEVELOPMENT	SET	11	-0.18655	-0.0045296	0.27638	0.75016
LEE INTRATHYMIC T PROGENITOR	SET	18	-0.14816	-0.004601	0.21948	0.75018
GOCC DOPAMINERGIC SYNAPSE	SET	14	-0.15662	-0.0042897	0.23189	0.75028
GOBP NEGATIVE REGULATION OF TYPE I INTERFERON PRODUCTION	SET	29	-0.1129	-0.0044487	0.16714	0.7503
GOBP PEPTIDYL LYSINE MONOMETHYLATION	SET	11	-0.2041	-0.0049555	0.30214	0.75032
GOBP REGULATION OF RENAL SYSTEM PROCESS	SET	31	-0.11833	-0.0048205	0.17502	0.7505
GOBP LIPID STORAGE	SET	80	-0.071099	-0.0046469	0.1051	0.75063
GOBP REGULATION OF PROTEIN AUTOUBIQUITINATION	SET	5	-0.26027	-0.0042612	0.38364	0.75125
GOBP POSITIVE REGULATION OF DNA RECOMBINATION	SET	68	-0.068874	-0.0041515	0.10146	0.75137
GOBP NEGATIVE REGULATION OF LEUKOCYTE CHEMOTAXIS	SET	19	-0.13535	-0.0043182	0.19938	0.75138
HOFFMAN CLOCK TARGETS UP	SET	10	-0.21564	-0.0049923	0.31766	0.75138
GOBP MITOCHONDRIAL GENOME MAINTENANCE	SET	31	-0.10526	-0.0042879	0.15493	0.75154
GOBP REGULATION OF PLASMA MEMBRANE REPAIR	SET	6	-0.26926	-0.0048291	0.39634	0.75155
GOMF BETA TUBULIN BINDING	SET	36	-0.11005	-0.0048308	0.16199	0.75155
GOBP DOUBLE STRAND BREAK REPAIR VIA NONHOMOLOGOUS END JOINING	SET	65	-0.070767	-0.0041707	0.10413	0.75162
GOBP TACHYKININ RECEPTOR SIGNALING PATHWAY	SET	6	-0.26401	-0.0047348	0.38807	0.75184
GOBP REGULATION OF INTESTINAL LIPID ABSORPTION	SET	9	-0.22734	-0.0049932	0.33399	0.75196
GOMF PHOSPHATIDYLSERINE FLIPPASE ACTIVITY	SET	4	-0.37501	-0.0054917	0.55092	0.75196
ROY WOUND BLOOD VESSEL UP	SET	46	-0.095692	-0.0047468	0.14058	0.75197
GOBP REGULATION OF EXTRACELLULAR MATRIX CONSTITUENT SECRETION	SET	10	-0.23528	-0.0054469	0.34559	0.752
REACTOME M PHASE	SET	345	-0.03248	-0.0043767	0.047708	0.752
GOBP OLFACTORY BULB INTERNEURON DEVELOPMENT	SET	7	-0.22766	-0.00441	0.33433	0.75204
GOMF ACYL COA OXIDASE ACTIVITY	SET	7	-0.20809	-0.0040309	0.3054	0.75217
GOBP PROTEIN K48 LINKED DEUBIQUITINATION	SET	26	-0.10511	-0.003922	0.15424	0.7522
GOBP PANCREATIC A CELL DIFFERENTIATION	SET	10	-0.23318	-0.0053984	0.3421	0.75226
REACTOME PTK6 REGULATES PROTEINS INVOLVED IN RNA PROCESSING	SET	5	-0.26223	-0.0042933	0.38467	0.75228
GOBP POSITIVE REGULATION OF INTERLEUKIN 13 PRODUCTION	SET	13	-0.15588	-0.0041143	0.22863	0.75231
GOMF THIOL OXIDASE ACTIVITY	SET	6	-0.22213	-0.0039838	0.32581	0.75231
GOBP PURINE DEOXYRIBONUCLEOTIDE BIOSYNTHETIC PROCESS	SET	5	-0.26368	-0.0043171	0.38664	0.75237
GOCC NEURON TO NEURON SYNAPSE	SET	355	-0.033782	-0.0046164	0.049531	0.75239
GOBP POSITIVE REGULATION OF DENDRITIC CELL CYTOKINE PRODUCTION	SET	13	-0.18198	-0.0048031	0.26648	0.75266
GOBP REGULATION OF PROTEIN KINASE C SIGNALING	SET	19	-0.14161	-0.0045178	0.20735	0.75267
STEARMAN TUMOR FIELD EFFECT UP	SET	34	-0.10789	-0.0046027	0.15793	0.75274
GOCC NUCLEOCYTOPLASMIC TRANSPORT COMPLEX	SET	12	-0.16533	-0.0041927	0.24185	0.75289
MAHADEVAN IMATINIB RESISTANCE DN	SET	19	-0.15258	-0.0048679	0.22319	0.75289
GOMF VITAMIN TRANSMEMBRANE TRANSPORTER ACTIVITY	SET	32	-0.10918	-0.004519	0.15964	0.75298
VECCHI GASTRIC CANCER EARLY DN	SET	322	-0.038044	-0.0049558	0.055604	0.75307
GOMF TYPE II TRANSFORMING GROWTH FACTOR BETA RECEPTOR BINDING	SET	9	-0.22865	-0.0050219	0.33405	0.75316
NAKAMURA LUNG CANCER	SET	8	-0.22485	-0.0046563	0.32849	0.75317
REACTOME HCMV EARLY EVENTS	SET	73	-0.077133	-0.0048166	0.11261	0.75331
GOBP CYTOKINE PRODUCTION INVOLVED IN INFLAMMATORY RESPONSE	SET	52	-0.086545	-0.0045638	0.12631	0.75339
GOBP RESPONSE TO HUMAN CHORIONIC GONADOTROPIN	SET	5	-0.32727	-0.0053582	0.47755	0.75342
GOMF CARBON SULFUR LYASE ACTIVITY	SET	12	-0.21116	-0.0053548	0.30813	0.75342
SANDERSON PPARA TARGETS	SET	15	-0.1479	-0.004193	0.21574	0.7535
GOBP REGULATION OF MITOCHONDRIAL OUTER MEMBRANE PERMEABILIZATION INVOLVED IN APOPTOTIC SIGNALING PATHWAY	SET	22	-0.11442	-0.0039277	0.16683	0.75359
GOBP CELLULAR RESPONSE TO FATTY ACID	SET	33	-0.11296	-0.0047477	0.16468	0.75362
GOBP OMEGA HYDROXYLASE P450 PATHWAY	SET	11	-0.20017	-0.0048601	0.29178	0.75364
GOMF POLYUBIQUITIN MODIFICATION DEPENDENT PROTEIN BINDING	SET	47	-0.083958	-0.0042096	0.12238	0.75364
GOCC MLL1 2 COMPLEX	SET	28	-0.10425	-0.0040365	0.15178	0.7539
GOBP HEMIDESMOSOME ASSEMBLY	SET	6	-0.25935	-0.0046514	0.37736	0.75404
LUCAS HNF4A TARGETS DN	SET	6	-0.30994	-0.0055587	0.45082	0.75411
GOBP ERROR FREE TRANSLESION SYNTHESIS	SET	5	-0.24487	-0.0040091	0.3555	0.75452
GOBP RESPONSE TO DIETARY EXCESS	SET	29	-0.12419	-0.0048936	0.18028	0.75454
CADWELL ATG16L1 TARGETS DN	SET	62	-0.086681	-0.0049898	0.12572	0.75473
ZWANG EGF INTERVAL UP	SET	85	-0.069943	-0.0047114	0.10141	0.75481
GOBP G1 TO G0 TRANSITION	SET	20	-0.13527	-0.0044275	0.19605	0.75489
GOBP NUCLEAR MRNA SURVEILLANCE	SET	8	-0.19743	-0.0040883	0.28608	0.75493
GOMF ALKALI METAL ION BINDING	SET	17	-0.15415	-0.0046521	0.22321	0.75509
GOMF SUMO BINDING	SET	15	-0.14242	-0.0040377	0.20619	0.75513
GOBP PROTEIN N LINKED GLYCOSYLATION	SET	69	-0.069492	-0.0042193	0.10058	0.75518
REACTOME FORMATION OF AXIAL MESODERM	SET	14	-0.19213	-0.0052625	0.27803	0.75523
GOCC CCR4 NOT COMPLEX	SET	14	-0.1479	-0.0040509	0.21399	0.75526
RASHI RESPONSE TO IONIZING RADIATION 6	SET	66	-0.075361	-0.0044754	0.109	0.75533
CHEMELLO SOLEUS VS EDL MYOFIBERS DN	SET	4	-0.2942	-0.0043083	0.42541	0.75539
GOBP POSITIVE REGULATION OF ACTIVATION OF JANUS KINASE ACTIVITY	SET	6	-0.2582	-0.0046308	0.37335	0.7554
GOCC PLASMA MEMBRANE PROTEIN COMPLEX	SET	526	-0.028788	-0.0047662	0.041614	0.75546
HOFFMANN LARGE TO SMALL PRE BII LYMPHOCYTE UP	SET	145	-0.048661	-0.0042742	0.070296	0.7556
GOBP NEPHRON DEVELOPMENT	SET	141	-0.056484	-0.0048929	0.081536	0.75576
GOBP ALCOHOL BIOSYNTHETIC PROCESS	SET	127	-0.052777	-0.0043406	0.076128	0.75592
PHESSE TARGETS OF APC AND MBD2 DN	SET	10	-0.19634	-0.0045454	0.28321	0.75592
GOBP REGULATION OF ORGANELLE TRANSPORT ALONG MICROTUBULE	SET	10	-0.17537	-0.00406	0.25293	0.75595
GOBP POSITIVE REGULATION OF NEUROTROPHIN TRK RECEPTOR SIGNALING PATHWAY	SET	4	-0.38856	-0.0056902	0.56039	0.75596
REACTOME DEFECTIVE CHST6 CAUSES MCDC1	SET	8	-0.23609	-0.0048889	0.34041	0.75601
GOBP NEGATIVE REGULATION OF FAT CELL DIFFERENTIATION	SET	51	-0.089196	-0.0046582	0.1286	0.75602
GOBP MITOCHONDRION LOCALIZATION	SET	45	-0.096866	-0.0047526	0.13965	0.75604
GOBP PROTON MOTIVE FORCE DRIVEN ATP SYNTHESIS	SET	64	-0.071521	-0.0041827	0.10311	0.75604
SMID BREAST CANCER RELAPSE IN LIVER UP	SET	6	-0.24761	-0.0044409	0.3569	0.75609
GOBP NEGATIVE REGULATION OF OSTEOCLAST DEVELOPMENT	SET	5	-0.33368	-0.0054631	0.4809	0.75611
REACTOME HIGHLY SODIUM PERMEABLE POSTSYNAPTIC ACETYLCHOLINE NICOTINIC RECEPTORS	SET	7	-0.23789	-0.0046083	0.34286	0.75611
GOBP 4FE 4S CLUSTER ASSEMBLY	SET	5	-0.26312	-0.0043079	0.37892	0.75628
GOBP GASTRIC MOTILITY	SET	6	-0.20652	-0.0037039	0.29737	0.75631
BIOCARTA AMI PATHWAY	SET	18	-0.14985	-0.0046534	0.21574	0.75634
GOCC SECONDARY LYSOSOME	SET	16	-0.14338	-0.0041982	0.20643	0.75634
GOBP REGULATION BY VIRUS OF VIRAL PROTEIN LEVELS IN HOST CELL	SET	7	-0.19105	-0.0037008	0.27484	0.75651
VANOEVELEN MYOGENESIS SIN3A TARGETS	SET	210	-0.040656	-0.00429	0.058472	0.75656
REACTOME NUCLEOTIDE SALVAGE	SET	21	-0.14337	-0.0048083	0.20612	0.75664
WP FATTY ACID OMEGAOXIDATION	SET	14	-0.18005	-0.0049314	0.25875	0.75673
KEGG RENIN ANGIOTENSIN SYSTEM	SET	15	-0.18037	-0.0051135	0.25911	0.75681
GOBP DICARBOXYLIC ACID BIOSYNTHETIC PROCESS	SET	13	-0.18782	-0.0049573	0.26972	0.75689
DANG MYC TARGETS UP	SET	123	-0.052883	-0.0042807	0.07592	0.75696
FISCHER DIRECT P53 TARGETS META ANALYSIS	SET	302	-0.035626	-0.0044969	0.051116	0.75708
ROY WOUND BLOOD VESSEL DN	SET	19	-0.14722	-0.0046969	0.21122	0.7571
WP LTF DANGER SIGNAL RESPONSE PATHWAY	SET	16	-0.17824	-0.0052187	0.25572	0.7571
GOBP NEGATIVE REGULATION OF CELL FATE COMMITMENT	SET	12	-0.19692	-0.0049937	0.28247	0.75714
YAO TEMPORAL RESPONSE TO PROGESTERONE CLUSTER 9	SET	70	-0.070115	-0.0042877	0.10058	0.75714
GOMF HISTONE H3K9ME2 METHYLTRANSFERASE ACTIVITY	SET	6	-0.27572	-0.004945	0.39547	0.75716
GOMF C2H2 ZINC FINGER DOMAIN BINDING	SET	11	-0.20881	-0.0050698	0.29947	0.75717
GOBP BILE ACID METABOLIC PROCESS	SET	47	-0.098803	-0.004954	0.14158	0.75736
GOBP PROTEIN REFOLDING	SET	19	-0.12683	-0.0040463	0.18174	0.75736
GOBP PROTEIN LOCALIZATION TO CYTOPLASMIC STRESS GRANULE	SET	5	-0.50547	-0.0082758	0.72426	0.75738
GOBP VITAMIN E METABOLIC PROCESS	SET	5	-0.22862	-0.0037431	0.32758	0.75738
LEIN NEURON MARKERS	SET	59	-0.086422	-0.0048534	0.12381	0.75741
GOBP EPIDERMIS DEVELOPMENT	SET	356	-0.036207	-0.0049547	0.051852	0.75749
GOBP NUCLEOTIDE TRANSPORT	SET	35	-0.10494	-0.0045421	0.15024	0.75756
GOBP POSITIVE REGULATION OF AUTOPHAGOSOME MATURATION	SET	7	-0.23245	-0.0045027	0.33277	0.75757
GOCC RNA POLYMERASE TRANSCRIPTION FACTOR SL1 COMPLEX	SET	5	-0.36387	-0.0059574	0.52091	0.75757
GOBP VESICLE LOCALIZATION	SET	206	-0.043075	-0.0045022	0.061577	0.75788
REACTOME RUNX3 REGULATES P14 ARF	SET	9	-0.25663	-0.0056364	0.36659	0.75804
GOBP MITOCHONDRIAL TRANSLATION	SET	126	-0.053188	-0.0043573	0.075968	0.75807
GOCC SPERM PRINCIPAL PIECE	SET	30	-0.11667	-0.0046759	0.16658	0.75816
GOCC GEMINI OF COILED BODIES	SET	10	-0.17323	-0.0040104	0.24724	0.75824
GOMF RIBOSOMAL SMALL SUBUNIT BINDING	SET	14	-0.1534	-0.0042016	0.21888	0.7583
GOMF EXCITATORY EXTRACELLULAR LIGAND GATED MONOATOMIC ION CHANNEL ACTIVITY	SET	30	-0.12557	-0.0050325	0.17914	0.75833
KUROKAWA LIVER CANCER EARLY RECURRENCE DN	SET	4	-0.32782	-0.0048007	0.46761	0.75836
GOBP DNA DAMAGE RESPONSE SIGNAL TRANSDUCTION BY P53 CLASS MEDIATOR	SET	69	-0.076535	-0.0046469	0.10909	0.75852
NIKOLSKY BREAST CANCER 5P15 AMPLICON	SET	25	-0.18953	-0.0069348	0.27015	0.75852
MANNE COVID19 NONICU VS HEALTHY DONOR PLATELETS UP	SET	137	-0.050523	-0.0043146	0.071998	0.75857
GOBP POSITIVE REGULATION OF TOR SIGNALING	SET	44	-0.096783	-0.0046957	0.13789	0.75862
WP MITOCHONDRIAL COMPLEX IV ASSEMBLY	SET	30	-0.095163	-0.0038138	0.13558	0.75862
IGARASHI ATF4 TARGETS UP	SET	4	-0.37788	-0.0055337	0.53785	0.75883
PID EPHA2 FWD PATHWAY	SET	19	-0.13839	-0.0044151	0.19698	0.75883
GOBP LIPOPROTEIN METABOLIC PROCESS	SET	129	-0.05403	-0.0044782	0.076859	0.75896
GOMF MECHANOSENSITIVE MONOATOMIC ION CHANNEL ACTIVITY	SET	16	-0.16685	-0.0048851	0.23718	0.75911
GOMF CULLIN FAMILY PROTEIN BINDING	SET	23	-0.13678	-0.0048008	0.19439	0.75916
REACTOME LEUKOTRIENE RECEPTORS	SET	4	-0.39849	-0.0058355	0.56627	0.75918
GOBP NEGATIVE REGULATION OF NECROTIC CELL DEATH	SET	20	-0.14086	-0.0046107	0.1999	0.75949
REACTOME G ALPHA Q SIGNALLING EVENTS	SET	202	-0.047844	-0.0049525	0.06789	0.75951
REACTOME SYNTHESIS OF PYROPHOSPHATES IN THE CYTOSOL	SET	7	-0.23144	-0.0044832	0.32834	0.75955
GOBP PENILE ERECTION	SET	10	-0.25248	-0.0058451	0.35796	0.75969
OHGUCHI LIVER HNF4A TARGETS DN	SET	156	-0.052456	-0.0047777	0.074332	0.75981
GOBP REGULATION OF GLUCOSE METABOLIC PROCESS	SET	94	-0.061532	-0.0043576	0.087185	0.75983
PID RAC1 REG PATHWAY	SET	36	-0.11133	-0.0048867	0.15774	0.75983
REACTOME IONOTROPIC ACTIVITY OF KAINATE RECEPTORS	SET	9	-0.21159	-0.0046473	0.29973	0.75989
HOUSTIS ROS	SET	32	-0.12814	-0.0053037	0.18149	0.75992
GOBP NADPH OXIDATION	SET	5	-0.27645	-0.0045262	0.39147	0.75996
GOBP UDP N ACETYLGLUCOSAMINE METABOLIC PROCESS	SET	14	-0.15601	-0.0042732	0.22091	0.75997
REACTOME METAL ION SLC TRANSPORTERS	SET	22	-0.12251	-0.0042055	0.17335	0.76014
GOBP EMBRYONIC DIGESTIVE TRACT DEVELOPMENT	SET	29	-0.12752	-0.0050247	0.18041	0.76015
WANG CISPLATIN RESPONSE AND XPC UP	SET	166	-0.049483	-0.0046478	0.070002	0.76017
WP AFLATOXIN B1 METABOLISM	SET	7	-0.24455	-0.0047372	0.34597	0.76017
GOBP ICOSANOID CATABOLIC PROCESS	SET	7	-0.22087	-0.0042784	0.31231	0.76027
GOBP GLOMERULUS MORPHOGENESIS	SET	9	-0.24205	-0.0053163	0.34221	0.76032
GOBP POSITIVE REGULATION OF GLYCOPROTEIN METABOLIC PROCESS	SET	25	-0.12262	-0.0044868	0.17321	0.7605
GOBP DNA CATABOLIC PROCESS EXONUCLEOLYTIC	SET	4	-0.34395	-0.0050368	0.48537	0.76072
REACTOME ASSEMBLY OF ACTIVE LPL AND LIPC LIPASE COMPLEXES	SET	17	-0.16779	-0.0050639	0.23675	0.76076
GOBP POSITIVE REGULATION OF ANTIMICROBIAL HUMORAL RESPONSE	SET	8	-0.25037	-0.0051847	0.35295	0.76095
GOCC EUKARYOTIC TRANSLATION INITIATION FACTOR 2B COMPLEX	SET	6	-0.19686	-0.0035306	0.27747	0.76098
GOBP PROTEIN LOCALIZATION TO ENDOPLASMIC RETICULUM EXIT SITE	SET	6	-0.20591	-0.0036929	0.29008	0.76109
GOBP NEGATIVE REGULATION OF CIRCADIAN RHYTHM	SET	12	-0.17614	-0.0044668	0.24801	0.76121
GOBP CORTICOTROPIN SECRETION	SET	6	-0.22468	-0.0040295	0.31628	0.76127
YU MYC TARGETS UP	SET	43	-0.090827	-0.0043565	0.12784	0.76129
REACTOME PHOSPHORYLATION OF THE APC C	SET	20	-0.13549	-0.0044346	0.19066	0.76134
GOMF CELL ADHESIVE PROTEIN BINDING INVOLVED IN BUNDLE OF HIS CELL PURKINJE MYOCYTE COMMUNICATION	SET	5	-0.33894	-0.0055492	0.47681	0.7614
GOBP INSULIN METABOLIC PROCESS	SET	15	-0.18184	-0.0051553	0.25579	0.76143
KINNEY DNMT1 METHYLATION TARGETS	SET	14	-0.19505	-0.0053424	0.27423	0.76154
GOBP BRONCHIOLE DEVELOPMENT	SET	4	-0.35378	-0.0051809	0.49708	0.76168
GOBP TRIGLYCERIDE RICH LIPOPROTEIN PARTICLE REMODELING	SET	12	-0.20663	-0.00524	0.29032	0.76168
DODD NASOPHARYNGEAL CARCINOMA DN	SET	1292	-0.018705	-0.0047498	0.026276	0.76172
WP DISORDERS OF FRUCTOSE METABOLISM	SET	13	-0.172	-0.0045397	0.24155	0.76178
GOBP B CELL ACTIVATION	SET	254	-0.042679	-0.0049469	0.059911	0.76188
GOBP CYTOPLASMIC MICROTUBULE ORGANIZATION	SET	58	-0.078077	-0.0043475	0.1095	0.76208
GOMF RRNA CYTOSINE METHYLTRANSFERASE ACTIVITY	SET	4	-0.28723	-0.0042063	0.40281	0.76209
GOBP CONVERGENT EXTENSION INVOLVED IN ORGANOGENESIS	SET	5	-0.28635	-0.0046881	0.40153	0.76212
GOMF G PROTEIN COUPLED RECEPTOR ACTIVITY	SET	678	-0.030129	-0.0056395	0.042234	0.76219
GOBP HEPATIC STELLATE CELL ACTIVATION	SET	9	-0.26677	-0.0058592	0.37382	0.76227
GOBP MAINTENANCE OF PROTEIN LOCATION IN CELL	SET	59	-0.078477	-0.0044072	0.10992	0.76237
GOBP NK T CELL PROLIFERATION	SET	8	-0.24759	-0.005127	0.34678	0.76237
ZHAN LATE DIFFERENTIATION GENES DN	SET	16	-0.16227	-0.0047512	0.22715	0.7625
GOBP CELLULAR RESPONSE TO OXIDISED LOW DENSITY LIPOPROTEIN PARTICLE STIMULUS	SET	11	-0.18864	-0.0045801	0.26398	0.76256
GOMF PEPTIDE ANTIGEN BINDING	SET	8	-0.27136	-0.0056192	0.37966	0.76261
GOBP REGULATION OF GONADOTROPIN SECRETION	SET	11	-0.22786	-0.0055325	0.31876	0.76264
WP LDLRAD4 AND WHAT WE KNOW ABOUT IT	SET	7	-0.29777	-0.005768	0.41656	0.76264
BIOCARTA EIF PATHWAY	SET	14	-0.14656	-0.0040142	0.20501	0.76265
YAO HOXA10 TARGETS VIA PROGESTERONE UP	SET	75	-0.072973	-0.0046185	0.10208	0.76266
GOBP REGULATION OF MODIFICATION OF POSTSYNAPTIC STRUCTURE	SET	6	-0.25288	-0.0045354	0.35369	0.76269
GOBP PROTEIN LOCALIZATION TO SITE OF DOUBLE STRAND BREAK	SET	5	-0.28542	-0.004673	0.39884	0.76288
GOBP CELLULAR RESPONSE TO MAGNESIUM ION	SET	7	-0.25255	-0.0048921	0.35277	0.76297
GOBP HISTONE METHYLATION	SET	117	-0.058574	-0.0046251	0.081756	0.76314
GOCC PERINUCLEAR REGION OF CYTOPLASM	SET	683	-0.025328	-0.0047577	0.035349	0.76316
GOBP CANONICAL WNT SIGNALING PATHWAY INVOLVED IN REGULATION OF CELL PROLIFERATION	SET	6	-0.2239	-0.0040155	0.31242	0.7632
GOMF HISTONE DEACETYLASE REGULATOR ACTIVITY	SET	4	-0.36479	-0.0053421	0.50889	0.76326
GOMF FMN BINDING	SET	14	-0.18032	-0.0049389	0.25141	0.76338
PID PLK1 PATHWAY	SET	42	-0.09008	-0.0042702	0.12555	0.76346
WP RENINANGIOTENSINALDOSTERONE SYSTEM RAAS	SET	40	-0.10444	-0.0048317	0.14552	0.76351
GOBP REGULATION OF RESPONSE TO FOOD	SET	14	-0.19535	-0.0053504	0.27216	0.76354
GOBP LYSINE METABOLIC PROCESS	SET	8	-0.21322	-0.0044153	0.29683	0.76372
GOBP REGULATION OF HAIR CYCLE	SET	27	-0.1301	-0.0049467	0.1811	0.76373
FIGUEROA AML METHYLATION CLUSTER 7 DN	SET	5	-0.33843	-0.0055408	0.47107	0.76374
GOBP RESPONSE TO FATTY ACID	SET	61	-0.085871	-0.0049032	0.11948	0.76384
GOBP CELLULAR RESPONSE TO VIRUS	SET	69	-0.079382	-0.0048197	0.1104	0.76393
GOCC POSTSYNAPTIC RECYCLING ENDOSOME	SET	7	-0.21093	-0.0040859	0.29328	0.76398
GOCC INO80 COMPLEX	SET	15	-0.14882	-0.0042191	0.20688	0.76403
GOBP HEMATOPOIETIC STEM CELL PROLIFERATION	SET	31	-0.11387	-0.004639	0.15816	0.76423
GOMF PHOSPHATIDYLINOSITOL TRANSFER ACTIVITY	SET	10	-0.21288	-0.0049284	0.29565	0.76425
GOBP SMALL MOLECULE METABOLIC PROCESS	SET	1693	-0.016628	-0.0047774	0.02309	0.76428
GOBP NUCLEOTIDE SUGAR BIOSYNTHETIC PROCESS	SET	19	-0.13161	-0.0041989	0.18274	0.76429
GOBP LIVER REGENERATION	SET	28	-0.12049	-0.0046655	0.16725	0.76436
GOMF MICROFILAMENT MOTOR ACTIVITY	SET	35	-0.13019	-0.0056347	0.18069	0.76438
GOBP MUCOCILIARY CLEARANCE	SET	7	-0.25336	-0.0049077	0.35164	0.76439
REACTOME PCNA DEPENDENT LONG PATCH BASE EXCISION REPAIR	SET	21	-0.12968	-0.0043495	0.17993	0.76447
GOBP MITOTIC METAPHASE PLATE CONGRESSION	SET	58	-0.078101	-0.0043489	0.10835	0.76448
GOBP RECEPTOR TRANSACTIVATION	SET	4	-0.41451	-0.0060703	0.57488	0.76455
GOCC NUCLEAR PORE	SET	90	-0.065957	-0.0045711	0.091475	0.76455
REACTOME DEPOSITION OF NEW CENPA CONTAINING NUCLEOSOMES AT THE CENTROMERE	SET	32	-0.12575	-0.0052046	0.17434	0.76463
SHIPP DLBCL VS FOLLICULAR LYMPHOMA UP	SET	44	-0.096936	-0.0047031	0.13436	0.76468
WP TYROBP CAUSAL NETWORK IN MICROGLIA	SET	56	-0.084747	-0.0046371	0.11747	0.76468
REACTOME FATTY ACIDS BOUND TO GPR40 FFAR1 REGULATE INSULIN SECRETION	SET	8	-0.23452	-0.0048565	0.32501	0.76472
GOBP CELL MIGRATION INVOLVED IN HEART DEVELOPMENT	SET	20	-0.15734	-0.00515	0.21802	0.76475
SHIN B CELL LYMPHOMA CLUSTER 9	SET	17	-0.17127	-0.0051689	0.23701	0.76504
REACTOME RUNX1 REGULATES TRANSCRIPTION OF GENES INVOLVED IN INTERLEUKIN SIGNALING	SET	5	-0.32176	-0.005268	0.44516	0.7651
GOBP CALCIUM ION TRANSPORT INTO CYTOSOL	SET	27	-0.13865	-0.005272	0.19178	0.76515
GOBP LEUKOTRIENE D4 BIOSYNTHETIC PROCESS	SET	6	-0.28867	-0.0051772	0.39921	0.76519
GOMF GLUTATHIONE HYDROLASE ACTIVITY	SET	6	-0.28867	-0.0051772	0.39921	0.76519
GOBP PHOSPHATIDYLINOSITOL 3 PHOSPHATE BIOSYNTHETIC PROCESS	SET	20	-0.14816	-0.0048494	0.20487	0.76521
GOBP RIBOSOMAL SMALL SUBUNIT BIOGENESIS	SET	70	-0.073222	-0.0044777	0.10123	0.76525
GOBP ENDOTHELIAL CELL MATRIX ADHESION	SET	6	-0.2893	-0.0051885	0.39996	0.76526
GOMF AMINOACYLASE ACTIVITY	SET	6	-0.25827	-0.0046319	0.35692	0.76534
GOBP DOUBLE STRAND BREAK REPAIR VIA BREAK INDUCED REPLICATION	SET	12	-0.15231	-0.0038625	0.21047	0.76537
GOCC INTRACILIARY TRANSPORT PARTICLE B	SET	18	-0.16226	-0.0050386	0.22415	0.76543
GOBP RESPIRATORY BURST	SET	32	-0.11898	-0.0049245	0.16423	0.7656
GOBP POSITIVE REGULATION OF CELL ADHESION MOLECULE PRODUCTION	SET	2	-0.52955	-0.0054838	0.73088	0.76563
GOMF SPHINGOSINE N ACYLTRANSFERASE ACTIVITY	SET	7	-0.26395	-0.005113	0.36412	0.76574
PID FANCONI PATHWAY	SET	45	-0.093676	-0.0045962	0.12922	0.76575
VANHARANTA UTERINE FIBROID UP	SET	40	-0.10899	-0.0050426	0.15031	0.7658
GOBP BASE EXCISION REPAIR AP SITE FORMATION	SET	12	-0.17615	-0.0044671	0.24292	0.76582
SONG TARGETS OF IE86 CMV PROTEIN	SET	54	-0.090604	-0.0048685	0.12492	0.76586
GOMF INHIBITORY EXTRACELLULAR LIGAND GATED MONOATOMIC ION CHANNEL ACTIVITY	SET	12	-0.22591	-0.0057289	0.31145	0.76588
GOBP REGULATION OF NATURAL KILLER CELL MEDIATED IMMUNITY	SET	42	-0.10294	-0.0048798	0.14191	0.76589
REACTOME PROTEIN METHYLATION	SET	17	-0.17012	-0.0051341	0.23443	0.76597
GOBP INNATE IMMUNE RESPONSE IN MUCOSA	SET	19	-0.17632	-0.0056252	0.24297	0.76598
GOBP CENTRIOLE ASSEMBLY	SET	45	-0.092575	-0.0045421	0.12754	0.76603
GOBP BILE ACID SIGNALING PATHWAY	SET	12	-0.21635	-0.0054864	0.29801	0.76607
GOBP REGULATION OF CELL MATURATION	SET	20	-0.14329	-0.0046902	0.19727	0.7662
GOBP VACUOLAR PROTON TRANSPORTING V TYPE ATPASE COMPLEX ASSEMBLY	SET	5	-0.23024	-0.0037696	0.31694	0.76621
GOBP NEGATIVE REGULATION OF HISTONE H3 K9 METHYLATION	SET	6	-0.27435	-0.0049203	0.37759	0.76625
GOBP ESTABLISHMENT OF LEFT RIGHT ASYMMETRY	SET	5	-0.22938	-0.0037555	0.31565	0.76629
SHEDDEN LUNG CANCER GOOD SURVIVAL A4	SET	189	-0.051551	-0.0051635	0.07091	0.76638
CHANG IMMORTALIZED BY HPV31 DN	SET	58	-0.08694	-0.0048411	0.11956	0.76642
GOBP ATP METABOLIC PROCESS	SET	191	-0.045	-0.0045308	0.061872	0.76648
LEE AGING NEOCORTEX DN	SET	62	-0.083506	-0.004807	0.11478	0.76654
GOBP POSITIVE REGULATION OF TELOMERASE RNA LOCALIZATION TO CAJAL BODY	SET	14	-0.14227	-0.0038968	0.19553	0.76657
GOBP ANTIVIRAL INNATE IMMUNE RESPONSE	SET	24	-0.1209	-0.0043345	0.16611	0.76663
GOMF ALDEHYDE LYASE ACTIVITY	SET	10	-0.15992	-0.0037023	0.21973	0.76663
TAKEDA TARGETS OF NUP98 HOXA9 FUSION 8D DN	SET	178	-0.053732	-0.0052245	0.073816	0.76666
RUTELLA RESPONSE TO HGF UP	SET	387	-0.033987	-0.004845	0.046688	0.76667
GOBP NUCLEAR TRANSCRIBED MRNA CATABOLIC PROCESS EXONUCLEOLYTIC 3 5	SET	9	-0.20401	-0.0044807	0.28023	0.76669
GOBP UTERINE SMOOTH MUSCLE CONTRACTION	SET	10	-0.23268	-0.0053868	0.31957	0.76672
DURCHDEWALD SKIN CARCINOGENESIS UP	SET	79	-0.069775	-0.0045319	0.095719	0.76698
REACTOME RUNX3 REGULATES YAP1 MEDIATED TRANSCRIPTION	SET	8	-0.2797	-0.0057919	0.3835	0.76709
GOBP KILLING BY HOST OF SYMBIONT CELLS	SET	26	-0.12884	-0.0048075	0.17663	0.76713
GOBP OTOLITH MORPHOGENESIS	SET	4	-0.37942	-0.0055564	0.52016	0.76713
GOBP POSITIVE REGULATION OF P38MAPK CASCADE	SET	27	-0.13776	-0.0052381	0.18872	0.76729
GOBP POSITIVE REGULATION OF HISTONE H3 K9 METHYLATION	SET	6	-0.26195	-0.0046979	0.35871	0.76737
GOBP REGULATION OF TRIGLYCERIDE BIOSYNTHETIC PROCESS	SET	19	-0.15469	-0.0049351	0.21173	0.76748
GOBP MELANOSOME ASSEMBLY	SET	18	-0.13885	-0.0043118	0.19	0.76754
GOBP POSITIVE REGULATION OF STEROID HORMONE SECRETION	SET	11	-0.19732	-0.0047909	0.26989	0.76764
RIZKI TUMOR INVASIVENESS 2D DN	SET	60	-0.086273	-0.0048858	0.11796	0.76772
GOBP REGULATION OF EXTRACELLULAR MATRIX DISASSEMBLY	SET	14	-0.16714	-0.0045778	0.22829	0.76795
GOMF HEPARIN BINDING	SET	159	-0.05757	-0.0052932	0.078611	0.76801
TESAR ALK AND JAK TARGETS MOUSE ES D4 UP	SET	4	-0.43683	-0.0063971	0.59649	0.76801
GOBP POSITIVE REGULATION OF ACTIVATED T CELL PROLIFERATION	SET	23	-0.14007	-0.0049161	0.19116	0.76814
KONDO COLON CANCER HCP WITH H3K27ME1	SET	25	-0.13101	-0.0047938	0.17876	0.76818
TARTE PLASMA CELL VS B LYMPHOCYTE DN	SET	34	-0.12649	-0.005396	0.17257	0.7682
GOMF SODIUM CHANNEL ACTIVITY	SET	40	-0.11391	-0.0052702	0.1554	0.76822
TANG SENESCENCE TP53 TARGETS UP	SET	32	-0.11528	-0.0047712	0.15722	0.76829
GOBP NEGATIVE REGULATION OF CELL PROLIFERATION INVOLVED IN KIDNEY DEVELOPMENT	SET	5	-0.3442	-0.0056353	0.46898	0.7685
GOBP NEURAL PLATE ANTERIOR POSTERIOR REGIONALIZATION	SET	4	-0.35701	-0.0052281	0.48625	0.76858
GOBP RESPONSE TO AMINO ACID STARVATION	SET	51	-0.085714	-0.0044764	0.11674	0.76859
TURASHVILI BREAST DUCTAL CARCINOMA VS LOBULAR NORMAL UP	SET	72	-0.078117	-0.0048446	0.10634	0.76869
GOCC PROTEASOME CORE COMPLEX BETA SUBUNIT COMPLEX	SET	8	-0.19841	-0.0041087	0.26999	0.76879
GOBP NEGATIVE REGULATION OF FILOPODIUM ASSEMBLY	SET	4	-0.44499	-0.0065165	0.6053	0.76887
GOBP SPINDLE MIDZONE ASSEMBLY	SET	13	-0.15247	-0.0040242	0.20739	0.76887
GOCC APICAL PART OF CELL	SET	417	-0.033841	-0.0050036	0.046023	0.76892
GOBP HEPARAN SULFATE PROTEOGLYCAN BIOSYNTHETIC PROCESS	SET	32	-0.11768	-0.0048705	0.16001	0.76896
GOBP REGULATION OF NEUTROPHIL MIGRATION	SET	39	-0.11317	-0.00517	0.15385	0.769
GOBP REGULATION OF ADIPOSE TISSUE DEVELOPMENT	SET	12	-0.20373	-0.0051664	0.27694	0.76902
GOBP ACTIN NUCLEATION	SET	51	-0.087808	-0.0045857	0.11929	0.76915
REACTOME PHOSPHORYLATION OF EMI1	SET	6	-0.28309	-0.0050771	0.3842	0.76938
CAVARD LIVER CANCER MALIGNANT VS BENIGN	SET	27	-0.12569	-0.0047792	0.17058	0.76939
SMIRNOV CIRCULATING ENDOTHELIOCYTES IN CANCER UP	SET	146	-0.056822	-0.005008	0.077108	0.76941
GOBP CELL COMMUNICATION INVOLVED IN CARDIAC CONDUCTION	SET	58	-0.098264	-0.0054716	0.13333	0.76944
GOBP THROMBIN ACTIVATED RECEPTOR SIGNALING PATHWAY	SET	13	-0.18208	-0.0048059	0.24695	0.76953
GOBP VESTIBULOCOCHLEAR NERVE DEVELOPMENT	SET	11	-0.22896	-0.0055592	0.31049	0.76956
GOBP NEUROTRANSMITTER SECRETION	SET	131	-0.057521	-0.0048042	0.07799	0.7696
GOBP MITOCHONDRIAL RNA 3 END PROCESSING	SET	4	-0.26583	-0.0038928	0.36036	0.76964
GOBP ACETYL COA BIOSYNTHETIC PROCESS FROM PYRUVATE	SET	8	-0.23318	-0.0048287	0.31597	0.76973
DELPUECH FOXO3 TARGETS DN	SET	38	-0.098386	-0.0044368	0.13329	0.76978
GOBP MATURATION OF SSU RRNA FROM TRICISTRONIC RRNA TRANSCRIPT SSU RRNA 5 8S RRNA LSU RRNA	SET	34	-0.10653	-0.0045447	0.14426	0.76988
GOCC PRESYNAPTIC CYTOSOL	SET	12	-0.21237	-0.0053856	0.28753	0.76992
REACTOME VEGF LIGAND RECEPTOR INTERACTIONS	SET	7	-0.28939	-0.0056057	0.39175	0.76995
GOBP LIPOXIN METABOLIC PROCESS	SET	5	-0.28973	-0.0047436	0.392	0.77008
BIOCARTA MITR PATHWAY	SET	5	-0.34689	-0.0056794	0.46931	0.77009
GOBP POSITIVE REGULATION OF MHC CLASS II BIOSYNTHETIC PROCESS	SET	14	-0.16951	-0.0046428	0.22932	0.7701
GOBP FEMALE GENITALIA DEVELOPMENT	SET	16	-0.17778	-0.0052051	0.24032	0.77026
GOBP DOUBLE STRAND BREAK REPAIR VIA SINGLE STRAND ANNEALING	SET	7	-0.36418	-0.0070546	0.49228	0.77028
GOBP ICOSANOID TRANSPORT	SET	65	-0.090829	-0.0053531	0.12278	0.77028
KEGG NOTCH SIGNALING PATHWAY	SET	46	-0.099914	-0.0049562	0.13504	0.77031
GOBP SERINE TRANSPORT	SET	10	-0.21279	-0.0049263	0.2874	0.77047
GOMF SERINE TRANSMEMBRANE TRANSPORTER ACTIVITY	SET	10	-0.21279	-0.0049263	0.2874	0.77047
GOBP HYPERSENSITIVITY	SET	10	-0.2818	-0.0065239	0.38045	0.77055
REACTOME VXPX CARGO TARGETING TO CILIUM	SET	20	-0.13775	-0.0045087	0.18592	0.77062
GOBP NEURON GLIAL CELL SIGNALING	SET	4	-0.40885	-0.0059874	0.55179	0.77064
GOBP REGULATION OF HISTONE DEACETYLATION	SET	35	-0.10581	-0.0045797	0.14269	0.77082
REACTOME GPCR LIGAND BINDING	SET	422	-0.035634	-0.0052996	0.048053	0.77082
WANG RESPONSE TO BEXAROTENE UP	SET	30	-0.12151	-0.0048697	0.16367	0.77107
GOBP NEGATIVE REGULATION OF JNK CASCADE	SET	38	-0.10053	-0.0045334	0.13532	0.77123
GOBP VERY LONG CHAIN FATTY ACID CATABOLIC PROCESS	SET	6	-0.23767	-0.0042625	0.31989	0.77124
GOBP PROTEIN HEXAMERIZATION	SET	9	-0.21022	-0.0046172	0.28289	0.77129
GOMF TRANSFERASE ACTIVITY TRANSFERRING ONE CARBON GROUPS	SET	205	-0.046065	-0.0048032	0.061883	0.77167
GOBP NEGATIVE REGULATION OF PLASMINOGEN ACTIVATION	SET	8	-0.21867	-0.0045281	0.29372	0.7717
WP CHEMOKINE SIGNALING PATHWAY	SET	156	-0.053235	-0.0048486	0.071458	0.77185
GOBP MHC CLASS II BIOSYNTHETIC PROCESS	SET	20	-0.15109	-0.0049453	0.20279	0.77187
GOBP LYSOSOMAL TRANSPORT	SET	121	-0.062788	-0.0050413	0.08423	0.77199
RODRIGUES THYROID CARCINOMA UP	SET	16	-0.1767	-0.0051736	0.23695	0.77208
INGRAM SHH TARGETS DN	SET	58	-0.088962	-0.0049537	0.11928	0.7721
GOBP POSITIVE REGULATION OF EPITHELIAL CELL PROLIFERATION INVOLVED IN WOUND HEALING	SET	9	-0.22839	-0.0050162	0.30603	0.77225
BECKER TAMOXIFEN RESISTANCE UP	SET	53	-0.093587	-0.0049822	0.12537	0.7723
GOBP REGULATION OF SULFUR METABOLIC PROCESS	SET	11	-0.20238	-0.0049139	0.27104	0.77237
GOBP TRNA WOBBLE URIDINE MODIFICATION	SET	16	-0.17332	-0.0050746	0.23208	0.77241
GOBP WATER SOLUBLE VITAMIN METABOLIC PROCESS	SET	55	-0.087254	-0.0047316	0.11682	0.77244
GOBP REGULATION OF AMINO ACID TRANSPORT	SET	39	-0.11154	-0.0050957	0.14933	0.77246
CALVET IRINOTECAN SENSITIVE VS RESISTANT UP	SET	4	-0.32613	-0.0047759	0.43647	0.77252
GOBP RESPONSE TO AMMONIUM ION	SET	6	-0.3338	-0.0059865	0.44634	0.77272
RAGHAVACHARI PLATELET SPECIFIC GENES	SET	61	-0.089955	-0.0051365	0.12027	0.77275
REACTOME GLUCOSE METABOLISM	SET	87	-0.071388	-0.0048646	0.09544	0.77276
STANELLE E2F1 TARGETS	SET	25	-0.12683	-0.0046405	0.16955	0.77277
GOCC METHYLTRANSFERASE COMPLEX	SET	82	-0.067031	-0.0044352	0.089588	0.77283
GOBP POSITIVE REGULATION OF HISTONE MODIFICATION	SET	78	-0.070808	-0.0045699	0.094614	0.77288
GOBP GEPHYRIN CLUSTERING INVOLVED IN POSTSYNAPTIC DENSITY ASSEMBLY	SET	5	-0.27938	-0.0045741	0.37315	0.77298
CHOI ATL STAGE PREDICTOR	SET	44	-0.096281	-0.0046713	0.12857	0.77303
ZHENG IL22 SIGNALING DN	SET	31	-0.11633	-0.004739	0.1553	0.77308
GOBP TERMINAL BUTTON ORGANIZATION	SET	6	-0.21406	-0.0038391	0.28576	0.77309
GENTILE UV HIGH DOSE UP	SET	18	-0.16313	-0.0050659	0.21776	0.77311
ROVERSI GLIOMA LOH REGIONS	SET	45	-0.12598	-0.0061812	0.16807	0.77324
GOBP CHAPERONE MEDIATED PROTEIN COMPLEX ASSEMBLY	SET	20	-0.14406	-0.0047152	0.19212	0.77332
GOBP PLASMA MEMBRANE REPAIR	SET	27	-0.11831	-0.0044985	0.15776	0.77335
WANG IMMORTALIZED BY HOXA9 AND MEIS1 UP	SET	29	-0.14384	-0.005668	0.19177	0.77338
DING LUNG CANCER MUTATED RECURRENTLY	SET	6	-0.27927	-0.0050085	0.37222	0.77345
GOBP REGULATION OF SALIVA SECRETION	SET	8	-0.26272	-0.0054403	0.35012	0.77347
REACTOME ANCHORING OF THE BASAL BODY TO THE PLASMA MEMBRANE	SET	93	-0.065512	-0.0046149	0.087223	0.77369
BERNARD PPAPDC1B TARGETS UP	SET	35	-0.11286	-0.0048849	0.1502	0.7738
GOCC ANAPHASE PROMOTING COMPLEX	SET	21	-0.12466	-0.004181	0.16589	0.77382
ITO PTTG1 TARGETS UP	SET	11	-0.17879	-0.004341	0.23786	0.77386
GOMF GAP JUNCTION CHANNEL ACTIVITY INVOLVED IN CARDIAC CONDUCTION ELECTRICAL COUPLING	SET	4	-0.33282	-0.004874	0.44264	0.77394
GOBP NEGATIVE REGULATION OF SMAD PROTEIN COMPLEX ASSEMBLY	SET	5	-0.37095	-0.0060733	0.49299	0.7741
REACTOME SIGNALING BY MST1	SET	5	-0.33078	-0.0054157	0.43948	0.77417
GOBP VESTIBULOCOCHLEAR NERVE MORPHOGENESIS	SET	7	-0.34219	-0.0066286	0.45455	0.77421
GOBP CRANIOFACIAL SUTURE MORPHOGENESIS	SET	18	-0.17949	-0.0055737	0.2383	0.77433
GOMF POTASSIUM ION BINDING	SET	12	-0.20725	-0.0052557	0.27512	0.77436
GOMF NUCLEAR IMPORT SIGNAL RECEPTOR ACTIVITY	SET	19	-0.14717	-0.0046951	0.19534	0.77439
GOCC GOLGI MEDIAL CISTERNA	SET	10	-0.22735	-0.0052633	0.30172	0.77442
GOMF OXIDOREDUCTASE ACTIVITY ACTING ON PAIRED DONORS WITH OXIDATION OF A PAIR OF DONORS RESULTING IN THE REDUCTION OF MOLECULAR OXYGEN TO TWO MOLECULES OF WATER	SET	9	-0.27197	-0.0059734	0.36058	0.77465
GOCC PAM COMPLEX TIM23 ASSOCIATED IMPORT MOTOR	SET	5	-0.25402	-0.004159	0.3367	0.7747
GOBP POSITIVE REGULATION OF BEHAVIOR	SET	24	-0.14247	-0.0051078	0.18878	0.77478
GOBP CELL DIFFERENTIATION INVOLVED IN KIDNEY DEVELOPMENT	SET	53	-0.10181	-0.00542	0.13474	0.77505
BROWNE HCMV INFECTION 16HR UP	SET	206	-0.046285	-0.0048378	0.061242	0.7751
GOMF NUCLEOSIDE KINASE ACTIVITY	SET	9	-0.27835	-0.0061134	0.36825	0.77513
GOBP T HELPER 1 CELL DIFFERENTIATION	SET	21	-0.15378	-0.0051576	0.20336	0.77522
KEGG LYSINE DEGRADATION	SET	41	-0.10304	-0.004826	0.13626	0.77522
REACTOME SYNTHESIS OF PE	SET	13	-0.17299	-0.0045658	0.22875	0.77524
MEISSNER BRAIN HCP WITH H3K4ME2 AND H3K27ME3	SET	55	-0.099458	-0.0053934	0.13145	0.77536
PETROVA PROX1 TARGETS DN	SET	55	-0.09361	-0.0050763	0.12365	0.77549
GOMF OXIDOREDUCTASE ACTIVITY ACTING ON METAL IONS OXYGEN AS ACCEPTOR	SET	5	-0.29916	-0.004898	0.39504	0.77556
ROETH TERT TARGETS UP	SET	14	-0.19483	-0.0053364	0.25725	0.77558
GOBP CALCIUM ION EXPORT ACROSS PLASMA MEMBRANE	SET	8	-0.2829	-0.0058582	0.37348	0.77561
REACTOME CASPASE ACTIVATION VIA EXTRINSIC APOPTOTIC SIGNALLING PATHWAY	SET	25	-0.14393	-0.0052663	0.19	0.77562
KEGG PRIMARY BILE ACID BIOSYNTHESIS	SET	16	-0.18406	-0.005389	0.24296	0.77564
GOCC INNER ACROSOMAL MEMBRANE	SET	5	-0.341	-0.005583	0.44968	0.77587
GOCC PRESYNAPTIC ACTIVE ZONE MEMBRANE	SET	32	-0.12275	-0.0050804	0.16177	0.776
GOCC EARLY ENDOSOME	SET	396	-0.035324	-0.0050926	0.046549	0.77602
GOCC PROTEASOME COMPLEX	SET	56	-0.090345	-0.0049434	0.11905	0.77603
GOMF INSULIN LIKE GROWTH FACTOR I BINDING	SET	13	-0.22844	-0.0060294	0.30103	0.77603
GOCC SPECIFIC GRANULE	SET	146	-0.057831	-0.005097	0.076116	0.7763
GOBP RRNA MODIFICATION	SET	29	-0.12269	-0.0048346	0.16142	0.77639
REACTOME INWARDLY RECTIFYING K CHANNELS	SET	34	-0.1248	-0.0053239	0.16417	0.77642
GOBP NUCLEOLAR LARGE RRNA TRANSCRIPTION BY RNA POLYMERASE I	SET	21	-0.14245	-0.0047777	0.18734	0.77649
GOMF MYOSIN LIGHT CHAIN BINDING	SET	7	-0.31586	-0.0061185	0.41531	0.77653
HSIAO LIVER SPECIFIC GENES	SET	231	-0.045934	-0.0050807	0.060385	0.77657
GOBP ANTIMICROBIAL HUMORAL IMMUNE RESPONSE MEDIATED BY ANTIMICROBIAL PEPTIDE	SET	68	-0.090984	-0.0054841	0.11956	0.77666
MATZUK FERTILIZATION	SET	7	-0.27579	-0.0053423	0.36225	0.77676
FERRARI RESPONSE TO FENRETINIDE UP	SET	21	-0.17165	-0.0057568	0.22536	0.77686
GOBP DNA CYTOSINE DEAMINATION	SET	8	-0.38979	-0.0080717	0.51154	0.77696
HEIDENBLAD AMPLICON 8Q24 DN	SET	39	-0.11688	-0.0053397	0.15338	0.77698
GOBP TRANS SYNAPTIC SIGNALING BY TRANS SYNAPTIC COMPLEX	SET	7	-0.32238	-0.0062447	0.42299	0.77701
WP GLUCOCORTICOID BIOSYNTHESIS	SET	12	-0.20459	-0.0051883	0.26835	0.77708
GOBP POSITIVE REGULATION OF RETINOIC ACID RECEPTOR SIGNALING PATHWAY	SET	5	-0.2849	-0.0046645	0.37361	0.77713
GOCC PHAGOPHORE ASSEMBLY SITE	SET	35	-0.12324	-0.0053343	0.16161	0.77715
GOBP POSITIVE REGULATION OF MRNA SPLICING VIA SPLICEOSOME	SET	23	-0.12333	-0.0043285	0.16162	0.77728
GOBP SECRETORY GRANULE LOCALIZATION	SET	12	-0.2129	-0.005399	0.27889	0.77738
SCHAEFFER PROSTATE DEVELOPMENT AND CANCER BOX2 UP	SET	6	-0.28621	-0.0051331	0.37475	0.77748
KEGG INOSITOL PHOSPHATE METABOLISM	SET	51	-0.093012	-0.0048575	0.12178	0.77749
GOBP REGULATION OF RESPIRATORY BURST	SET	16	-0.17901	-0.0052412	0.23433	0.77753
GOBP OLIGODENDROCYTE PROGENITOR PROLIFERATION	SET	7	-0.2906	-0.0056292	0.38033	0.77758
REACTOME RAB GERANYLGERANYLATION	SET	57	-0.0877	-0.0048412	0.11474	0.77766
GOMF GTP DEPENDENT PROTEIN BINDING	SET	22	-0.13637	-0.0046812	0.17839	0.77769
GOMF TUMOR NECROSIS FACTOR RECEPTOR ACTIVITY	SET	9	-0.25389	-0.0055764	0.33206	0.77774
GOBP SENSORY ORGAN MORPHOGENESIS	SET	256	-0.046097	-0.0053639	0.060284	0.77776
PID TOLL ENDOGENOUS PATHWAY	SET	21	-0.15959	-0.0053526	0.2086	0.77788
GOBP NUCLEOSIDE TRANSMEMBRANE TRANSPORT	SET	7	-0.2626	-0.0050867	0.34322	0.77789
GOBP EGG ACTIVATION	SET	11	-0.18801	-0.0045649	0.24563	0.77798
RAMASWAMY METASTASIS UP	SET	60	-0.091382	-0.0051751	0.11938	0.77799
GOMF ATP DEPENDENT ACTIVITY ACTING ON RNA	SET	69	-0.075593	-0.0045897	0.098754	0.778
GOBP CARDIAC NEURAL CREST CELL MIGRATION INVOLVED IN OUTFLOW TRACT MORPHOGENESIS	SET	11	-0.23566	-0.0057218	0.30779	0.77805
GOBP ORGANIC ACID TRANSPORT	SET	332	-0.038978	-0.0051543	0.05088	0.77818
FUKUSHIMA TNFSF11 TARGETS	SET	15	-0.20212	-0.0057303	0.26383	0.77819
GOBP DNA DEALKYLATION	SET	34	-0.11535	-0.0049208	0.15056	0.77819
GOBP GLYCINE BIOSYNTHETIC PROCESS	SET	7	-0.22233	-0.0043068	0.2902	0.7782
GOBP NEUROMUSCULAR SYNAPTIC TRANSMISSION	SET	27	-0.14005	-0.0053251	0.18276	0.77825
GOCC CELL TRAILING EDGE	SET	12	-0.19167	-0.0048606	0.25006	0.7783
GOBP NEGATIVE REGULATION OF UBIQUITIN PROTEIN LIGASE ACTIVITY	SET	12	-0.18294	-0.0046391	0.23866	0.77831
GOBP POSITIVE REGULATION OF LIPID BIOSYNTHETIC PROCESS	SET	78	-0.079013	-0.0050994	0.10308	0.77831
REACTOME NICOTINAMIDE SALVAGING	SET	19	-0.18567	-0.0059235	0.24222	0.77832
GOCC JUXTAPARANODE REGION OF AXON	SET	10	-0.22725	-0.0052611	0.29633	0.77842
GOBP POSITIVE REGULATION OF DIGESTIVE SYSTEM PROCESS	SET	14	-0.19654	-0.0053832	0.25581	0.77884
JECHLINGER EPITHELIAL TO MESENCHYMAL TRANSITION UP	SET	64	-0.085324	-0.00499	0.11103	0.77888
GOBP REGULATION OF MITOCHONDRIAL DNA METABOLIC PROCESS	SET	8	-0.21946	-0.0045445	0.28547	0.77898
GOCC ZONA PELLUCIDA RECEPTOR COMPLEX	SET	7	-0.22236	-0.0043073	0.28919	0.77902
GOBP REGULATION OF CELL COMMUNICATION BY ELECTRICAL COUPLING	SET	15	-0.21027	-0.0059612	0.27335	0.77912
GOBP REGULATION OF CHROMATIN BINDING	SET	23	-0.15361	-0.0053913	0.19967	0.77913
REACTOME SYNTHESIS OF PA	SET	38	-0.12438	-0.0056088	0.16168	0.77913
CHEOK RESPONSE TO MERCAPTOPURINE AND LD MTX DN	SET	18	-0.15311	-0.0047546	0.199	0.77916
GOCC SPECTRIN	SET	9	-0.23216	-0.0050989	0.30171	0.77919
REACTOME FORMYL PEPTIDE RECEPTORS BIND FORMYL PEPTIDES AND MANY OTHER LIGANDS	SET	7	-0.31153	-0.0060346	0.40476	0.77924
REACTOME FGFR2B LIGAND BINDING AND ACTIVATION	SET	10	-0.25664	-0.0059414	0.33342	0.77926
MATTHEWS SKIN CARCINOGENESIS VIA JUN	SET	17	-0.16681	-0.0050342	0.21661	0.77937
GOBP MITOCHONDRIAL RNA METABOLIC PROCESS	SET	50	-0.088525	-0.0045778	0.11495	0.77939
GOMF CATALYTIC ACTIVITY ACTING ON A NUCLEIC ACID	SET	576	-0.027557	-0.0047678	0.035753	0.77957
GOBP FATTY ACID BETA OXIDATION USING ACYL COA DEHYDROGENASE	SET	12	-0.17652	-0.0044764	0.22896	0.77963
REACTOME TRIGLYCERIDE BIOSYNTHESIS	SET	12	-0.20891	-0.0052978	0.27097	0.77963
GOMF IRON ION BINDING	SET	139	-0.062799	-0.0054016	0.08145	0.77964
GOBP REGULATION OF DOUBLE STRAND BREAK REPAIR VIA NONHOMOLOGOUS END JOINING	SET	27	-0.12105	-0.0046027	0.15699	0.77966
GOBP POSITIVE REGULATION OF DOPAMINE RECEPTOR SIGNALING PATHWAY	SET	5	-0.30638	-0.0050162	0.39726	0.77972
GOBP ADULT BEHAVIOR	SET	137	-0.062324	-0.0053223	0.080793	0.77976
GOBP ABSCISSION	SET	6	-0.32446	-0.0058191	0.42054	0.7798
GOBP NEGATIVE REGULATION OF INFLAMMATORY RESPONSE	SET	145	-0.058048	-0.0050987	0.075137	0.7801
GOBP SMOOTHENED SIGNALING PATHWAY INVOLVED IN VENTRAL SPINAL CORD PATTERNING	SET	7	-0.32929	-0.0063786	0.42609	0.78018
COLIN PILOCYTIC ASTROCYTOMA VS GLIOBLASTOMA UP	SET	31	-0.12538	-0.005108	0.16213	0.78034
REACTOME SIGNALING BY NOTCH1 T 7 9 NOTCH1 M1580 K2555 TRANSLOCATION MUTANT	SET	7	-0.29829	-0.0057781	0.38569	0.78035
GOBP SEMICIRCULAR CANAL DEVELOPMENT	SET	9	-0.2806	-0.0061629	0.36266	0.78045
MAINA HYPOXIA VHL TARGETS UP	SET	6	-0.28305	-0.0050763	0.36583	0.78045
GOBP POSITIVE REGULATION OF NK T CELL ACTIVATION	SET	9	-0.24997	-0.0054901	0.32283	0.78061
GOBP POSITIVE REGULATION OF EPIDERMIS DEVELOPMENT	SET	32	-0.12533	-0.0051875	0.16186	0.78062
SA G2 AND M PHASES	SET	8	-0.21954	-0.0045461	0.28343	0.7807
GOMF DINUCLEOTIDE PHOSPHATASE ACTIVITY	SET	7	-0.35468	-0.0068705	0.45779	0.78075
GOMF GALACTOSIDASE ACTIVITY	SET	5	-0.30067	-0.0049227	0.38809	0.78075
GOMF PHOSPHOLIPASE ACTIVITY	SET	104	-0.069338	-0.0051637	0.089308	0.78124
GOBP DNA DEAMINATION	SET	11	-0.30946	-0.0075137	0.39851	0.78128
GOMF N ACYLTRANSFERASE ACTIVITY	SET	80	-0.077465	-0.0050629	0.09972	0.78136
GOCC MITOCHONDRIAL LARGE RIBOSOMAL SUBUNIT	SET	55	-0.083797	-0.0045441	0.10779	0.78154
GOBP VACUOLAR TRANSPORT	SET	154	-0.056042	-0.0050718	0.072058	0.78163
GOCC DENDRITIC SPINE MEMBRANE	SET	14	-0.20776	-0.0056903	0.26711	0.78165
REACTOME CASPASE ACTIVATION VIA DEATH RECEPTORS IN THE PRESENCE OF LIGAND	SET	16	-0.17379	-0.0050884	0.22327	0.78182
KONG E2F1 TARGETS	SET	10	-0.22196	-0.0051387	0.28513	0.78185
GOMF BUTYRATE COA LIGASE ACTIVITY	SET	8	-0.32247	-0.0066776	0.41386	0.78206
DOANE RESPONSE TO ANDROGEN UP	SET	164	-0.054582	-0.0050961	0.070007	0.7822
GOBP LEUKOCYTE MEDIATED CYTOTOXICITY	SET	114	-0.069605	-0.0054256	0.089278	0.7822
GOMF JUN KINASE BINDING	SET	9	-0.25791	-0.0056646	0.33068	0.78228
GOCC AMPHISOME	SET	13	-0.15879	-0.004191	0.20346	0.78243
APPIERTO RESPONSE TO FENRETINIDE DN	SET	48	-0.1015	-0.0051427	0.12998	0.78254
GOBP GLYCEROL TRANSMEMBRANE TRANSPORT	SET	7	-0.25047	-0.0048518	0.32075	0.78256
GOMF GLYCEROL TRANSMEMBRANE TRANSPORTER ACTIVITY	SET	7	-0.25047	-0.0048518	0.32075	0.78256
GOBP POSITIVE REGULATION OF PROTEIN MODIFICATION BY SMALL PROTEIN CONJUGATION OR REMOVAL	SET	129	-0.060935	-0.0050505	0.078002	0.78265
GOCC RETROMER COMPLEX	SET	11	-0.19559	-0.004749	0.25036	0.78266
GOMF BETA 1 3 GALACTOSYLTRANSFERASE ACTIVITY	SET	12	-0.20067	-0.0050888	0.25677	0.78274
GOMF ANGIOTENSIN RECEPTOR BINDING	SET	7	-0.25276	-0.0048963	0.32329	0.78284
GOBP REGULATION OF LYMPHOCYTE APOPTOTIC PROCESS	SET	55	-0.088278	-0.0047871	0.11287	0.78291
ROSS AML WITH AML1 ETO FUSION	SET	72	-0.082699	-0.0051287	0.10566	0.78309
REACTOME SARS COV 2 TARGETS PDZ PROTEINS IN CELL CELL JUNCTION	SET	5	-0.34839	-0.005704	0.4451	0.7831
GOCC NUCLEOLAR RIBONUCLEASE P COMPLEX	SET	5	-0.31655	-0.0051827	0.40437	0.78313
GOMF 3 HYDROXYACYL COA DEHYDRATASE ACTIVITY	SET	4	-0.47571	-0.0069664	0.60769	0.78313
GOCC OXIDOREDUCTASE COMPLEX	SET	108	-0.066286	-0.0050299	0.084655	0.78318
GOBP REGULATION OF ATP BIOSYNTHETIC PROCESS	SET	17	-0.15812	-0.0047718	0.20186	0.78326
GOBP RESPONSE TO GONADOTROPIN RELEASING HORMONE	SET	5	-0.29712	-0.0048645	0.3793	0.78328
GOBP VIRION ATTACHMENT TO HOST CELL	SET	9	-0.26769	-0.0058793	0.34168	0.78331
GOBP NEGATIVE REGULATION OF TRIGLYCERIDE CATABOLIC PROCESS	SET	5	-0.36494	-0.0059748	0.46578	0.78332
ALCALAY AML BY NPM1 LOCALIZATION DN	SET	170	-0.054365	-0.005167	0.069362	0.78341
GOBP FORMATION OF CYTOPLASMIC TRANSLATION INITIATION COMPLEX	SET	16	-0.19137	-0.0056031	0.24396	0.7836
GOBP PTERIDINE CONTAINING COMPOUND BIOSYNTHETIC PROCESS	SET	12	-0.19639	-0.0049804	0.25034	0.78362
WP THIAMINE METABOLIC PATHWAYS	SET	8	-0.25031	-0.0051834	0.31898	0.78369
GOBP T CELL ANTIGEN PROCESSING AND PRESENTATION	SET	3	-0.43135	-0.0054706	0.54958	0.78373
GOBP NEGATIVE REGULATION OF MEMBRANE PERMEABILITY	SET	15	-0.17893	-0.0050726	0.22795	0.78375
GOBP GLOMERULAR MESANGIAL CELL DEVELOPMENT	SET	4	-0.43333	-0.0063458	0.55196	0.78379
GOBP CELL CELL ADHESION INVOLVED IN GASTRULATION	SET	11	-0.22308	-0.0054163	0.28406	0.78386
GOBP POSITIVE REGULATION OF OXIDATIVE STRESS INDUCED CELL DEATH	SET	16	-0.20143	-0.0058976	0.25649	0.78386
GOBP NEGATIVE REGULATION OF BLOOD VESSEL ENDOTHELIAL CELL PROLIFERATION INVOLVED IN SPROUTING ANGIOGENESIS	SET	7	-0.27643	-0.0053548	0.35196	0.78389
GOBP REGULATION OF SNRNA TRANSCRIPTION BY RNA POLYMERASE II	SET	5	-0.25212	-0.0041278	0.32098	0.78391
GOCC NUCLEAR RNA EXPORT FACTOR COMPLEX	SET	2	-0.3316	-0.003434	0.42195	0.78403
TAKEDA TARGETS OF NUP98 HOXA9 FUSION 10D UP	SET	178	-0.057748	-0.0056149	0.073474	0.78405
GROSS HYPOXIA VIA ELK3 ONLY DN	SET	42	-0.11291	-0.0053526	0.14365	0.78407
GOBP MEDIUM CHAIN FATTY ACID CATABOLIC PROCESS	SET	5	-0.2992	-0.0048986	0.38063	0.78408
GAUSSMANN MLL AF4 FUSION TARGETS D UP	SET	37	-0.12026	-0.0053516	0.15295	0.78415
GOBP NEGATIVE REGULATION OF DNA DAMAGE RESPONSE SIGNAL TRANSDUCTION BY P53 CLASS MEDIATOR	SET	14	-0.18166	-0.0049755	0.23103	0.78415
GOBP NEGATIVE REGULATION OF SINGLE STRANDED VIRAL RNA REPLICATION VIA DOUBLE STRANDED DNA INTERMEDIATE	SET	15	-0.24204	-0.006862	0.3077	0.78424
GOBP NEURON PROJECTION ARBORIZATION	SET	31	-0.13453	-0.0054803	0.17095	0.78433
GOMF PROTEIN SERINE THREONINE KINASE BINDING	SET	7	-0.25215	-0.0048843	0.3204	0.78435
KUMAMOTO RESPONSE TO NUTLIN 3A DN	SET	9	-0.22544	-0.0049513	0.28635	0.78443
MARTINEZ RESPONSE TO TRABECTEDIN DN	SET	262	-0.043886	-0.0051653	0.055741	0.78445
SERVITJA LIVER HNF1A TARGETS DN	SET	154	-0.061	-0.0055204	0.077452	0.78452
HOSHIDA LIVER CANCER SUBCLASS S1	SET	208	-0.049156	-0.0051624	0.062403	0.78456
GOBP RESPONSE TO L ASCORBIC ACID	SET	5	-0.34278	-0.0056122	0.43505	0.78462
MALONEY RESPONSE TO 17AAG DN	SET	71	-0.084334	-0.0051938	0.10701	0.78468
GOBP TOXIN TRANSPORT	SET	38	-0.10764	-0.0048542	0.13656	0.78471
WP ULTRACONSERVED REGION 339 MODULATION OF TUMOR SUPPRESSOR MICRORNAS IN CANCER	SET	2	-0.38891	-0.0040274	0.49321	0.7848
GOBP GLOMERULAR EPITHELIAL CELL DEVELOPMENT	SET	13	-0.18556	-0.0048978	0.23531	0.78482
YU MYC TARGETS DN	SET	44	-0.1147	-0.0055651	0.14544	0.78484
GOBP NEPHRIC DUCT FORMATION	SET	4	-0.43378	-0.0063523	0.54986	0.7849
GOBP REGULATION OF BRANCHING MORPHOGENESIS OF A NERVE	SET	5	-0.36765	-0.0060192	0.46591	0.78496
GOBP DIAPHRAGM DEVELOPMENT	SET	8	-0.27223	-0.0056373	0.34497	0.78498
GOCC OXOGLUTARATE DEHYDROGENASE COMPLEX	SET	5	-0.26685	-0.004369	0.33791	0.78515
GOBP SNO S RNA PROCESSING	SET	11	-0.23224	-0.0056389	0.29393	0.78526
PETRETTO LEFT VENTRICLE MASS QTL CIS UP	SET	6	-0.34682	-0.00622	0.43885	0.78532
GOBP PYRUVATE FAMILY AMINO ACID METABOLIC PROCESS	SET	5	-0.28622	-0.0046862	0.36198	0.78544
PEPPER CHRONIC LYMPHOCYTIC LEUKEMIA DN	SET	20	-0.17328	-0.0056718	0.2191	0.78549
GOBP BIOLOGICAL PROCESS INVOLVED IN SYMBIOTIC INTERACTION	SET	288	-0.042757	-0.0052724	0.054046	0.78556
GOBP REGULATION OF FATTY ACID METABOLIC PROCESS	SET	82	-0.075913	-0.0050229	0.095953	0.78556
GOCC APICAL JUNCTION COMPLEX	SET	138	-0.062775	-0.0053802	0.079333	0.78561
GOCC LUMENAL SIDE OF MEMBRANE	SET	15	-0.17688	-0.0050145	0.22351	0.78562
GOMF RS DOMAIN BINDING	SET	5	-0.35668	-0.0058397	0.45069	0.78564
GOBP AGGRESSIVE BEHAVIOR	SET	8	-0.3022	-0.0062579	0.38181	0.78566
GOMF INTRACELLULAR LIGAND GATED MONOATOMIC ION CHANNEL ACTIVITY	SET	27	-0.13308	-0.00506	0.16812	0.78569
GOBP SMALL NUCLEOLAR RIBONUCLEOPROTEIN COMPLEX ASSEMBLY	SET	10	-0.22196	-0.0051385	0.28038	0.78571
GOMF LIGAND GATED MONOATOMIC ION CHANNEL ACTIVITY	SET	132	-0.065785	-0.0055151	0.083092	0.78573
YAGUE PRETUMOR DRUG RESISTANCE DN	SET	13	-0.22529	-0.0059462	0.28456	0.78573
PICCALUGA ANGIOIMMUNOBLASTIC LYMPHOMA UP	SET	196	-0.054344	-0.005542	0.068609	0.78584
GOBP PEPTIDE CROSS LINKING VIA CHONDROITIN 4 SULFATE GLYCOSAMINOGLYCAN	SET	5	-0.37357	-0.0061162	0.4715	0.7859
GOBP RESPONSE TO VITAMIN K	SET	7	-0.27902	-0.0054048	0.35184	0.78612
GOBP T HELPER 2 CELL DIFFERENTIATION	SET	18	-0.18194	-0.0056498	0.22928	0.78626
GOBP PUTRESCINE BIOSYNTHETIC PROCESS	SET	5	-0.2375	-0.0038884	0.29924	0.7863
LIN NPAS4 TARGETS DN	SET	67	-0.086679	-0.0051862	0.10917	0.78639
GOBP NEUTROPHIL MEDIATED KILLING OF SYMBIONT CELL	SET	12	-0.19588	-0.0049674	0.24664	0.78645
HOLLERN PAPILLARY BREAST TUMOR	SET	17	-0.18016	-0.005437	0.22685	0.78645
REACTOME LIGAND RECEPTOR INTERACTIONS	SET	8	-0.24593	-0.0050928	0.30963	0.78648
GOBP L GLUTAMINE IMPORT ACROSS PLASMA MEMBRANE	SET	3	-0.48448	-0.0061445	0.60972	0.78657
GOBP 2FE 2S CLUSTER ASSEMBLY	SET	9	-0.23375	-0.005134	0.29408	0.78665
REACTOME KERATAN SULFATE BIOSYNTHESIS	SET	28	-0.13133	-0.0050852	0.16519	0.7867
REACTOME NF KB ACTIVATION THROUGH FADD RIP 1 PATHWAY MEDIATED BY CASPASE 8 AND 10	SET	12	-0.21876	-0.0055477	0.27512	0.78673
CHIARETTI ACUTE LYMPHOBLASTIC LEUKEMIA ZAP70	SET	66	-0.090503	-0.0053746	0.11371	0.78694
KORKOLA EMBRYONAL CARCINOMA	SET	6	-0.32615	-0.0058493	0.40953	0.7871
KEGG CHEMOKINE SIGNALING PATHWAY	SET	172	-0.055185	-0.0052754	0.069289	0.78711
GOZGIT ESR1 TARGETS UP	SET	130	-0.066	-0.0054914	0.082821	0.78724
NAISHIRO CTNNB1 TARGETS WITH LEF1 MOTIF	SET	8	-0.29852	-0.0061817	0.3745	0.7873
GOCC CYCLIN DEPENDENT PROTEIN KINASE HOLOENZYME COMPLEX	SET	47	-0.10284	-0.0051563	0.12896	0.78739
GOBP INSULIN PROCESSING	SET	9	-0.2865	-0.0062925	0.35923	0.78742
GOBP REGULATION OF PROTEIN KINASE A SIGNALING	SET	19	-0.17282	-0.0055135	0.21656	0.78756
GOBP POSITIVE REGULATION OF ADIPOSE TISSUE DEVELOPMENT	SET	8	-0.26167	-0.0054186	0.3278	0.78764
GOBP NEGATIVE REGULATION OF MYOBLAST PROLIFERATION	SET	2	-0.62338	-0.0064555	0.7807	0.7877
GOCC EGG COAT	SET	5	-0.29375	-0.0048094	0.36789	0.7877
WP UNFOLDED PROTEIN RESPONSE	SET	22	-0.15478	-0.0053132	0.19384	0.7877
GOBP N ACETYLNEURAMINATE CATABOLIC PROCESS	SET	6	-0.24594	-0.0044109	0.30788	0.7878
CAIRO HEPATOBLASTOMA UP	SET	194	-0.054933	-0.0055738	0.06874	0.78789
GOBP NUCLEAR NCRNA SURVEILLANCE	SET	7	-0.24582	-0.0047618	0.30756	0.78792
GOCC TRAMP COMPLEX	SET	5	-0.44778	-0.0073312	0.56009	0.78798
GOMF OXO ACID LYASE ACTIVITY	SET	6	-0.25257	-0.0045297	0.31568	0.78816
GOBP LEUKOTRIENE SIGNALING PATHWAY	SET	4	-0.47499	-0.0069559	0.59361	0.78819
GOBP FRUCTOSE 1 6 BISPHOSPHATE METABOLIC PROCESS	SET	10	-0.20567	-0.0047616	0.257	0.78822
GOBP CARDIAC MUSCLE MYOBLAST PROLIFERATION	SET	3	-0.38131	-0.0048361	0.47646	0.78823
GOBP BILE ACID BIOSYNTHETIC PROCESS	SET	34	-0.13047	-0.0055658	0.16297	0.7883
GOBP MONOSACCHARIDE METABOLIC PROCESS	SET	236	-0.046197	-0.005164	0.057691	0.78836
GOBP REGULATION OF MEGAKARYOCYTE DIFFERENTIATION	SET	23	-0.14776	-0.0051859	0.1845	0.78838
GOBP ADAPTIVE IMMUNE RESPONSE	SET	387	-0.039948	-0.0056949	0.049842	0.78857
GOCC CELL POLE	SET	7	-0.21082	-0.0040838	0.26297	0.78863
GOBP LYSOSOMAL LUMEN ACIDIFICATION	SET	19	-0.14501	-0.0046263	0.18077	0.78876
GOBP PROTEIN MATURATION BY IRON SULFUR CLUSTER TRANSFER	SET	13	-0.19635	-0.0051824	0.24468	0.78886
GOBP REGULATION OF ISOTYPE SWITCHING TO IGE ISOTYPES	SET	6	-0.30115	-0.005401	0.37482	0.78914
GOBP INTERLEUKIN 23 PRODUCTION	SET	9	-0.2575	-0.0056555	0.32041	0.7892
NABA BASEMENT MEMBRANES	SET	37	-0.1392	-0.0061944	0.17321	0.7892
GOBP INTEGRIN MEDIATED SIGNALING PATHWAY	SET	108	-0.071531	-0.0054278	0.088961	0.78931
GOBP POSITIVE REGULATION OF CALCIUM ION IMPORT	SET	12	-0.18856	-0.0047818	0.23445	0.78937
GOMF EXTRACELLULAR LIGAND GATED MONOATOMIC ION CHANNEL ACTIVITY	SET	63	-0.10277	-0.0059635	0.12774	0.78946
GOBP SPROUTING ANGIOGENESIS	SET	122	-0.070095	-0.005651	0.087108	0.78949
GOBP RENAL SODIUM EXCRETION	SET	19	-0.18138	-0.0057868	0.2254	0.7895
GOMF TRANSMEMBRANE RECEPTOR PROTEIN TYROSINE KINASE ACTIVATOR ACTIVITY	SET	16	-0.19488	-0.005706	0.24216	0.78952
REACTOME PASSIVE TRANSPORT BY AQUAPORINS	SET	13	-0.19737	-0.0052095	0.24525	0.78952
GOBP LEARNING	SET	143	-0.062766	-0.0054753	0.077991	0.78953
GOBP MULTI MULTICELLULAR ORGANISM PROCESS	SET	194	-0.055348	-0.0056159	0.068769	0.78954
GOBP POSITIVE REGULATION OF AMINE METABOLIC PROCESS	SET	7	-0.28231	-0.0054687	0.3507	0.78959
WP HIPPOCAMPAL SYNAPTOGENESIS AND NEUROGENESIS	SET	27	-0.15547	-0.0059114	0.19313	0.78959
GOBP DEFENSE RESPONSE TO GRAM NEGATIVE BACTERIUM	SET	76	-0.087855	-0.0055972	0.10911	0.78963
CROMER TUMORIGENESIS DN	SET	45	-0.11337	-0.0055624	0.14078	0.78967
CHEOK RESPONSE TO MERCAPTOPURINE AND HD MTX UP	SET	5	-0.31166	-0.0051026	0.387	0.78968
GOBP NEGATIVE REGULATION OF B CELL APOPTOTIC PROCESS	SET	15	-0.16655	-0.0047218	0.20641	0.79014
GOBP CHROMOSOME MOVEMENT TOWARDS SPINDLE POLE	SET	7	-0.22104	-0.0042817	0.27391	0.79015
CALVET IRINOTECAN SENSITIVE VS REVERTED DN	SET	5	-0.38439	-0.0062933	0.47619	0.79022
GOBP STRESS INDUCED PREMATURE SENESCENCE	SET	8	-0.24112	-0.0049931	0.2985	0.79039
REACTOME INTERACTIONS OF REV WITH HOST CELLULAR PROTEINS	SET	36	-0.13083	-0.005743	0.16187	0.79053
BANDRES RESPONSE TO CARMUSTIN MGMT 48HR DN	SET	148	-0.059282	-0.0052603	0.07333	0.79057
GOBP RENAL SYSTEM PROCESS INVOLVED IN REGULATION OF BLOOD VOLUME	SET	14	-0.19212	-0.005262	0.23762	0.79059
LI WILMS TUMOR VS FETAL KIDNEY 2 UP	SET	27	-0.14958	-0.0056876	0.18498	0.79063
REACTOME ACTIVATION OF RAS IN B CELLS	SET	5	-0.32845	-0.0053774	0.40616	0.79064
NELSON RESPONSE TO ANDROGEN UP	SET	80	-0.087012	-0.0056869	0.10751	0.79082
REACTOME APC C CDH1 MEDIATED DEGRADATION OF CDC20 AND OTHER APC C CDH1 TARGETED PROTEINS IN LATE MITOSIS EARLY G1	SET	70	-0.08418	-0.0051479	0.10402	0.79082
GOMF GAMMA TUBULIN BINDING	SET	29	-0.13436	-0.0052943	0.16584	0.79107
GOBP ISOLEUCINE METABOLIC PROCESS	SET	6	-0.27396	-0.0049134	0.33802	0.79117
VECCHI GASTRIC CANCER ADVANCED VS EARLY UP	SET	159	-0.063514	-0.0058397	0.078344	0.79123
GOCC TUBULAR ENDOSOME	SET	5	-0.30145	-0.0049355	0.37181	0.79124
REACTOME REGULATION OF GLYCOLYSIS BY FRUCTOSE 2 6 BISPHOSPHATE METABOLISM	SET	11	-0.212	-0.0051473	0.2614	0.79131
MARKEY RB1 CHRONIC LOF DN	SET	109	-0.069315	-0.0052838	0.085461	0.79133
REACTOME METABOLISM OF VITAMINS AND COFACTORS	SET	182	-0.053864	-0.0052952	0.066403	0.79136
REACTOME AMINO ACIDS REGULATE MTORC1	SET	52	-0.098892	-0.0052149	0.12189	0.79141
REACTOME DNA STRAND ELONGATION	SET	31	-0.11441	-0.0046611	0.14101	0.79142
LEE NEURAL CREST STEM CELL UP	SET	139	-0.064693	-0.0055645	0.079703	0.79151
REACTOME ANTIMICROBIAL PEPTIDES	SET	81	-0.094038	-0.0061842	0.11585	0.79152
REACTOME INTERLEUKIN 2 SIGNALING	SET	11	-0.22806	-0.0055372	0.28082	0.79163
REACTOME GLUCAGON TYPE LIGAND RECEPTORS	SET	32	-0.13196	-0.0054617	0.16243	0.79171
GOBP DNA METHYLATION DEPENDENT HETEROCHROMATIN FORMATION	SET	29	-0.14405	-0.0056762	0.17728	0.79175
LIN SILENCED BY TUMOR MICROENVIRONMENT	SET	102	-0.077393	-0.0057081	0.095245	0.79176
GOBP REGULATION OF GLUCOCORTICOID BIOSYNTHETIC PROCESS	SET	9	-0.22876	-0.0050243	0.28152	0.79177
REACTOME VITAMIN C ASCORBATE METABOLISM	SET	7	-0.25276	-0.0048962	0.31077	0.79198
GOBP LEUKEMIA INHIBITORY FACTOR SIGNALING PATHWAY	SET	7	-0.29375	-0.0056902	0.36111	0.79202
GOBP REGULATION OF RNA EXPORT FROM NUCLEUS	SET	12	-0.23574	-0.0059781	0.28975	0.79205
MANNE COVID19 COMBINED COHORT VS HEALTHY DONOR PLATELETS UP	SET	169	-0.052715	-0.0049955	0.064795	0.79205
GOBP DETECTION OF OTHER ORGANISM	SET	15	-0.21769	-0.0061716	0.26748	0.79213
REACTOME TERMINATION OF TRANSLESION DNA SYNTHESIS	SET	32	-0.12175	-0.0050389	0.14957	0.79216
GOMF PHOSPHATIDYLCHOLINE TRANSFER ACTIVITY	SET	5	-0.31956	-0.005232	0.3925	0.79222
GOMF FIBROBLAST GROWTH FACTOR BINDING	SET	23	-0.16154	-0.0056697	0.19838	0.79226
GOBP REGULATION OF ENDOSOME SIZE	SET	13	-0.16716	-0.004412	0.20514	0.79242
GOMF CAMP DEPENDENT PROTEIN KINASE ACTIVITY	SET	5	-0.37939	-0.0062115	0.46558	0.79242
GOMF ARACHIDONIC ACID MONOOXYGENASE ACTIVITY	SET	18	-0.17878	-0.0055519	0.21939	0.79244
GOBP NEGATIVE REGULATION OF INSULIN SECRETION INVOLVED IN CELLULAR RESPONSE TO GLUCOSE STIMULUS	SET	7	-0.25135	-0.0048688	0.30836	0.79249
GOBP NEGATIVE REGULATION OF PROTEIN ACETYLATION	SET	19	-0.18181	-0.0058005	0.22305	0.79249
GOBP ISG15 PROTEIN CONJUGATION	SET	6	-0.32305	-0.0057938	0.39626	0.79253
GOBP SINGLE STRANDED VIRAL RNA REPLICATION VIA DOUBLE STRANDED DNA INTERMEDIATE	SET	19	-0.21258	-0.006782	0.26075	0.79253
GOCC PRERIBOSOME	SET	69	-0.082993	-0.005039	0.10176	0.79262
SABATES COLORECTAL ADENOMA DN	SET	260	-0.04989	-0.0058497	0.061156	0.79268
GOMF LEUCINE BINDING	SET	6	-0.28923	-0.0051872	0.35416	0.79293
GOBP INTRACELLULAR TRIGLYCERIDE HOMEOSTASIS	SET	6	-0.30174	-0.0054115	0.36936	0.79301
GOBP POSITIVE REGULATION OF PROTEIN KINASE B SIGNALING	SET	105	-0.07199	-0.0053867	0.088097	0.79308
PID GLYPICAN 1PATHWAY	SET	27	-0.15449	-0.0058743	0.18902	0.79312
REACTOME CYCLIN A B1 B2 ASSOCIATED EVENTS DURING G2 M TRANSITION	SET	24	-0.1428	-0.0051197	0.17471	0.79314
GOCC PROTEASOME ACCESSORY COMPLEX	SET	23	-0.15345	-0.0053856	0.18766	0.79322
GOBP UDP GLUCOSE METABOLIC PROCESS	SET	6	-0.23933	-0.0042922	0.29266	0.79325
WP EFFECTS OF NITRIC OXIDE	SET	7	-0.29292	-0.0056741	0.35786	0.79346
GAUSSMANN MLL AF4 FUSION TARGETS D DN	SET	10	-0.22624	-0.0052377	0.27637	0.79349
GOCC CELL BODY FIBER	SET	6	-0.34425	-0.006174	0.42042	0.79355
GOMF RNA POLYMERASE III GENERAL TRANSCRIPTION INITIATION FACTOR ACTIVITY	SET	12	-0.19183	-0.0048645	0.23419	0.79363
GOBP PERICYTE CELL DIFFERENTIATION	SET	10	-0.26519	-0.0061395	0.32373	0.79365
GOBP REGULATION OF PHOSPHOLIPID BIOSYNTHETIC PROCESS	SET	16	-0.1796	-0.0052586	0.21922	0.79368
GOBP FATTY ACID HOMEOSTASIS	SET	15	-0.18754	-0.0053168	0.22884	0.79375
GOBP SERINE FAMILY AMINO ACID METABOLIC PROCESS	SET	38	-0.12151	-0.0054796	0.14819	0.79387
DESERT STEM CELL HEPATOCELLULAR CARCINOMA SUBCLASS UP	SET	232	-0.04685	-0.005193	0.057116	0.79396
REACTOME STAT3 NUCLEAR EVENTS DOWNSTREAM OF ALK SIGNALING	SET	9	-0.27247	-0.0059844	0.33209	0.79403
OISHI CHOLANGIOMA STEM CELL LIKE DN	SET	260	-0.048187	-0.00565	0.058656	0.79432
GOBP REGULATION OF CYSTEINE TYPE ENDOPEPTIDASE ACTIVITY INVOLVED IN EXECUTION PHASE OF APOPTOSIS	SET	5	-0.30484	-0.0049909	0.37099	0.79436
GOCC INTEGRIN COMPLEX	SET	30	-0.14196	-0.0056892	0.17268	0.79447
GOUYER TUMOR INVASIVENESS	SET	9	-0.25927	-0.0056944	0.31524	0.79459
GOMF CHEMOKINE ACTIVITY	SET	37	-0.14784	-0.0065789	0.17973	0.79462
GOCC PHOTORECEPTOR OUTER SEGMENT MEMBRANE	SET	16	-0.15402	-0.0045095	0.1872	0.79467
GOMF 5 3 DNA HELICASE ACTIVITY	SET	8	-0.28265	-0.0058531	0.3435	0.7947
GOBP REGULATION OF AUTOPHAGY	SET	323	-0.040369	-0.0052667	0.049049	0.79475
KYNG WERNER SYNDROM UP	SET	13	-0.19346	-0.0051063	0.23503	0.79478
GOMF HISTONE BINDING	SET	203	-0.052653	-0.0054636	0.063961	0.7948
GOCC DEATH INDUCING SIGNALING COMPLEX	SET	9	-0.27229	-0.0059804	0.33052	0.79497
GOBP SODIUM ION HOMEOSTASIS	SET	53	-0.11198	-0.0059612	0.13591	0.79501
GOBP POSITIVE REGULATION OF PROTEIN TYROSINE KINASE ACTIVITY	SET	43	-0.12359	-0.0059279	0.14988	0.79519
HOFMANN MYELODYSPLASTIC SYNDROM LOW RISK DN	SET	22	-0.1501	-0.0051526	0.18202	0.79521
WANG TUMOR INVASIVENESS DN	SET	199	-0.052012	-0.0053442	0.063066	0.79523
NABA COLLAGENS	SET	40	-0.1295	-0.0059911	0.15697	0.7953
REACTOME COLLAGEN CHAIN TRIMERIZATION	SET	40	-0.1295	-0.0059911	0.15697	0.7953
GOMF LIGAND GATED MONOATOMIC CATION CHANNEL ACTIVITY	SET	104	-0.075863	-0.0056496	0.091934	0.79536
GOBP PERIPHERAL NERVOUS SYSTEM AXON REGENERATION	SET	7	-0.31352	-0.0060733	0.37993	0.79537
GOCC ESC E Z COMPLEX	SET	8	-0.27865	-0.0057702	0.33766	0.79537
GOBP REGULATION OF GROWTH RATE	SET	5	-0.30291	-0.0049593	0.36636	0.79582
GOBP TOLL LIKE RECEPTOR 9 SIGNALING PATHWAY	SET	17	-0.22001	-0.0066399	0.26601	0.7959
GOBP RENAL SYSTEM VASCULATURE MORPHOGENESIS	SET	8	-0.2947	-0.0061027	0.35613	0.79602
GOBP RNA SURVEILLANCE	SET	14	-0.18483	-0.0050624	0.22333	0.79605
GOBP POSITIVE REGULATION OF PEPTIDYL SERINE PHOSPHORYLATION	SET	101	-0.076562	-0.0056193	0.092493	0.79609
REACTOME PROTEIN PROTEIN INTERACTIONS AT SYNAPSES	SET	76	-0.089459	-0.0056994	0.10806	0.79611
GOBP REGULATION OF CELLULAR RESPONSE TO INSULIN STIMULUS	SET	68	-0.091482	-0.0055142	0.11045	0.79623
REACTOME NUCLEAR IMPORT OF REV PROTEIN	SET	33	-0.14291	-0.0060066	0.17248	0.79632
GOBP INTERMEMBRANE LIPID TRANSFER	SET	50	-0.10515	-0.0054374	0.12685	0.79642
GOMF LIPID TRANSFER ACTIVITY	SET	50	-0.10515	-0.0054374	0.12685	0.79642
LENAOUR DENDRITIC CELL MATURATION UP	SET	108	-0.074837	-0.0056787	0.090263	0.79647
REACTOME DISEASES OF METABOLISM	SET	229	-0.049322	-0.0054319	0.059483	0.79649
BROWNE INTERFERON RESPONSIVE GENES	SET	63	-0.092804	-0.005385	0.11185	0.79664
KEGG DNA REPLICATION	SET	34	-0.11819	-0.0050419	0.14243	0.79667
GOMF GDP DISSOCIATION INHIBITOR BINDING	SET	4	-0.31848	-0.0046639	0.38368	0.79674
GOBP LYSOSOMAL MICROAUTOPHAGY	SET	12	-0.22345	-0.0056665	0.26908	0.79684
CHIANG LIVER CANCER SUBCLASS POLYSOMY7 DN	SET	25	-0.17824	-0.0065219	0.21461	0.79688
REACTOME POLYMERASE SWITCHING	SET	13	-0.18114	-0.0047811	0.21809	0.79689
GOBP REGULATION OF BILE ACID METABOLIC PROCESS	SET	14	-0.21762	-0.0059606	0.26197	0.79692
WIEMANN TELOMERE SHORTENING AND CHRONIC LIVER DAMAGE UP	SET	10	-0.27725	-0.0064186	0.33374	0.79693
MARTINELLI IMMATURE NEUTROPHIL UP	SET	10	-0.24487	-0.0056689	0.29473	0.79695
KIM MYC AMPLIFICATION TARGETS UP	SET	178	-0.056174	-0.005462	0.067605	0.79698
BANDRES RESPONSE TO CARMUSTIN WITHOUT MGMT 24HR UP	SET	12	-0.19394	-0.004918	0.23336	0.79703
REACTOME THE FATTY ACID CYCLING MODEL	SET	4	-0.36263	-0.0053104	0.43631	0.79704
KOINUMA COLON CANCER MSI DN	SET	8	-0.23184	-0.0048009	0.27889	0.79709
PEDERSEN METASTASIS BY ERBB2 ISOFORM 7	SET	361	-0.039919	-0.0055002	0.048019	0.7971
GOBP DICARBOXYLIC ACID CATABOLIC PROCESS	SET	18	-0.17366	-0.0053928	0.20871	0.79731
GOBP REGULATION OF SUPEROXIDE DISMUTASE ACTIVITY	SET	3	-0.36297	-0.0046035	0.43612	0.79737
GOBP RHO PROTEIN SIGNAL TRANSDUCTION	SET	119	-0.070689	-0.0056289	0.084893	0.79748
GOBP RENAL SYSTEM VASCULATURE DEVELOPMENT	SET	29	-0.15144	-0.0059674	0.18174	0.79765
GOBP POSITIVE REGULATION OF SODIUM ION TRANSMEMBRANE TRANSPORT	SET	17	-0.19852	-0.0059913	0.23822	0.79767
GOMF CARD DOMAIN BINDING	SET	15	-0.20053	-0.0056851	0.24058	0.79772
GOBP LEUKOCYTE ADHESION TO ARTERIAL ENDOTHELIAL CELL	SET	4	-0.4236	-0.0062033	0.50808	0.79777
REACTOME CONVERSION FROM APC C CDC20 TO APC C CDH1 IN LATE ANAPHASE	SET	20	-0.15113	-0.0049467	0.18127	0.79778
GOTTWEIN TARGETS OF KSHV MIR K12 11	SET	62	-0.093416	-0.0053775	0.11201	0.79786
GOBP ELASTIN METABOLIC PROCESS	SET	6	-0.26151	-0.00469	0.31349	0.79791
REACTOME INHIBITION OF THE PROTEOLYTIC ACTIVITY OF APC C REQUIRED FOR THE ONSET OF ANAPHASE BY MITOTIC SPINDLE CHECKPOINT COMPONENTS	SET	21	-0.14612	-0.0049008	0.17511	0.79798
LEE LIVER CANCER MYC E2F1 DN	SET	62	-0.10085	-0.0058053	0.12078	0.79812
GOBP POSITIVE REGULATION OF INSULIN LIKE GROWTH FACTOR RECEPTOR SIGNALING PATHWAY	SET	11	-0.23384	-0.0056776	0.28003	0.79815
GOMF LYSINE N ACETYLTRANSFERASE ACTIVITY ACTING ON ACETYL PHOSPHATE AS DONOR	SET	4	-0.49317	-0.0072221	0.59042	0.79822
GOCC IRON SULFUR CLUSTER ASSEMBLY COMPLEX	SET	10	-0.23129	-0.0053545	0.27681	0.79828
GOMF LYSOPHOSPHATIDIC ACID PHOSPHATASE ACTIVITY	SET	6	-0.37264	-0.0066831	0.44592	0.79832
REACTOME ANTIVIRAL MECHANISM BY IFN STIMULATED GENES	SET	79	-0.082921	-0.0053857	0.099212	0.79836
GOBP REGULATION OF PROTEIN TYROSINE KINASE ACTIVITY	SET	77	-0.090406	-0.0057973	0.10814	0.79841
GOMF INSULIN LIKE GROWTH FACTOR II BINDING	SET	8	-0.32713	-0.0067742	0.3911	0.79854
REACTOME SARS COV 2 MODULATES AUTOPHAGY	SET	11	-0.23153	-0.0056216	0.27681	0.79854
GOBP NEGATIVE REGULATION OF METALLOPEPTIDASE ACTIVITY	SET	6	-0.35465	-0.0063605	0.42381	0.79865
GOCC HOST CELLULAR COMPONENT	SET	9	-0.2647	-0.0058137	0.31581	0.79903
GOBP POSITIVE REGULATION OF CHEMOKINE C C MOTIF LIGAND 5 PRODUCTION	SET	5	-0.31435	-0.0051467	0.375	0.79905
GOBP NETRIN ACTIVATED SIGNALING PATHWAY	SET	9	-0.28874	-0.0063417	0.34443	0.79907
GOBP MANCHETTE ASSEMBLY	SET	6	-0.3439	-0.0061677	0.40985	0.79928
GOBP POSITIVE REGULATION OF MYOBLAST PROLIFERATION	SET	12	-0.20332	-0.0051559	0.24228	0.79931
GOMF HISTONE H3K9 MONOMETHYLTRANSFERASE ACTIVITY	SET	6	-0.28278	-0.0050714	0.33678	0.79944
GOBP B CELL MEDIATED IMMUNITY	SET	113	-0.074291	-0.0057655	0.088452	0.79951
GOCC CHOLINERGIC SYNAPSE	SET	10	-0.28056	-0.0064952	0.33367	0.79977
GOBP RESPONSE TO MITOCHONDRIAL DEPOLARISATION	SET	19	-0.16468	-0.0052538	0.19584	0.79979
GOBP CELLULAR RESPONSE TO INCREASED OXYGEN LEVELS	SET	10	-0.24989	-0.0057851	0.29715	0.7998
GOBP VERY LONG CHAIN FATTY ACID METABOLIC PROCESS	SET	33	-0.13593	-0.0057131	0.16151	0.79999
ABDELMOHSEN ELAVL4 TARGETS	SET	16	-0.17822	-0.0052182	0.21174	0.80002
GOBP REGULATION OF MODIFICATION OF SYNAPTIC STRUCTURE	SET	9	-0.26319	-0.0057806	0.31263	0.80006
LEE TARGETS OF PTCH1 AND SUFU UP	SET	54	-0.10409	-0.0055933	0.1236	0.80014
GOBP SMOOTH MUSCLE CELL MATRIX ADHESION	SET	5	-0.39676	-0.0064958	0.47064	0.80038
GOCC INTRACILIARY TRANSPORT PARTICLE A	SET	8	-0.19371	-0.0040113	0.22977	0.80039
GOBP AUTOPHAGOSOME MATURATION	SET	58	-0.092402	-0.0051452	0.10958	0.80044
GOBP NEGATIVE REGULATION OF MONOCYTE DIFFERENTIATION	SET	7	-0.33257	-0.0064422	0.39441	0.80044
SATO SILENCED BY METHYLATION IN PANCREATIC CANCER 1	SET	365	-0.040691	-0.0056368	0.048244	0.8005
GOBP RESPONSE TO RETINOIC ACID	SET	102	-0.076353	-0.0056315	0.090438	0.80073
SMID BREAST CANCER LUMINAL B UP	SET	162	-0.061038	-0.0056643	0.0723	0.80073
GOBP MEMBRANE BIOGENESIS	SET	57	-0.096908	-0.0053495	0.11476	0.80079
GOMF 2 ACYLGLYCEROL O ACYLTRANSFERASE ACTIVITY	SET	6	-0.3468	-0.0062197	0.41068	0.80079
REACTOME SYNTHESIS OF PIPS AT THE GOLGI MEMBRANE	SET	16	-0.16965	-0.0049671	0.20088	0.8008
GOBP POSITIVE REGULATION OF DNA LIGATION	SET	5	-0.41879	-0.0068565	0.49546	0.80101
GOCC EXTRINSIC COMPONENT OF PLASMA MEMBRANE	SET	141	-0.067414	-0.0058397	0.079691	0.8012
GOBP REGULATION OF ENDOCRINE PROCESS	SET	38	-0.13059	-0.005889	0.15431	0.8013
SANA RESPONSE TO IFNG DN	SET	83	-0.078764	-0.005243	0.093066	0.80131
GOBP AMINOGLYCAN BIOSYNTHETIC PROCESS	SET	73	-0.088722	-0.0055402	0.10478	0.80143
GOBP LIPID PHOSPHORYLATION	SET	15	-0.16762	-0.004752	0.19784	0.80156
HOLLEMAN ASPARAGINASE RESISTANCE B ALL UP	SET	28	-0.12914	-0.0050005	0.15239	0.80162
GOBP B CELL APOPTOTIC PROCESS	SET	24	-0.14714	-0.0052751	0.17361	0.80164
REACTOME MRNA EDITING	SET	9	-0.31704	-0.0069634	0.37409	0.80164
GOMF PROTEIN TYROSINE KINASE ACTIVATOR ACTIVITY	SET	32	-0.13576	-0.0056188	0.16015	0.80168
LEE TARGETS OF PTCH1 AND SUFU DN	SET	82	-0.085294	-0.0056435	0.10054	0.80188
GOBP WATER SOLUBLE VITAMIN BIOSYNTHETIC PROCESS	SET	6	-0.32182	-0.0057716	0.37929	0.80191
GOBP ISOPRENOID METABOLIC PROCESS	SET	112	-0.072971	-0.0056382	0.085966	0.80201
NIKOLSKY BREAST CANCER 20P13 AMPLICON	SET	8	-0.3734	-0.0077323	0.4399	0.80201
GOBP SPINDLE ORGANIZATION	SET	193	-0.051501	-0.0052121	0.060659	0.80206
LINDVALL IMMORTALIZED BY TERT DN	SET	67	-0.10339	-0.0061861	0.12173	0.80215
GOBP NUCLEAR MEMBRANE REASSEMBLY	SET	24	-0.14341	-0.0051414	0.16878	0.80225
GOBP POSITIVE REGULATION OF SKELETAL MUSCLE TISSUE DEVELOPMENT	SET	17	-0.21153	-0.0063837	0.24888	0.8023
LIU OVARIAN CANCER TUMORS AND XENOGRAFTS XDGS DN	SET	1416	-0.022949	-0.0060791	0.027001	0.80232
GOMF LYASE ACTIVITY	SET	190	-0.0561	-0.0056338	0.065988	0.80237
REACTOME TRANSFERRIN ENDOCYTOSIS AND RECYCLING	SET	28	-0.14788	-0.0057261	0.17381	0.80256
WP WNT SIGNALING	SET	110	-0.077267	-0.0059168	0.090811	0.80257
GOBP GLUCOSE CATABOLIC PROCESS TO LACTATE	SET	3	-0.48603	-0.0061642	0.57114	0.80261
GOCC ENDOSOME	SET	951	-0.025375	-0.0055823	0.029812	0.80266
GOBP RESPONSE TO ACTIVITY	SET	66	-0.097819	-0.0058091	0.11491	0.80269
GOBP LAMELLIPODIUM ASSEMBLY	SET	62	-0.096231	-0.0055395	0.11297	0.80284
GOBP MACROPINOCYTOSIS	SET	9	-0.26175	-0.0057489	0.30726	0.80286
GOMF NUCLEOTIDYLTRANSFERASE ACTIVITY	SET	141	-0.063232	-0.0054775	0.074214	0.80289
GOCC PLASMA MEMBRANE SIGNALING RECEPTOR COMPLEX	SET	175	-0.060219	-0.0058062	0.070672	0.80291
GOCC GID COMPLEX	SET	5	-0.30699	-0.0050261	0.35998	0.8031
BERTUCCI INVASIVE CARCINOMA DUCTAL VS LOBULAR DN	SET	42	-0.13288	-0.0062992	0.15581	0.80312
GOMF CHEMOKINE BINDING	SET	19	-0.19621	-0.0062599	0.23006	0.80314
KYNG ENVIRONMENTAL STRESS RESPONSE NOT BY 4NQO IN OLD	SET	11	-0.18809	-0.0045669	0.22048	0.80319
GOBP ACETATE ESTER TRANSPORT	SET	6	-0.33469	-0.0060026	0.39221	0.80327
GOBP SENSORY PERCEPTION OF BITTER TASTE	SET	42	-0.13516	-0.0064074	0.15836	0.80332
PID DNA PK PATHWAY	SET	15	-0.18321	-0.0051939	0.21449	0.80348
GOMF STRUCTURAL CONSTITUENT OF RIBOSOME	SET	149	-0.059627	-0.0053086	0.06972	0.80378
WP MFAP5MEDIATED OVARIAN CANCER CELL MOTILITY AND INVASIVENESS	SET	11	-0.23038	-0.0055938	0.26932	0.80383
GOBP CATECHOLAMINE TRANSPORT	SET	68	-0.096048	-0.0057894	0.11228	0.80384
GOMF LIPASE BINDING	SET	5	-0.38294	-0.0062697	0.44737	0.80399
WP HEDGEHOG SIGNALING PATHWAY WP4249	SET	43	-0.11916	-0.0057153	0.13913	0.80412
GOBP POSITIVE REGULATION OF LIPID CATABOLIC PROCESS	SET	24	-0.17155	-0.0061505	0.20024	0.8042
GOMF NAADP SENSITIVE CALCIUM RELEASE CHANNEL ACTIVITY	SET	5	-0.31279	-0.0051211	0.36458	0.80454
LIU IL13 MEMORY MODEL DN	SET	4	-0.31832	-0.0046616	0.37102	0.80454
HU GENOTOXIC DAMAGE 4HR	SET	33	-0.12177	-0.0051179	0.14185	0.80467
GOBP NEUROPEPTIDE SIGNALING PATHWAY	SET	89	-0.089441	-0.0061642	0.1041	0.80488
ZHAN MULTIPLE MYELOMA CD1 UP	SET	41	-0.12176	-0.0057028	0.1417	0.8049
GOBP REGULATION OF ACTIN CYTOSKELETON REORGANIZATION	SET	42	-0.11104	-0.0052637	0.12904	0.80524
PID ARF6 PATHWAY	SET	35	-0.14085	-0.0060963	0.16364	0.8053
GOCC PROTON TRANSPORTING ATP SYNTHASE COMPLEX COUPLING FACTOR F O	SET	12	-0.17709	-0.0044908	0.20558	0.80549
GOMF CATALYTIC ACTIVITY ACTING ON A RRNA	SET	20	-0.18352	-0.0060068	0.213	0.80554
GOMF CYSTEINE TYPE EXOPEPTIDASE ACTIVITY	SET	5	-0.27477	-0.0044987	0.31869	0.80571
GOBP LOCOMOTION INVOLVED IN LOCOMOTORY BEHAVIOR	SET	12	-0.22841	-0.0057923	0.26459	0.806
GOBP ENTRY INTO HOST	SET	150	-0.064613	-0.0057716	0.074764	0.80626
GOBP CELLULAR RESPONSE TO FOLLICLE STIMULATING HORMONE STIMULUS	SET	11	-0.26087	-0.006334	0.30183	0.80628
RAMALHO STEMNESS UP	SET	186	-0.055408	-0.005506	0.064102	0.8063
GOBP PHOSPHATIDYLCHOLINE CATABOLIC PROCESS	SET	15	-0.2008	-0.0056927	0.23224	0.80637
GOBP MEMBRANOUS SEPTUM MORPHOGENESIS	SET	7	-0.34235	-0.0066316	0.39592	0.80639
GOBP NEGATIVE REGULATION OF TORC1 SIGNALING	SET	23	-0.15275	-0.0053611	0.17659	0.80648
GOBP REGULATION OF HOMOPHILIC CELL ADHESION	SET	5	-0.38366	-0.0062814	0.4435	0.80649
GOBP REGULATION OF PROTEIN MONOUBIQUITINATION	SET	6	-0.29962	-0.0053735	0.34624	0.80657
GOBP REGULATION OF COLLATERAL SPROUTING	SET	19	-0.20095	-0.0064112	0.23201	0.80679
GOMF LIPOTEICHOIC ACID BINDING	SET	5	-0.38574	-0.0063155	0.44531	0.80681
GOBP PROTEIN CONTAINING COMPLEX LOCALIZATION	SET	176	-0.057471	-0.0055569	0.066322	0.8069
REACTOME VLDL ASSEMBLY	SET	5	-0.38612	-0.0063217	0.44517	0.80712
DASU IL6 SIGNALING DN	SET	7	-0.32602	-0.0063154	0.37581	0.80717
GOBP NEUROBLAST DIFFERENTIATION	SET	8	-0.33763	-0.0069917	0.38911	0.80722
GOBP REGULATED EXOCYTOSIS	SET	213	-0.052225	-0.0055496	0.060079	0.80765
GOBP INNER CELL MASS CELL DIFFERENTIATION	SET	7	-0.34783	-0.0067378	0.40001	0.80772
GOBP PURINE NUCLEOSIDE METABOLIC PROCESS	SET	25	-0.18633	-0.006818	0.21427	0.80775
GOMF POLYSACCHARIDE BINDING	SET	22	-0.17901	-0.0061448	0.20569	0.80792
REACTOME TRIGLYCERIDE METABOLISM	SET	35	-0.13895	-0.0060139	0.15961	0.80799
GOBP PURINE DEOXYRIBONUCLEOTIDE METABOLIC PROCESS	SET	16	-0.19018	-0.0055683	0.21833	0.80814
BROWNE HCMV INFECTION 20HR DN	SET	96	-0.083676	-0.0059882	0.095969	0.80836
MYLLYKANGAS AMPLIFICATION HOT SPOT 2	SET	5	-0.42326	-0.0069297	0.48539	0.80839
LI ADIPOGENESIS BY ACTIVATED PPARG	SET	18	-0.19243	-0.0059758	0.22057	0.80851
REACTOME RHO GTPASES ACTIVATE WASPS AND WAVES	SET	33	-0.14043	-0.0059022	0.16096	0.80851
IM SREBF1A TARGETS	SET	5	-0.26987	-0.0044184	0.3093	0.80853
GOBP MESANGIAL CELL DEVELOPMENT	SET	5	-0.43128	-0.0070611	0.49398	0.80868
GOBP REGULATION OF AMINO ACID TRANSMEMBRANE TRANSPORT	SET	15	-0.20829	-0.0059051	0.23857	0.80869
GOMF URIDYLYLTRANSFERASE ACTIVITY	SET	7	-0.28696	-0.0055587	0.32831	0.80895
IIZUKA LIVER CANCER PROGRESSION L1 G1 UP	SET	19	-0.19243	-0.0061391	0.22014	0.80896
WP GASTRIC CANCER NETWORK 1	SET	27	-0.14911	-0.0056696	0.17043	0.80917
REACTOME TFAP2 AP 2 FAMILY REGULATES TRANSCRIPTION OF CELL CYCLE FACTORS	SET	5	-0.42774	-0.0070031	0.48874	0.80926
GOBP TETRAHYDROBIOPTERIN METABOLIC PROCESS	SET	8	-0.31062	-0.0064323	0.35478	0.80935
GOBP LIMB BUD FORMATION	SET	11	-0.24246	-0.0058869	0.2769	0.80937
GOCC ENZYME ACTIVATOR COMPLEX	SET	6	-0.31022	-0.0055637	0.35425	0.8094
GOBP NEUTROPHIL ACTIVATION INVOLVED IN IMMUNE RESPONSE	SET	19	-0.16716	-0.005333	0.19084	0.80946
GOBP TROPHOBLAST GIANT CELL DIFFERENTIATION	SET	13	-0.21335	-0.0056311	0.24343	0.80959
GOBP ANTIMICROBIAL HUMORAL RESPONSE	SET	105	-0.08516	-0.0063722	0.097106	0.80975
ZHANG ANTIVIRAL RESPONSE TO RIBAVIRIN UP	SET	23	-0.18311	-0.0064269	0.20871	0.80985
GOMF PROTON TRANSPORTING ATP SYNTHASE ACTIVITY ROTATIONAL MECHANISM	SET	15	-0.17595	-0.0049881	0.20051	0.80988
GOMF GABA GATED CHLORIDE ION CHANNEL ACTIVITY	SET	11	-0.313	-0.0075996	0.35669	0.80989
GOBP POSITIVE REGULATION OF RHO PROTEIN SIGNAL TRANSDUCTION	SET	29	-0.14874	-0.0058611	0.16941	0.81002
GOBP SOMATIC DIVERSIFICATION OF IMMUNE RECEPTORS	SET	76	-0.091668	-0.0058401	0.10437	0.8101
REACTOME MRNA EDITING C TO U CONVERSION	SET	7	-0.38277	-0.0074146	0.43576	0.81013
GOMF TRANSLATION INITIATION FACTOR ACTIVITY	SET	47	-0.10891	-0.0054609	0.12391	0.81028
GOBP VISUAL BEHAVIOR	SET	51	-0.11218	-0.0058588	0.12759	0.81037
GRAHAM CML DIVIDING VS NORMAL DIVIDING DN	SET	7	-0.3309	-0.0064098	0.37619	0.81046
GOMF GLYCOLIPID MANNOSYLTRANSFERASE ACTIVITY	SET	5	-0.26485	-0.0043363	0.30095	0.81058
GOMF STRUCTURAL CONSTITUENT OF EYE LENS	SET	23	-0.16766	-0.0058844	0.19034	0.81079
PLASARI NFIC TARGETS BASAL DN	SET	21	-0.19282	-0.0064671	0.21881	0.8109
ONO AML1 TARGETS DN	SET	37	-0.14691	-0.0065375	0.16668	0.81094
GOBP PROTEIN INSERTION INTO MITOCHONDRIAL INNER MEMBRANE	SET	12	-0.19894	-0.0050448	0.22558	0.81108
GOBP POSITIVE REGULATION OF COA TRANSFERASE ACTIVITY	SET	8	-0.27266	-0.0056463	0.30914	0.81111
GOBP REGULATION OF COA TRANSFERASE ACTIVITY	SET	8	-0.27266	-0.0056463	0.30914	0.81111
GOBP POSITIVE REGULATION OF ATP BIOSYNTHETIC PROCESS	SET	10	-0.26605	-0.0061594	0.30162	0.81113
GOMF SINGLE STRANDED DNA EXODEOXYRIBONUCLEASE ACTIVITY	SET	9	-0.28021	-0.0061545	0.31763	0.81116
LIM MAMMARY LUMINAL MATURE UP	SET	102	-0.079628	-0.005873	0.090237	0.81122
KEGG AXON GUIDANCE	SET	121	-0.074929	-0.0060161	0.084907	0.81124
GOMF TRANSLATION TERMINATION FACTOR ACTIVITY	SET	6	-0.26184	-0.0046959	0.29661	0.81131
GOMF UBIQUITIN LIKE PROTEIN CONJUGATING ENZYME BINDING	SET	36	-0.12766	-0.0056039	0.14455	0.81143
GOBP SENSORY PERCEPTION OF TASTE	SET	64	-0.10589	-0.0061929	0.1198	0.81161
GOBP PRESYNAPTIC MODULATION OF CHEMICAL SYNAPTIC TRANSMISSION	SET	32	-0.15234	-0.0063051	0.17226	0.81174
KIM MYCN AMPLIFICATION TARGETS UP	SET	86	-0.093677	-0.0063469	0.10585	0.81192
GOMF PHOTORECEPTOR ACTIVITY	SET	14	-0.20397	-0.0055866	0.23036	0.81203
TERAMOTO OPN TARGETS CLUSTER 5	SET	7	-0.36257	-0.0070233	0.40947	0.81204
YANG BREAST CANCER ESR1 LASER UP	SET	28	-0.14068	-0.0054472	0.15888	0.81204
GOCC POSTSYNAPTIC DENSITY MEMBRANE	SET	95	-0.085346	-0.0060761	0.096382	0.81205
GOBP PEPTIDYL ASPARTIC ACID MODIFICATION	SET	5	-0.33715	-0.0055199	0.3807	0.81208
GOBP SYNAPTIC TRANSMISSION GLUTAMATERGIC	SET	104	-0.083435	-0.0062135	0.094211	0.81208
GOMF EXTRACELLULAR MATRIX STRUCTURAL CONSTITUENT CONFERRING COMPRESSION RESISTANCE	SET	19	-0.18689	-0.0059625	0.21102	0.81209
GOMF TUMOR NECROSIS FACTOR BINDING	SET	4	-0.39377	-0.0057665	0.44456	0.81212
GOBP POSITIVE REGULATION OF INTERLEUKIN 5 PRODUCTION	SET	10	-0.2658	-0.0061534	0.29997	0.8122
GOMF NF KAPPAB BINDING	SET	30	-0.14338	-0.0057461	0.16177	0.81226
GOBP REGULATION OF GLUTAMATE RECEPTOR CLUSTERING	SET	6	-0.31248	-0.0056042	0.35256	0.81227
SIMBULAN PARP1 TARGETS UP	SET	28	-0.17136	-0.0066353	0.19315	0.81251
GOBP REGULATION OF HIGH VOLTAGE GATED CALCIUM CHANNEL ACTIVITY	SET	13	-0.22825	-0.0060244	0.25716	0.81261
GOMF PHOSPHATIDYL PHOSPHOLIPASE B ACTIVITY	SET	11	-0.27688	-0.0067228	0.31188	0.81267
GOBP NEGATIVE REGULATION OF MYELOID CELL APOPTOTIC PROCESS	SET	17	-0.19679	-0.0059389	0.22164	0.81269
GOBP NUCLEOSIDE CATABOLIC PROCESS	SET	24	-0.19479	-0.0069834	0.21932	0.81276
GOBP REGULATION OF CORTICOTROPIN SECRETION	SET	4	-0.34531	-0.0050568	0.38868	0.81283
PARK TRETINOIN RESPONSE AND RARA PLZF FUSION	SET	21	-0.18769	-0.0062948	0.21112	0.81299
GOMF SULFOTRANSFERASE ACTIVITY	SET	50	-0.11818	-0.0061112	0.13288	0.81309
WP COVID19 AND ENDOTHELIAL CELL SENESCENCE	SET	5	-0.40101	-0.0065655	0.45066	0.81321
GOBP NUCLEOTIDE SUGAR METABOLIC PROCESS	SET	36	-0.11828	-0.0051918	0.13292	0.81322
GOMF GAP JUNCTION CHANNEL ACTIVITY INVOLVED IN CELL COMMUNICATION BY ELECTRICAL COUPLING	SET	7	-0.30978	-0.0060008	0.34802	0.81329
GOCC MULTIVESICULAR BODY INTERNAL VESICLE	SET	6	-0.3146	-0.0056422	0.35343	0.8133
GOBP RESPONSE TO LIPOTEICHOIC ACID	SET	10	-0.26233	-0.0060731	0.29462	0.81336
GOBP POSITIVE REGULATION OF NATURAL KILLER CELL DIFFERENTIATION	SET	8	-0.28658	-0.0059345	0.32184	0.81338
DESERT PERIPORTAL HEPATOCELLULAR CARCINOMA SUBCLASS UP	SET	147	-0.065592	-0.0058006	0.07364	0.81345
GOBP POSITIVE REGULATION OF BONE RESORPTION	SET	18	-0.19337	-0.0060048	0.21707	0.81348
GOBP POSITIVE REGULATION OF NEURON MIGRATION	SET	17	-0.16434	-0.0049596	0.18443	0.81355
GOMF LIPOPROTEIN LIPASE ACTIVITY	SET	7	-0.33666	-0.0065214	0.37766	0.81364
GOBP PURINE NUCLEOSIDE DIPHOSPHATE BIOSYNTHETIC PROCESS	SET	6	-0.28652	-0.0051386	0.32134	0.8137
WANG RESPONSE TO GSK3 INHIBITOR SB216763 UP	SET	333	-0.045645	-0.0060448	0.051189	0.81371
GOBP REGULATION OF VIRAL PROCESS	SET	149	-0.071211	-0.0063399	0.079848	0.81375
MARKEY RB1 ACUTE LOF UP	SET	221	-0.05361	-0.0058015	0.060088	0.81385
GOBP PROTEIN IMPORT	SET	6	-0.32238	-0.0057818	0.36124	0.81391
GOMF CO RECEPTOR BINDING	SET	12	-0.23817	-0.0060399	0.2668	0.81398
GOMF ACETYLCHOLINE BINDING	SET	11	-0.24958	-0.0060599	0.27949	0.81407
GOBP REGULATION OF SYNAPTIC TRANSMISSION DOPAMINERGIC	SET	7	-0.26255	-0.0050858	0.29392	0.81413
GOBP CELLULAR RESPONSE TO UV A	SET	11	-0.24475	-0.0059426	0.27397	0.81416
GOBP NEGATIVE REGULATION OF HYDROGEN PEROXIDE MEDIATED PROGRAMMED CELL DEATH	SET	6	-0.35704	-0.0064033	0.39948	0.81426
TANAKA METHYLATED IN ESOPHAGEAL CARCINOMA	SET	95	-0.10339	-0.0073606	0.11567	0.81429
GOMF GLUTAMATE RECEPTOR ACTIVITY	SET	26	-0.1739	-0.0064887	0.19449	0.81437
GOBP REGULATION OF INFLAMMATORY RESPONSE TO WOUNDING	SET	5	-0.34184	-0.0055967	0.3822	0.81444
LEE CALORIE RESTRICTION MUSCLE UP	SET	36	-0.13754	-0.0060374	0.15371	0.81455
GOBP RESPONSE TO INTERFERON BETA	SET	30	-0.15651	-0.0062726	0.17484	0.81464
GOCC APICAL CORTEX	SET	9	-0.27396	-0.006017	0.30603	0.81465
GOMF CAMP BINDING	SET	18	-0.18386	-0.0057095	0.20536	0.81468
GOBP REGULATION OF MITOCHONDRIAL MEMBRANE POTENTIAL	SET	64	-0.096213	-0.0056268	0.10746	0.81469
GOBP NEUTROPHIL MEDIATED CYTOTOXICITY	SET	14	-0.21224	-0.0058132	0.23705	0.8147
GOBP VITAMIN D BIOSYNTHETIC PROCESS	SET	9	-0.27375	-0.0060126	0.30564	0.81478
GOBP POSITIVE REGULATION OF EMBRYONIC DEVELOPMENT	SET	19	-0.18604	-0.0059354	0.20757	0.81495
REACTOME LIPID PARTICLE ORGANIZATION	SET	6	-0.31942	-0.0057286	0.35615	0.8151
GOBP DOUBLE STRAND BREAK REPAIR VIA CLASSICAL NONHOMOLOGOUS END JOINING	SET	6	-0.2825	-0.0050665	0.31466	0.81534
GOBP REGULATION OF HISTONE H3 K14 ACETYLATION	SET	4	-0.31202	-0.0045692	0.34735	0.81548
IVANOVA HEMATOPOIESIS EARLY PROGENITOR	SET	420	-0.039989	-0.0059334	0.044499	0.81558
KEGG INTESTINAL IMMUNE NETWORK FOR IGA PRODUCTION	SET	31	-0.14174	-0.0057743	0.15766	0.81568
WAMUNYOKOLI OVARIAN CANCER LMP UP	SET	259	-0.049107	-0.005747	0.054622	0.81568
GOBP MITRAL VALVE DEVELOPMENT	SET	11	-0.26988	-0.0065528	0.30008	0.81576
GOBP DIET INDUCED THERMOGENESIS	SET	12	-0.28593	-0.0072509	0.31791	0.81578
GOBP RESPONSE TO CAMPTOTHECIN	SET	5	-0.42609	-0.0069761	0.47362	0.81584
GOBP RESPONSE TO TOXIC SUBSTANCE	SET	206	-0.057457	-0.0060055	0.063838	0.81595
GOCC LARGE RIBOSOMAL SUBUNIT	SET	106	-0.071207	-0.0053533	0.07911	0.81596
WP GPCRS CLASS B SECRETINLIKE	SET	22	-0.20141	-0.0069138	0.22335	0.8164
FULCHER INFLAMMATORY RESPONSE LECTIN VS LPS DN	SET	415	-0.041756	-0.0061594	0.046301	0.81642
KIM ALL DISORDERS DURATION CORR UP	SET	8	-0.36703	-0.0076004	0.40684	0.8165
GOBP PIGMENT BIOSYNTHETIC PROCESS	SET	52	-0.11194	-0.0059026	0.12403	0.8166
REACTOME SIGNALLING TO P38 VIA RIT AND RIN	SET	5	-0.33239	-0.005442	0.36825	0.81663
REACTOME MISCELLANEOUS TRANSPORT AND BINDING EVENTS	SET	24	-0.14737	-0.0052835	0.16323	0.8167
SWEET LUNG CANCER KRAS DN	SET	399	-0.043631	-0.0063135	0.048309	0.81677
KEGG PYRUVATE METABOLISM	SET	38	-0.13926	-0.0062802	0.15419	0.81678
GOBP ONCOSTATIN M MEDIATED SIGNALING PATHWAY	SET	5	-0.42834	-0.0070129	0.47422	0.8168
GOBP THERMOCEPTION	SET	8	-0.28378	-0.0058764	0.31396	0.81696
DAUER STAT3 TARGETS DN	SET	46	-0.11834	-0.0058704	0.13091	0.81699
MASSARWEH TAMOXIFEN RESISTANCE DN	SET	220	-0.059053	-0.0063762	0.065316	0.81702
GOMF INTERLEUKIN 17 RECEPTOR ACTIVITY	SET	8	-0.26549	-0.0054977	0.2935	0.81714
GOCC NUCLEAR ENVELOPE LUMEN	SET	9	-0.29174	-0.0064075	0.32234	0.81728
GOCC ATPASE COMPLEX	SET	139	-0.065995	-0.0056765	0.072901	0.81733
WP REGULATION OF WNT BCATENIN SIGNALING BY SMALL MOLECULE COMPOUNDS	SET	16	-0.21631	-0.0063334	0.23895	0.81733
GOMF TYPE 5 METABOTROPIC GLUTAMATE RECEPTOR BINDING	SET	6	-0.35382	-0.0063456	0.39083	0.81734
LIM MAMMARY LUMINAL MATURE DN	SET	93	-0.093198	-0.0065652	0.1029	0.81745
GOMF LIPOPEPTIDE BINDING	SET	10	-0.34204	-0.0079184	0.37716	0.81776
BURTON ADIPOGENESIS 7	SET	43	-0.13138	-0.0063017	0.14479	0.8179
GOBP POSITIVE REGULATION OF CELLULAR RESPIRATION	SET	14	-0.20778	-0.005691	0.22881	0.81808
RAHMAN TP53 TARGETS PHOSPHORYLATED	SET	20	-0.1721	-0.0056331	0.18943	0.81819
FUJIWARA PARK2 HEPATOCYTE PROLIFERATION UP	SET	10	-0.26682	-0.0061771	0.29349	0.81835
GOBP EMBRYONIC CAMERA TYPE EYE MORPHOGENESIS	SET	26	-0.16744	-0.0062478	0.18413	0.81842
MYLLYKANGAS AMPLIFICATION HOT SPOT 25	SET	9	-0.23472	-0.0051552	0.25805	0.81847
GOMF GALACTOSIDE BINDING	SET	6	-0.39265	-0.007042	0.43147	0.81859
POMEROY MEDULLOBLASTOMA DESMOPLASIC VS CLASSIC UP	SET	57	-0.098605	-0.0054432	0.1083	0.81871
GOBP CRANIAL SUTURE MORPHOGENESIS	SET	8	-0.35025	-0.0072529	0.38457	0.81878
GOBP NEGATIVE REGULATION OF PROTEIN LOCALIZATION	SET	184	-0.060453	-0.0059753	0.066345	0.8189
GOBP FAT SOLUBLE VITAMIN METABOLIC PROCESS	SET	41	-0.12179	-0.0057046	0.13359	0.81903
LE SKI TARGETS UP	SET	17	-0.23848	-0.007197	0.26156	0.81905
GOBP COCHLEA DEVELOPMENT	SET	49	-0.12427	-0.0063618	0.13624	0.81915
GOBP REGULATION OF NK T CELL PROLIFERATION	SET	7	-0.33319	-0.0064542	0.36515	0.81923
HOSHIDA LIVER CANCER SUBCLASS S3	SET	249	-0.05042	-0.0057872	0.055232	0.81934
GOBP PROTEIN DEGLYCOSYLATION	SET	24	-0.15339	-0.0054992	0.168	0.81937
GOMF G PROTEIN ACTIVITY	SET	38	-0.12598	-0.0056809	0.13792	0.81948
GOCC NADPH OXIDASE COMPLEX	SET	14	-0.21861	-0.0059875	0.2393	0.81951
REACTOME NEUREXINS AND NEUROLIGINS	SET	51	-0.11743	-0.0061329	0.12851	0.81957
REACTOME NCAM1 INTERACTIONS	SET	41	-0.1451	-0.0067962	0.15873	0.81967
REACTOME GLYCEROPHOSPHOLIPID BIOSYNTHESIS	SET	120	-0.07928	-0.0063392	0.086621	0.81996
BILANGES SERUM SENSITIVE VIA TSC2	SET	28	-0.16448	-0.0063687	0.1797	0.81997
SALVADOR MARTIN PEDIATRIC TBD ANTI TNF THERAPY NONRESPONDER POST TREATMENT UP	SET	22	-0.18077	-0.0062054	0.19746	0.82003
GOBP BIOLOGICAL PROCESS INVOLVED IN INTERACTION WITH HOST	SET	193	-0.059548	-0.0060266	0.065016	0.82013
GOBP GAP JUNCTION MEDIATED INTERCELLULAR TRANSPORT	SET	6	-0.35572	-0.0063797	0.3884	0.82013
GOCC MITOCHONDRIAL SMALL RIBOSOMAL SUBUNIT	SET	29	-0.14817	-0.0058385	0.16176	0.82015
GOBP DORSAL AORTA MORPHOGENESIS	SET	8	-0.32749	-0.0067816	0.35748	0.82019
REACTOME HEDGEHOG ON STATE	SET	82	-0.086757	-0.0057404	0.094702	0.82019
REACTOME PREGNENOLONE BIOSYNTHESIS	SET	12	-0.26086	-0.0066152	0.28474	0.8202
GOBP GMP SALVAGE	SET	4	-0.44812	-0.0065624	0.48893	0.8203
GOBP POSITIVE REGULATION OF ASTROCYTE DIFFERENTIATION	SET	13	-0.23385	-0.0061721	0.25508	0.82036
GOBP AMP BIOSYNTHETIC PROCESS	SET	12	-0.2215	-0.005617	0.24154	0.82042
SHIN B CELL LYMPHOMA CLUSTER 1	SET	12	-0.23355	-0.0059226	0.25456	0.82054
FLECHNER PBL KIDNEY TRANSPLANT REJECTED VS OK UP	SET	55	-0.12075	-0.0065483	0.13161	0.82056
GOBP INTRACELLULAR TRANSPORT OF VIRUS	SET	9	-0.33076	-0.0072646	0.36045	0.82058
REACTOME RA BIOSYNTHESIS PATHWAY	SET	21	-0.17355	-0.0058208	0.18909	0.82064
GOBP CIRCADIAN SLEEP WAKE CYCLE SLEEP	SET	18	-0.19844	-0.0061621	0.21618	0.82067
REACTOME G2 M DNA REPLICATION CHECKPOINT	SET	5	-0.5372	-0.0087952	0.58478	0.82085
GOBP SALIVA SECRETION	SET	13	-0.24455	-0.0064545	0.26618	0.82087
GOBP MORPHOGENESIS OF AN EPITHELIAL FOLD	SET	22	-0.19722	-0.0067699	0.21464	0.8209
GOBP TYPE 2 IMMUNE RESPONSE	SET	40	-0.13511	-0.0062508	0.14696	0.82104
REACTOME RND1 GTPASE CYCLE	SET	41	-0.14155	-0.00663	0.1539	0.82115
GOBP MITOCHONDRIAL DEPOLARIZATION	SET	20	-0.1948	-0.006376	0.21174	0.8212
BLANCO MELO MERS COV INFECTION MCR5 CELLS UP	SET	245	-0.053551	-0.0060977	0.058141	0.82149
CHIANG LIVER CANCER SUBCLASS CTNNB1 UP	SET	161	-0.071672	-0.0066308	0.077806	0.82151
GOBP AMINO ACID SALVAGE	SET	7	-0.28713	-0.0055621	0.31167	0.82154
APRELIKOVA BRCA1 TARGETS	SET	45	-0.11829	-0.0058037	0.12838	0.82157
GOBP CELLULAR RESPONSE TO STARVATION	SET	160	-0.064349	-0.005935	0.069774	0.8218
GOBP VACUOLAR ACIDIFICATION	SET	31	-0.14153	-0.0057656	0.15344	0.82182
VALK AML WITH FLT3 ITD	SET	35	-0.15587	-0.0067462	0.16898	0.82183
GOBP NEGATIVE REGULATION OF MACROPHAGE CYTOKINE PRODUCTION	SET	12	-0.23064	-0.0058488	0.24999	0.82188
REACTOME SYNTHESIS OF BILE ACIDS AND BILE SALTS	SET	34	-0.15446	-0.0065894	0.16734	0.822
FOSTER KDM1A TARGETS DN	SET	196	-0.054604	-0.0055685	0.059151	0.82202
GOBP VIRAL TRANSLATIONAL TERMINATION REINITIATION	SET	5	-0.32722	-0.0053574	0.35424	0.82218
FRIDMAN SENESCENCE UP	SET	76	-0.10125	-0.0064504	0.10957	0.82227
GOCC CYTOSOLIC REGION	SET	18	-0.19358	-0.0060113	0.20947	0.82229
GOCC CYTOLYTIC GRANULE	SET	13	-0.23377	-0.0061701	0.25294	0.8223
FOROUTAN PRODRANK TGFB EMT DN	SET	82	-0.096861	-0.0064089	0.10473	0.82247
GOBP POSITIVE REGULATION OF IMMATURE T CELL PROLIFERATION	SET	5	-0.44025	-0.007208	0.47578	0.82259
REACTOME TRIF MEDIATED PROGRAMMED CELL DEATH	SET	9	-0.30058	-0.0066017	0.32484	0.82259
GOMF HISTONE H3K36 DEMETHYLASE ACTIVITY	SET	8	-0.26875	-0.0055653	0.29039	0.82263
GOBP REGULATION OF FAS SIGNALING PATHWAY	SET	4	-0.51924	-0.0076038	0.56083	0.82273
GOBP GLUTAMINE TRANSPORT	SET	8	-0.29016	-0.0060086	0.31311	0.82296
GOBP PROTEIN MATURATION BY PROTEIN FOLDING	SET	7	-0.28934	-0.0056049	0.31214	0.82302
WP VITAMIN A AND CAROTENOID METABOLISM	SET	41	-0.12973	-0.0060763	0.13991	0.8231
REACTOME ADRENALINE NORADRENALINE INHIBITS INSULIN SECRETION	SET	28	-0.16336	-0.0063253	0.17609	0.8232
REACTOME FASL CD95L SIGNALING	SET	5	-0.44094	-0.0072193	0.47531	0.82321
GOCC MITOCHONDRIAL MATRIX	SET	457	-0.038073	-0.0058867	0.041016	0.82335
GOBP NEGATIVE REGULATION OF BEHAVIOR	SET	11	-0.27235	-0.0066128	0.29308	0.82362
GOBP REGULATION OF SYSTEMIC ARTERIAL BLOOD PRESSURE	SET	79	-0.097567	-0.0063369	0.10497	0.82368
GOBP PROTEIN SIDE CHAIN DEGLUTAMYLATION	SET	4	-0.64712	-0.0094765	0.69594	0.82377
GOMF NAD BINDING	SET	53	-0.11898	-0.0063341	0.12791	0.82385
REACTOME NEUROTOXICITY OF CLOSTRIDIUM TOXINS	SET	10	-0.25484	-0.0058999	0.27398	0.82385
GOMF CD4 RECEPTOR BINDING	SET	7	-0.36782	-0.0071251	0.39541	0.82387
GOBP NEGATIVE REGULATION OF PEPTIDYL LYSINE ACETYLATION	SET	17	-0.21345	-0.0064418	0.2294	0.82393
GOBP N GLYCAN PROCESSING	SET	20	-0.17715	-0.0057983	0.19039	0.82393
WP ARYLAMINE METABOLISM	SET	6	-0.32144	-0.0057649	0.34532	0.82403
GOBP NEUROBLAST PROLIFERATION	SET	71	-0.10027	-0.0061753	0.10765	0.82418
GOBP G PROTEIN COUPLED RECEPTOR INTERNALIZATION	SET	11	-0.26936	-0.0065402	0.28913	0.82423
GOBP ALDITOL METABOLIC PROCESS	SET	20	-0.17919	-0.0058652	0.19223	0.82437
GOBP HISTONE H3 K27 TRIMETHYLATION	SET	5	-0.35891	-0.0058762	0.38495	0.82442
GOMF RECEPTOR SERINE THREONINE KINASE BINDING	SET	18	-0.24631	-0.0076489	0.264	0.82458
REACTOME CROSS PRESENTATION OF PARTICULATE EXOGENOUS ANTIGENS PHAGOSOMES	SET	7	-0.36733	-0.0071156	0.39352	0.8247
GOBP G PROTEIN COUPLED GLUTAMATE RECEPTOR SIGNALING PATHWAY	SET	14	-0.25536	-0.0069943	0.27344	0.82482
GOMF TRANSFERASE ACTIVITY TRANSFERRING ALKYL OR ARYL OTHER THAN METHYL GROUPS	SET	58	-0.10878	-0.0060569	0.11645	0.82488
NAKAMURA METASTASIS MODEL UP	SET	39	-0.12633	-0.005771	0.13522	0.82489
MELLMAN TUT1 TARGETS DN	SET	47	-0.11744	-0.0058882	0.12565	0.825
REACTOME UPTAKE AND FUNCTION OF DIPHTHERIA TOXIN	SET	6	-0.31442	-0.0056389	0.33638	0.82502
GOBP MUSCLE CELL MIGRATION	SET	80	-0.1064	-0.0069541	0.11372	0.82526
GOMF ALDITOL NADPPLUS 1 OXIDOREDUCTASE ACTIVITY	SET	12	-0.28388	-0.0071989	0.30328	0.82536
ZERBINI RESPONSE TO SULINDAC DN	SET	6	-0.33162	-0.0059474	0.35426	0.82538
GOMF MHC CLASS IB RECEPTOR ACTIVITY	SET	7	-0.39225	-0.0075982	0.41897	0.82541
GOBP MANNOSYLATION	SET	32	-0.13147	-0.0054415	0.14035	0.82554
CHEN HOXA5 TARGETS 9HR DN	SET	38	-0.12685	-0.0057204	0.13538	0.82562
GOBP PYRIDINE CONTAINING COMPOUND CATABOLIC PROCESS	SET	7	-0.28873	-0.005593	0.30809	0.82566
GOBP REGULATION OF RETROGRADE TRANSPORT ENDOSOME TO GOLGI	SET	7	-0.35048	-0.0067891	0.37391	0.8257
GOMF SINGLE STRANDED DNA 3 5 DNA EXONUCLEASE ACTIVITY	SET	5	-0.45465	-0.0074437	0.48501	0.82572
BEIER GLIOMA STEM CELL DN	SET	54	-0.1092	-0.0058679	0.11649	0.82573
GOBP REGULATION OF HEPATIC STELLATE CELL ACTIVATION	SET	7	-0.40987	-0.0079396	0.43717	0.82576
MULLIGAN NTF3 SIGNALING VIA INSR AND IGF1R DN	SET	8	-0.33858	-0.0070112	0.36112	0.82576
GAUSSMANN MLL AF4 FUSION TARGETS F UP	SET	172	-0.067184	-0.0064224	0.071635	0.82584
FRIDMAN IMMORTALIZATION DN	SET	33	-0.15274	-0.0064195	0.1628	0.82592
GOMF HISTONE SERINE KINASE ACTIVITY	SET	8	-0.26156	-0.0054164	0.27877	0.82594
GOMF FLAVIN ADENINE DINUCLEOTIDE BINDING	SET	83	-0.091073	-0.0060624	0.097022	0.82605
GOBP NEGATIVE REGULATION OF MACROPHAGE DIFFERENTIATION	SET	7	-0.35457	-0.0068683	0.3777	0.82606
GOMF HIGH DENSITY LIPOPROTEIN PARTICLE BINDING	SET	10	-0.28271	-0.006545	0.30114	0.82608
GOMF CARBOXYLIC ESTER HYDROLASE ACTIVITY	SET	127	-0.07671	-0.0063089	0.081706	0.82609
REACTOME ZINC INFLUX INTO CELLS BY THE SLC39 GENE FAMILY	SET	9	-0.24462	-0.0053727	0.26055	0.82609
GOBP LYMPHOCYTE HOMEOSTASIS	SET	65	-0.10782	-0.0063543	0.11482	0.82613
GOBP REGULATION OF HISTONE H3 K9 METHYLATION	SET	12	-0.26366	-0.0066863	0.28066	0.82624
GOBP REGULATION OF DEACETYLASE ACTIVITY	SET	11	-0.22629	-0.0054945	0.24079	0.82634
REACTOME INTESTINAL ABSORPTION	SET	5	-0.37062	-0.006068	0.39423	0.82642
GOBP NATURAL KILLER CELL PROLIFERATION	SET	13	-0.23501	-0.0062028	0.24995	0.82644
REACTOME UPTAKE AND ACTIONS OF BACTERIAL TOXINS	SET	29	-0.1555	-0.0061273	0.16523	0.82666
RAO BOUND BY SALL4 ISOFORM A	SET	177	-0.065078	-0.0063101	0.069092	0.82687
GOBP NEGATIVE REGULATION OF MUSCLE ORGAN DEVELOPMENT	SET	9	-0.3116	-0.0068438	0.33081	0.82688
REACTOME FREE FATTY ACIDS REGULATE INSULIN SECRETION	SET	10	-0.28266	-0.0065437	0.30006	0.82689
WEBER METHYLATED HCP IN SPERM UP	SET	16	-0.2118	-0.0062014	0.22478	0.82696
GOBP PROSTAGLANDIN SECRETION	SET	18	-0.22223	-0.006901	0.23578	0.82703
REACTOME EPHB MEDIATED FORWARD SIGNALING	SET	41	-0.13549	-0.0063461	0.14375	0.82704
GOBP LAMELLIPODIUM ORGANIZATION	SET	80	-0.096133	-0.006283	0.10199	0.82705
GOBP LONG CHAIN FATTY ACYL COA METABOLIC PROCESS	SET	24	-0.19338	-0.0069329	0.20516	0.82705
BIOCARTA MHC PATHWAY	SET	4	-0.36818	-0.0053916	0.39058	0.82706
MOOTHA GLYCOLYSIS	SET	17	-0.18316	-0.0055277	0.1943	0.82707
GOBP AUTOPHAGY OF NUCLEUS	SET	18	-0.22481	-0.0069812	0.23841	0.82715
GOBP GALACTOSE TRANSMEMBRANE TRANSPORT	SET	4	-0.49025	-0.0071794	0.51959	0.82729
GOCC NUCLEAR PORE OUTER RING	SET	9	-0.31739	-0.006971	0.33624	0.8274
GOMF TRANSFERASE ACTIVITY TRANSFERRING SULPHUR CONTAINING GROUPS	SET	68	-0.10615	-0.0063982	0.11244	0.82742
GOBP VITAMIN BIOSYNTHETIC PROCESS	SET	18	-0.20655	-0.0064142	0.21876	0.82747
GOBP POSITIVE REGULATION OF ANDROGEN RECEPTOR ACTIVITY	SET	4	-0.37557	-0.0054999	0.39773	0.82748
GOMF NEUROTRANSMITTER RECEPTOR REGULATOR ACTIVITY	SET	11	-0.27771	-0.0067429	0.29408	0.8275
GOBP DNA DOUBLE STRAND BREAK PROCESSING	SET	20	-0.20141	-0.0065925	0.21311	0.82769
GOBP HEPARIN METABOLIC PROCESS	SET	16	-0.2085	-0.0061048	0.22061	0.82769
HOFFMANN SMALL PRE BII TO IMMATURE B LYMPHOCYTE UP	SET	56	-0.11289	-0.0061773	0.11939	0.82781
SOGA COLORECTAL CANCER MYC DN	SET	69	-0.10664	-0.0064746	0.11276	0.82784
GOCC SCF UBIQUITIN LIGASE COMPLEX	SET	62	-0.11225	-0.0064615	0.11867	0.82788
GOBP REGULATION OF RETROGRADE PROTEIN TRANSPORT ER TO CYTOSOL	SET	12	-0.20487	-0.0051954	0.21657	0.82791
NIKOLSKY BREAST CANCER 8Q12 Q22 AMPLICON	SET	130	-0.1093	-0.0090938	0.11547	0.82807
GOCC DYSTROGLYCAN COMPLEX	SET	7	-0.30038	-0.0058186	0.31719	0.82817
DAVICIONI MOLECULAR ARMS VS ERMS DN	SET	170	-0.068669	-0.0065265	0.072415	0.8285
GOCC ZONULA ADHERENS	SET	8	-0.33274	-0.0068904	0.35088	0.8285
GOMF ALCOHOL DEHYDROGENASE NADPPLUS ACTIVITY	SET	23	-0.18656	-0.006548	0.19671	0.82854
GOCC FASCIA ADHERENS	SET	9	-0.33421	-0.0073404	0.35231	0.82859
GOCC HRD1P UBIQUITIN LIGASE ERAD L COMPLEX	SET	6	-0.31368	-0.0056257	0.33067	0.82859
GOBP COPULATION	SET	21	-0.22678	-0.0076059	0.23899	0.82865
LIANG HEMATOPOIESIS STEM CELL NUMBER LARGE VS TINY DN	SET	42	-0.14071	-0.0066704	0.14829	0.82866
REACTOME TOXICITY OF BOTULINUM TOXIN TYPE D BOTD	SET	5	-0.35825	-0.0058654	0.37748	0.8287
GOMF AMINO ACID MONOATOMIC CATION ANTIPORTER ACTIVITY	SET	3	-0.60095	-0.0076216	0.63317	0.82871
DANG BOUND BY MYC	SET	957	-0.026971	-0.0059512	0.028398	0.82888
REACTOME ALPHA OXIDATION OF PHYTANATE	SET	6	-0.32697	-0.0058641	0.3442	0.82892
GOBP CYSTEINE METABOLIC PROCESS	SET	12	-0.26225	-0.0066505	0.27607	0.82893
GOBP REGULATION OF FEAR RESPONSE	SET	8	-0.29898	-0.0061912	0.31462	0.82901
GOMF CYCLOHYDROLASE ACTIVITY	SET	5	-0.36099	-0.0059102	0.37975	0.82908
GOBP MONOACYLGLYCEROL CATABOLIC PROCESS	SET	6	-0.36656	-0.006574	0.38557	0.82911
RODWELL AGING KIDNEY UP	SET	419	-0.042596	-0.0063129	0.044771	0.8293
GOCC NEUROFIBRILLARY TANGLE	SET	5	-0.4906	-0.0080323	0.51516	0.82953
REACTOME EFFECTS OF PIP2 HYDROLYSIS	SET	25	-0.17151	-0.0062755	0.18008	0.82955
WP SULINDAC METABOLIC PATHWAY	SET	5	-0.42921	-0.0070272	0.4504	0.82969
GOBP NEGATIVE REGULATION OF KERATINOCYTE DIFFERENTIATION	SET	8	-0.31408	-0.0065039	0.32934	0.82987
GOMF GLUTATHIONE PEROXIDASE ACTIVITY	SET	18	-0.19879	-0.0061733	0.20844	0.82989
VANDESLUIS COMMD1 TARGETS GROUP 4 UP	SET	13	-0.23196	-0.0061225	0.24318	0.82992
REACTOME TP53 REGULATES TRANSCRIPTION OF GENES INVOLVED IN G2 CELL CYCLE ARREST	SET	18	-0.21325	-0.0066221	0.22355	0.82993
GEISS RESPONSE TO DSRNA DN	SET	16	-0.20821	-0.0060961	0.21823	0.82997
REACTOME CD22 MEDIATED BCR REGULATION	SET	4	-0.45106	-0.0066055	0.47267	0.83002
GOMF CALCIUM DEPENDENT PROTEIN BINDING	SET	58	-0.11937	-0.0066466	0.12506	0.83006
GOBP LIPID TRANSPORT ACROSS BLOOD BRAIN BARRIER	SET	6	-0.33824	-0.0060662	0.35437	0.83007
GOBP COBALT ION TRANSPORT	SET	6	-0.33054	-0.005928	0.34628	0.83009
GOBP ESTABLISHMENT OF GOLGI LOCALIZATION	SET	8	-0.26172	-0.0054196	0.27416	0.83011
GOBP PROTEIN TRIMERIZATION	SET	16	-0.21044	-0.0061614	0.22038	0.83017
GOBP EMBRYONIC CAMERA TYPE EYE DEVELOPMENT	SET	37	-0.14397	-0.0064064	0.15069	0.83031
GOBP PHOSPHOLIPID CATABOLIC PROCESS	SET	53	-0.11726	-0.0062425	0.12272	0.83035
GOBP NUCLEAR EXPORT	SET	150	-0.070181	-0.0062689	0.073431	0.83039
REACTOME N GLYCAN ANTENNAE ELONGATION	SET	15	-0.24348	-0.0069026	0.25469	0.83045
GOBP DENDRITIC CELL CYTOKINE PRODUCTION	SET	19	-0.21846	-0.0069696	0.2283	0.83068
GOBP TROPHECTODERMAL CELL DIFFERENTIATION	SET	19	-0.22115	-0.0070554	0.23107	0.83072
RAMPON ENRICHED LEARNING ENVIRONMENT LATE UP	SET	20	-0.18836	-0.0061654	0.1968	0.83075
GOBP EPHRIN RECEPTOR SIGNALING PATHWAY	SET	49	-0.13182	-0.0067484	0.13768	0.83083
GOBP NUCLEAR TRANSCRIBED MRNA CATABOLIC PROCESS DEADENYLATION INDEPENDENT DECAY	SET	6	-0.29796	-0.0053438	0.31116	0.83086
GOBP HISTONE H4 DEACETYLATION	SET	7	-0.2853	-0.0055266	0.29791	0.83088
GOBP PIECEMEAL MICROAUTOPHAGY OF THE NUCLEUS	SET	10	-0.28775	-0.0066615	0.30045	0.83089
IYENGAR RESPONSE TO ADIPOCYTE FACTORS	SET	10	-0.33046	-0.0076505	0.34499	0.83093
REACTOME PRESYNAPTIC FUNCTION OF KAINATE RECEPTORS	SET	21	-0.18429	-0.0061809	0.19234	0.831
MULLIGHAN MLL SIGNATURE 2 UP	SET	391	-0.042736	-0.006123	0.04459	0.83106
REACTOME CYTOSOLIC IRON SULFUR CLUSTER ASSEMBLY	SET	12	-0.23418	-0.0059387	0.24428	0.83113
GOBP ELECTRON TRANSPORT CHAIN	SET	153	-0.068396	-0.0061698	0.071329	0.83118
GOBP PYRIMIDINE NUCLEOBASE TRANSPORT	SET	5	-0.37388	-0.0061212	0.38948	0.83145
GOBP EPOXYGENASE P450 PATHWAY	SET	18	-0.21781	-0.0067636	0.22688	0.83147
GOBP SENSORY PERCEPTION OF PAIN	SET	99	-0.093613	-0.0068027	0.097513	0.83147
GOMF GLYCERALDEHYDE 3 PHOSPHATE DEHYDROGENASE NADPLUS NON PHOSPHORYLATING ACTIVITY	SET	7	-0.33338	-0.006458	0.34718	0.83153
GOBP DEOXYRIBONUCLEOSIDE MONOPHOSPHATE METABOLIC PROCESS	SET	23	-0.17611	-0.0061812	0.18334	0.83161
GOBP REGULATION OF LYSOSOME SIZE	SET	8	-0.23643	-0.004896	0.24612	0.83162
GOCC BORC COMPLEX	SET	8	-0.23643	-0.004896	0.24612	0.83162
GOMF CCR6 CHEMOKINE RECEPTOR BINDING	SET	6	-0.36878	-0.0066138	0.38389	0.83162
GOBP NUCLEOBASE CONTAINING COMPOUND TRANSPORT	SET	196	-0.061416	-0.0062632	0.063928	0.83164
GOBP EMBRYONIC ORGAN DEVELOPMENT	SET	430	-0.045129	-0.0067735	0.046957	0.83174
ZHANG RESPONSE TO IKK INHIBITOR AND TNF DN	SET	100	-0.088962	-0.0064971	0.092545	0.83179
KREPPEL CD99 TARGETS DN	SET	7	-0.35068	-0.0067929	0.3647	0.83185
GOBP ORGANIC ACID BIOSYNTHETIC PROCESS	SET	303	-0.050802	-0.0064228	0.052801	0.832
LEE METASTASIS AND RNA PROCESSING UP	SET	14	-0.19699	-0.0053955	0.20465	0.83211
REACTOME HORMONE LIGAND BINDING RECEPTORS	SET	11	-0.24912	-0.0060488	0.25846	0.83244
WP PURINE METABOLISM AND RELATED DISORDERS	SET	20	-0.19061	-0.0062391	0.19772	0.83248
GOBP POSITIVE REGULATION OF SMALL GTPASE MEDIATED SIGNAL TRANSDUCTION	SET	60	-0.11958	-0.0067717	0.12401	0.83253
GOBP COMPLEMENT RECEPTOR MEDIATED SIGNALING PATHWAY	SET	10	-0.34359	-0.0079544	0.35614	0.83266
GOBP EMBRYONIC ORGAN MORPHOGENESIS	SET	282	-0.057022	-0.0069589	0.059103	0.83267
GOBP POSITIVE REGULATION OF TRANSCRIPTION BY RNA POLYMERASE III	SET	17	-0.19406	-0.0058565	0.20113	0.83268
WEBER METHYLATED ICP IN FIBROBLAST	SET	18	-0.20085	-0.006237	0.20815	0.8327
GOMF DEOXYNUCLEOSIDE KINASE ACTIVITY	SET	5	-0.49471	-0.0080995	0.51261	0.83274
BIOCARTA G2 PATHWAY	SET	24	-0.16412	-0.0058839	0.17004	0.83277
REACTOME ROLE OF ABL IN ROBO SLIT SIGNALING	SET	8	-0.33776	-0.0069942	0.34992	0.83278
GOBP REGULATION OF CYCLIC NUCLEOTIDE PHOSPHODIESTERASE ACTIVITY	SET	9	-0.30342	-0.0066642	0.31423	0.83287
IIZUKA LIVER CANCER EARLY RECURRENCE	SET	10	-0.29614	-0.0068559	0.30648	0.83304
KEGG O GLYCAN BIOSYNTHESIS	SET	29	-0.18812	-0.0074129	0.1946	0.83315
REACTOME RND2 GTPASE CYCLE	SET	41	-0.13216	-0.0061903	0.1367	0.83318
RUAN RESPONSE TO TROGLITAZONE UP	SET	23	-0.19461	-0.0068303	0.20124	0.83323
GOBP DORSAL VENTRAL PATTERN FORMATION	SET	92	-0.096742	-0.0067782	0.10003	0.83325
SMID BREAST CANCER LUMINAL B DN	SET	500	-0.042528	-0.0068698	0.043951	0.83338
GOCC TRANSLATION PREINITIATION COMPLEX	SET	18	-0.19661	-0.0061053	0.20315	0.83342
GOMF VITAMIN B6 BINDING	SET	54	-0.12429	-0.0066784	0.12841	0.83343
GALE APL WITH FLT3 MUTATED UP	SET	57	-0.11905	-0.0065717	0.12298	0.83348
KOYAMA SEMA3B TARGETS DN	SET	334	-0.049822	-0.0066078	0.051449	0.83356
GOMF PROTEIN KINASE B BINDING	SET	11	-0.24942	-0.006056	0.2575	0.83362
GOMF HISTONE H3K36 METHYLTRANSFERASE ACTIVITY	SET	12	-0.29223	-0.0074107	0.30166	0.83366
GOCC SYNAPTIC MEMBRANE	SET	359	-0.049341	-0.0067799	0.050921	0.83372
GOMF GLYCEROPHOSPHODIESTER PHOSPHODIESTERASE ACTIVITY	SET	4	-0.48386	-0.0070858	0.49918	0.8338
REACTOME REGULATION OF COMMISSURAL AXON PATHFINDING BY SLIT AND ROBO	SET	10	-0.31445	-0.0072797	0.32439	0.83381
YANG BREAST CANCER ESR1 BULK DN	SET	22	-0.20142	-0.006914	0.20774	0.83386
GOCC POLYSOMAL RIBOSOME	SET	28	-0.15546	-0.0060196	0.1603	0.83393
GOBP SPLEEN DEVELOPMENT	SET	37	-0.15613	-0.0069478	0.16098	0.83394
GOBP ENDONUCLEOLYTIC CLEAVAGE IN 5 ETS OF TRICISTRONIC RRNA TRANSCRIPT SSU RRNA 5 8S RRNA LSU RRNA	SET	7	-0.30103	-0.0058312	0.31026	0.83403
GOBP SENSORY PERCEPTION OF CHEMICAL STIMULUS	SET	407	-0.057606	-0.008417	0.059328	0.83421
MORI PLASMA CELL DN	SET	34	-0.16339	-0.0069703	0.16827	0.83422
GOBP POSITIVE REGULATION OF CYTOSOLIC CALCIUM ION CONCENTRATION	SET	159	-0.075221	-0.0069161	0.077448	0.83428
GOBP CYTOSKELETON DEPENDENT INTRACELLULAR TRANSPORT	SET	201	-0.058782	-0.0060697	0.060513	0.83431
GOBP REGULATION OF ORGANIC ACID TRANSPORT	SET	74	-0.1035	-0.0065066	0.1065	0.83442
GOBP REGULATION OF GLYCOPROTEIN METABOLIC PROCESS	SET	45	-0.12429	-0.0060981	0.12787	0.83446
WP FAMILIAL HYPERLIPIDEMIA TYPE 5	SET	14	-0.23112	-0.0063303	0.23778	0.83447
GUENTHER GROWTH SPHERICAL VS ADHERENT UP	SET	20	-0.21432	-0.0070152	0.22045	0.83452
GAVIN IL2 RESPONSIVE FOXP3 TARGETS DN	SET	5	-0.41789	-0.0068418	0.42954	0.83469
GOBP GOLGI LOCALIZATION	SET	14	-0.2296	-0.0062886	0.23574	0.83496
GOBP CENTROSOME SEPARATION	SET	15	-0.18723	-0.0053081	0.19218	0.83503
BOHN PRIMARY IMMUNODEFICIENCY SYNDROM UP	SET	45	-0.12253	-0.0060119	0.1257	0.83516
GOCC NEURON SPINE	SET	169	-0.068628	-0.0065036	0.070394	0.83519
GOBP REGULATION OF B CELL ACTIVATION	SET	120	-0.082634	-0.0066074	0.084752	0.83521
REACTOME COPII MEDIATED VESICLE TRANSPORT	SET	65	-0.1042	-0.0061414	0.1068	0.83538
GOBP BRANCHING MORPHOGENESIS OF A NERVE	SET	10	-0.32472	-0.0075175	0.33264	0.83551
GOBP HEPARIN BIOSYNTHETIC PROCESS	SET	11	-0.2761	-0.0067037	0.28268	0.83563
GOCC PROTON TRANSPORTING TWO SECTOR ATPASE COMPLEX CATALYTIC DOMAIN	SET	17	-0.21379	-0.0064521	0.21885	0.83568
GOBP GLUCOSE METABOLIC PROCESS	SET	170	-0.065624	-0.0062371	0.06715	0.83578
GOBP PROTEIN DEMANNOSYLATION	SET	16	-0.21021	-0.0061548	0.21506	0.83583
GOBP EPOXIDE METABOLIC PROCESS	SET	5	-0.41427	-0.0067826	0.42379	0.83584
GOBP REGULATION OF HISTONE DEACETYLASE ACTIVITY	SET	9	-0.24222	-0.00532	0.24774	0.83589
GOBP MRNA TRANSPORT	SET	112	-0.082384	-0.0063654	0.084224	0.83599
GOCC NUCLEAR REPLICATION FORK	SET	33	-0.1395	-0.0058632	0.14257	0.83607
GOBP POSITIVE REGULATION OF CELL MATURATION	SET	7	-0.36623	-0.0070942	0.37414	0.83617
ABDULRAHMAN KIDNEY CANCER VHL DN	SET	13	-0.28372	-0.0074884	0.28964	0.83634
GOMF METAL CLUSTER BINDING	SET	63	-0.10833	-0.0062856	0.11056	0.83641
REACTOME ACYL CHAIN REMODELLING OF PC	SET	26	-0.19458	-0.0072603	0.19856	0.83643
CROONQUIST IL6 DEPRIVATION DN	SET	92	-0.08474	-0.0059373	0.086465	0.83646
GOBP GLYCOPROTEIN METABOLIC PROCESS	SET	364	-0.04597	-0.0063597	0.046898	0.8365
GOBP FREE UBIQUITIN CHAIN POLYMERIZATION	SET	9	-0.25005	-0.0054919	0.25508	0.83651
GOBP NATURAL KILLER CELL ACTIVATION INVOLVED IN IMMUNE RESPONSE	SET	32	-0.18453	-0.0076376	0.18804	0.83679
GOCC R2TP COMPLEX	SET	5	-0.35203	-0.0057635	0.3584	0.837
GOCC WNT SIGNALOSOME	SET	13	-0.26903	-0.0071008	0.27379	0.8371
GOCC OUTER DYNEIN ARM	SET	11	-0.28061	-0.0068132	0.28553	0.83713
LOPEZ MESOTHELIOMA SURVIVAL DN	SET	10	-0.33134	-0.0076709	0.33707	0.83719
GOBP SULFUR AMINO ACID METABOLIC PROCESS	SET	31	-0.16495	-0.00672	0.16776	0.83725
GOMF TRANSLATION REGULATOR ACTIVITY NUCLEIC ACID BINDING	SET	98	-0.081658	-0.0059041	0.083035	0.83729
GOBP NEGATIVE REGULATION OF CYTOPLASMIC TRANSLATION	SET	6	-0.34332	-0.0061572	0.34902	0.83735
REACTOME THE CITRIC ACID TCA CYCLE AND RESPIRATORY ELECTRON TRANSPORT	SET	158	-0.065286	-0.0059839	0.066366	0.83737
GOMF INTERMEDIATE FILAMENT BINDING	SET	9	-0.28032	-0.0061569	0.28481	0.8375
GOBP GLYCOPROTEIN BIOSYNTHETIC PROCESS	SET	295	-0.051544	-0.0064315	0.05236	0.83754
GOBP NEGATIVE REGULATION OF CELLULAR RESPONSE TO INSULIN STIMULUS	SET	37	-0.14805	-0.006588	0.15037	0.83757
REACTOME GLYCOGEN BREAKDOWN GLYCOGENOLYSIS	SET	11	-0.34385	-0.0083488	0.34924	0.83758
GOBP FUCOSYLATION	SET	17	-0.24341	-0.0073461	0.24694	0.83786
REACTOME N GLYCAN TRIMMING IN THE ER AND CALNEXIN CALRETICULIN CYCLE	SET	34	-0.1378	-0.0058786	0.13979	0.83787
GOBP NAD BIOSYNTHESIS VIA NICOTINAMIDE RIBOSIDE SALVAGE PATHWAY	SET	10	-0.34084	-0.0078908	0.34555	0.83802
GOBP PROTEIN POLY ADP RIBOSYLATION	SET	9	-0.32772	-0.0071979	0.33225	0.83802
GOBP DTMP METABOLIC PROCESS	SET	6	-0.26618	-0.0047738	0.26981	0.83806
GOMF CALCIUM DEPENDENT PROTEIN KINASE ACTIVITY	SET	23	-0.18649	-0.0065453	0.18897	0.83814
GOBP POSITIVE REGULATION OF EPIDERMAL GROWTH FACTOR ACTIVATED RECEPTOR ACTIVITY	SET	13	-0.29067	-0.007672	0.29441	0.83825
GOBP PREVENTION OF POLYSPERMY	SET	7	-0.29437	-0.0057022	0.29804	0.83834
GOBP FACE DEVELOPMENT	SET	48	-0.13187	-0.0066817	0.13341	0.83852
GOCC 9PLUS0 NON MOTILE CILIUM	SET	121	-0.080141	-0.0064345	0.081055	0.83859
GOBP SULFUR AMINO ACID BIOSYNTHETIC PROCESS	SET	16	-0.22712	-0.00665	0.22967	0.83864
GOBP METANEPHRIC MESENCHYMAL CELL DIFFERENTIATION	SET	5	-0.42024	-0.0068803	0.42485	0.8387
GOBP DOPAMINE TRANSPORT	SET	49	-0.13212	-0.0067634	0.13355	0.83872
GOBP REGULATION OF PEPTIDYL SERINE PHOSPHORYLATION OF STAT PROTEIN	SET	21	-0.29585	-0.0099225	0.29902	0.83876
REACTOME NADE MODULATES DEATH SIGNALLING	SET	5	-0.45635	-0.0074716	0.46105	0.83886
GOMF HYDROPEROXY ICOSATETRAENOATE DEHYDRATASE ACTIVITY	SET	7	-0.37559	-0.0072756	0.37918	0.83904
GOBP OXYGEN METABOLIC PROCESS	SET	5	-0.46211	-0.0075659	0.46627	0.83917
GOBP VOLUNTARY SKELETAL MUSCLE CONTRACTION	SET	4	-0.56032	-0.0082055	0.56515	0.83926
REACTOME CELL EXTRACELLULAR MATRIX INTERACTIONS	SET	16	-0.22288	-0.0065257	0.2248	0.83926
GOMF CALCIUM DEPENDENT CYSTEINE TYPE ENDOPEPTIDASE ACTIVITY	SET	16	-0.24147	-0.0070699	0.24354	0.83927
GOBP AXON MIDLINE CHOICE POINT RECOGNITION	SET	5	-0.48252	-0.0079	0.48647	0.83937
TONKS TARGETS OF RUNX1 RUNX1T1 FUSION GRANULOCYTE UP	SET	49	-0.13505	-0.0069136	0.1361	0.83946
GOCC NURD COMPLEX	SET	16	-0.23956	-0.0070141	0.24133	0.83955
LEI HOXC8 TARGETS DN	SET	17	-0.22298	-0.0067293	0.22453	0.83966
GOBP SENSORY SYSTEM DEVELOPMENT	SET	377	-0.049264	-0.0069335	0.049593	0.83973
GOBP VESTIBULOCOCHLEAR NERVE FORMATION	SET	5	-0.5553	-0.0090915	0.55897	0.83974
REACTOME COLLAGEN BIOSYNTHESIS AND MODIFYING ENZYMES	SET	62	-0.12011	-0.0069141	0.12084	0.83987
GOBP ATP BIOSYNTHETIC PROCESS	SET	88	-0.087809	-0.0060178	0.088297	0.84
GOMF EXTRACELLULAR MATRIX STRUCTURAL CONSTITUENT CONFERRING TENSILE STRENGTH	SET	38	-0.16018	-0.0072233	0.16103	0.84005
REACTOME LAGGING STRAND SYNTHESIS	SET	19	-0.18562	-0.0059218	0.1866	0.84006
GOBP POSITIVE REGULATION OF EPITHELIAL CELL PROLIFERATION INVOLVED IN LUNG MORPHOGENESIS	SET	5	-0.42154	-0.0069016	0.42375	0.84007
GOBP ACTIN POLYMERIZATION DEPENDENT CELL MOTILITY	SET	7	-0.35387	-0.0068548	0.35564	0.84013
GOBP PTERIDINE CONTAINING COMPOUND METABOLIC PROCESS	SET	32	-0.15761	-0.0065233	0.15834	0.84022
GOMF OXIDOREDUCTASE ACTIVITY ACTING ON PEROXIDE AS ACCEPTOR	SET	52	-0.13161	-0.0069403	0.13222	0.84022
WP VITAMIN B6DEPENDENT AND RESPONSIVE DISORDERS	SET	7	-0.33962	-0.0065788	0.34109	0.8403
GOCC PROTEASOME REGULATORY PARTICLE	SET	19	-0.19669	-0.0062751	0.19749	0.84036
REACTOME METABOLIC DISORDERS OF BIOLOGICAL OXIDATION ENZYMES	SET	32	-0.15157	-0.0062734	0.15217	0.84039
GOBP NEGATIVE REGULATION OF TYPE II INTERFERON PRODUCTION	SET	39	-0.15707	-0.0071754	0.15762	0.84048
REACTOME MITOTIC SPINDLE CHECKPOINT	SET	109	-0.084194	-0.0064181	0.084488	0.8405
CHEN ETV5 TARGETS SERTOLI	SET	22	-0.19362	-0.0066465	0.19428	0.84052
SESTO RESPONSE TO UV C3	SET	18	-0.19524	-0.0060628	0.19575	0.8407
GOBP MATURATION OF SSU RRNA	SET	49	-0.11819	-0.0060503	0.11843	0.84085
LOPEZ MESOTELIOMA SURVIVAL TIME UP	SET	12	-0.23469	-0.0059516	0.23514	0.84087
GOMF N ACETYLLACTOSAMINIDE BETA 1 3 N ACETYLGLUCOSAMINYLTRANSFERASE ACTIVITY	SET	5	-0.3521	-0.0057647	0.35271	0.84092
WP CYSTEINE AND METHIONINE CATABOLISM	SET	15	-0.23845	-0.00676	0.23883	0.84095
GOBP GLYCOSYLCERAMIDE BIOSYNTHETIC PROCESS	SET	8	-0.35177	-0.0072844	0.35225	0.84101
GOCC CELL TIP	SET	5	-0.31602	-0.005174	0.31627	0.84114
REACTOME NRAGE SIGNALS DEATH THROUGH JNK	SET	53	-0.13353	-0.0071084	0.13362	0.84118
GOBP HETEROTYPIC CELL CELL ADHESION	SET	58	-0.13242	-0.0073733	0.13248	0.84123
SMID BREAST CANCER NORMAL LIKE UP	SET	420	-0.047064	-0.0069831	0.047084	0.84123
GOBP POSTREPLICATION REPAIR	SET	34	-0.14464	-0.0061706	0.14456	0.84147
KEGG ALANINE ASPARTATE AND GLUTAMATE METABOLISM	SET	31	-0.17338	-0.0070632	0.17327	0.84149
WP 17Q12 COPY NUMBER VARIATION SYNDROME	SET	46	-0.21439	-0.010635	0.21425	0.84149
GOBP POLYADENYLATION DEPENDENT RNA CATABOLIC PROCESS	SET	9	-0.2781	-0.006108	0.27785	0.84156
GOBP NEGATIVE REGULATION OF MACROPHAGE CHEMOTAXIS	SET	6	-0.3034	-0.0054413	0.30311	0.84157
UEDA PERIFERAL CLOCK	SET	165	-0.070304	-0.0065838	0.070225	0.84161
GOCC CD95 DEATH INDUCING SIGNALING COMPLEX	SET	6	-0.44925	-0.0080571	0.44857	0.8417
GOCC ROD PHOTORECEPTOR OUTER SEGMENT	SET	5	-0.3089	-0.0050574	0.30841	0.84172
TOMLINS METASTASIS DN	SET	20	-0.18219	-0.0059634	0.18189	0.84173
GOBP ASTRAL MICROTUBULE ORGANIZATION	SET	10	-0.27064	-0.0062654	0.27011	0.84181
GOCC U1 SNRNP	SET	18	-0.20095	-0.0062401	0.20054	0.84182
GOBP NEGATIVE REGULATION OF CARDIOCYTE DIFFERENTIATION	SET	12	-0.28335	-0.0071854	0.28261	0.84197
GARGALOVIC RESPONSE TO OXIDIZED PHOSPHOLIPIDS MAGENTA DN	SET	12	-0.23618	-0.0059893	0.23543	0.8421
GOBP METHIONINE METABOLIC PROCESS	SET	15	-0.23017	-0.0065252	0.22941	0.84213
CAIRO HEPATOBLASTOMA POOR SURVIVAL	SET	13	-0.2004	-0.0052894	0.1997	0.84218
REACTOME DETOXIFICATION OF REACTIVE OXYGEN SPECIES	SET	32	-0.15411	-0.0063783	0.15353	0.84225
NEMETH INFLAMMATORY RESPONSE LPS DN	SET	26	-0.17279	-0.0064476	0.17207	0.84236
CHICAS RB1 TARGETS GROWING	SET	228	-0.062205	-0.006836	0.061895	0.84255
GOMF N METHYLTRANSFERASE ACTIVITY	SET	94	-0.095123	-0.0067365	0.094641	0.84257
BYSTRYKH HEMATOPOIESIS STEM CELL FGF3	SET	6	-0.40089	-0.0071898	0.39884	0.84258
GOCC ENDOPLASMIC RETICULUM EXIT SITE	SET	30	-0.17848	-0.0071529	0.17753	0.84262
GOBP CYCLIC GMP AMP TRANSMEMBRANE IMPORT ACROSS PLASMA MEMBRANE	SET	5	-0.36287	-0.005941	0.36085	0.84269
GOMF SERINE TYPE CARBOXYPEPTIDASE ACTIVITY	SET	5	-0.41022	-0.0067163	0.40793	0.84269
GOBP REGULATION OF CORTISOL BIOSYNTHETIC PROCESS	SET	7	-0.29555	-0.0057251	0.29368	0.84287
GOMF VITAMIN D BINDING	SET	6	-0.41125	-0.0073757	0.40855	0.84293
GOBP POSITIVE REGULATION OF LONG TERM SYNAPTIC POTENTIATION	SET	24	-0.18822	-0.0067482	0.18696	0.84297
REACTOME BETA DEFENSINS	SET	29	-0.21998	-0.008668	0.21849	0.84297
REACTOME COOPERATION OF PDCL PHLP1 AND TRIC CCT IN G PROTEIN BETA FOLDING	SET	37	-0.1426	-0.0063455	0.14164	0.84297
GOBP CILIARY NEUROTROPHIC FACTOR MEDIATED SIGNALING PATHWAY	SET	5	-0.39168	-0.0064128	0.38892	0.84305
GOBP POSITIVE REGULATION OF VACUOLE ORGANIZATION	SET	19	-0.20495	-0.0065386	0.20343	0.84314
GOBP GLOMERULAR EPITHELIUM DEVELOPMENT	SET	23	-0.19583	-0.0068733	0.19437	0.84315
GOBP NK T CELL ACTIVATION	SET	12	-0.28	-0.0071005	0.2779	0.84316
GOBP PLATELET DERIVED GROWTH FACTOR RECEPTOR ALPHA SIGNALING PATHWAY	SET	7	-0.35391	-0.0068557	0.35121	0.84319
REACTOME SYNTHESIS OF 12 EICOSATETRAENOIC ACID DERIVATIVES	SET	7	-0.3604	-0.0069814	0.35762	0.84322
BILD SRC ONCOGENIC SIGNATURE	SET	57	-0.12216	-0.0067434	0.12116	0.84331
GOMF HEXOSYLTRANSFERASE ACTIVITY	SET	184	-0.068519	-0.0067725	0.06794	0.84339
GOBP METHYLGUANOSINE CAP DECAPPING	SET	14	-0.21588	-0.0059128	0.21405	0.8434
LI INDUCED T TO NATURAL KILLER UP	SET	294	-0.053983	-0.0067245	0.053512	0.84346
GOBP TRNA CATABOLIC PROCESS	SET	14	-0.24962	-0.0068371	0.24725	0.84365
GOBP REGULATION OF HEMATOPOIETIC STEM CELL PROLIFERATION	SET	13	-0.26525	-0.007001	0.26266	0.84371
REACTOME PURINE SALVAGE	SET	12	-0.31021	-0.0078666	0.30713	0.84375
GOCC POSTSYNAPTIC CYTOSOL	SET	12	-0.24493	-0.0062111	0.2423	0.84394
GOBP CARTILAGE CONDENSATION	SET	20	-0.22727	-0.0074388	0.22459	0.84421
LI CISPLATIN RESISTANCE UP	SET	25	-0.21449	-0.0078481	0.2119	0.84427
GOCC NLS DEPENDENT PROTEIN NUCLEAR IMPORT COMPLEX	SET	10	-0.25322	-0.0058623	0.25014	0.8443
REACTOME CREB1 PHOSPHORYLATION THROUGH THE ACTIVATION OF CAMKII CAMKK CAMKIV CASCASDE	SET	8	-0.3479	-0.0072042	0.34365	0.84431
BRACHAT RESPONSE TO CAMPTOTHECIN DN	SET	38	-0.14686	-0.0066228	0.14504	0.84436
SENGUPTA NASOPHARYNGEAL CARCINOMA UP	SET	291	-0.056569	-0.0070113	0.055864	0.84437
GOMF K48 LINKED DEUBIQUITINASE ACTIVITY	SET	11	-0.26864	-0.0065226	0.26526	0.8444
GOBP HEPARAN SULFATE PROTEOGLYCAN METABOLIC PROCESS	SET	14	-0.24953	-0.0068346	0.24632	0.84448
GOBP THYMOCYTE APOPTOTIC PROCESS	SET	18	-0.20235	-0.0062836	0.19972	0.8445
GOBP REGULATION OF PROTEIN DEACETYLATION	SET	51	-0.12197	-0.0063698	0.12038	0.84452
GOMF L GLUTAMINE TRANSMEMBRANE TRANSPORTER ACTIVITY	SET	7	-0.33088	-0.0064094	0.32645	0.8446
REACTOME INOSITOL PHOSPHATE METABOLISM	SET	44	-0.12856	-0.0062372	0.12683	0.84461
GOMF MINUS END DIRECTED MICROTUBULE MOTOR ACTIVITY	SET	17	-0.247	-0.0074542	0.24365	0.84464
GOMF LIGAND GATED CALCIUM CHANNEL ACTIVITY	SET	25	-0.1873	-0.0068534	0.18471	0.84471
LI WILMS TUMOR ANAPLASTIC DN	SET	5	-0.44145	-0.0072276	0.43508	0.84485
WP 7Q1123 COPY NUMBER VARIATION SYNDROME	SET	98	-0.095155	-0.0068799	0.093737	0.84497
GOBP ATRIOVENTRICULAR VALVE DEVELOPMENT	SET	27	-0.19897	-0.0075654	0.19599	0.84499
GOBP ORGANIC HYDROXY COMPOUND BIOSYNTHETIC PROCESS	SET	224	-0.06095	-0.0066398	0.060036	0.84499
TAKAYAMA BOUND BY AR	SET	10	-0.34683	-0.0080294	0.34125	0.84526
WP METHIONINE METABOLISM LEADING TO SULFUR AMINO ACIDS AND RELATED DISORDERS	SET	11	-0.30058	-0.0072982	0.29554	0.84544
SCHLOSSER MYC TARGETS REPRESSED BY SERUM	SET	156	-0.07128	-0.0064921	0.070048	0.84555
GOBP REGULATION OF DOPAMINERGIC NEURON DIFFERENTIATION	SET	11	-0.29391	-0.0071362	0.2887	0.84566
GOMF INSULIN LIKE GROWTH FACTOR BINDING	SET	19	-0.24717	-0.0078855	0.24266	0.84579
GOBP SENSORY PERCEPTION OF LIGHT STIMULUS	SET	206	-0.066017	-0.0069002	0.064811	0.8458
VANTVEER BREAST CANCER BRCA1 DN	SET	39	-0.13617	-0.0062209	0.13367	0.84583
GOBP GLIAL CELL FATE SPECIFICATION	SET	5	-0.50126	-0.0082067	0.49199	0.84585
BIOCARTA RHODOPSIN PATHWAY	SET	9	-0.25882	-0.0056846	0.25401	0.84588
GOBP MICROTUBULE CYTOSKELETON ORGANIZATION INVOLVED IN MITOSIS	SET	152	-0.071191	-0.0064011	0.069865	0.84589
GOBP CLEAVAGE FURROW FORMATION	SET	7	-0.34548	-0.0066923	0.33903	0.8459
GOBP CARBOHYDRATE DERIVATIVE METABOLIC PROCESS	SET	1009	-0.029122	-0.0065882	0.028572	0.84595
VALK AML CLUSTER 9	SET	32	-0.16813	-0.0069586	0.16489	0.84604
LINDGREN BLADDER CANCER CLUSTER 2A UP	SET	8	-0.27823	-0.0057615	0.27278	0.84612
FRASOR RESPONSE TO SERM OR FULVESTRANT UP	SET	22	-0.19364	-0.006647	0.18977	0.84621
GOBP PROTEIN CONTAINING COMPLEX REMODELING	SET	32	-0.16944	-0.0070129	0.16604	0.84624
ROZANOV MMP14 TARGETS UP	SET	247	-0.060561	-0.0069236	0.059277	0.84652
GOMF DEATH RECEPTOR ACTIVITY	SET	12	-0.29813	-0.0075604	0.29178	0.84655
REACTOME PRESYNAPTIC DEPOLARIZATION AND CALCIUM CHANNEL OPENING	SET	11	-0.31785	-0.0077175	0.311	0.8466
REACTOME ASSEMBLY OF COLLAGEN FIBRILS AND OTHER MULTIMERIC STRUCTURES	SET	58	-0.13546	-0.0075427	0.13252	0.84664
GOMF M7G 5 PPPN DIPHOSPHATASE ACTIVITY	SET	9	-0.34	-0.0074676	0.33257	0.84668
REACTOME NICOTINATE METABOLISM	SET	31	-0.16879	-0.0068762	0.16504	0.84677
GOBP DNA CATABOLIC PROCESS ENDONUCLEOLYTIC	SET	7	-0.3425	-0.0066345	0.33471	0.8469
GOCC PRESYNAPTIC MEMBRANE	SET	154	-0.078657	-0.0071184	0.076841	0.84699
GOMF SODIUM ION BINDING	SET	7	-0.40616	-0.0078676	0.39659	0.8471
GOMF STRUCTURAL CONSTITUENT OF TOOTH ENAMEL	SET	4	-0.46874	-0.0068644	0.45755	0.84718
GOMF TYPE I INTERFERON RECEPTOR BINDING	SET	16	-0.38201	-0.011185	0.37273	0.84729
GOBP MEIOTIC CYTOKINESIS	SET	8	-0.36112	-0.007478	0.35209	0.84746
GOMF LONG CHAIN FATTY ACID TRANSPORTER ACTIVITY	SET	16	-0.22993	-0.0067321	0.22406	0.84759
CHEOK RESPONSE TO MERCAPTOPURINE UP	SET	11	-0.25866	-0.0062802	0.25198	0.84767
PID UPA UPAR PATHWAY	SET	41	-0.16451	-0.0077052	0.15996	0.84812
GOBP CELLULAR RESPONSE TO EXOGENOUS DSRNA	SET	14	-0.23251	-0.0063683	0.22598	0.84823
NOUSHMEHR GBM SILENCED BY METHYLATION	SET	50	-0.13533	-0.0069979	0.13149	0.8483
GOBP ANTIFUNGAL HUMORAL RESPONSE	SET	4	-0.40721	-0.0059633	0.3953	0.84852
GOBP MECHANORECEPTOR DIFFERENTIATION	SET	66	-0.11428	-0.0067865	0.11093	0.84852
GOBP RETINAL PIGMENT EPITHELIUM DEVELOPMENT	SET	6	-0.38577	-0.0069185	0.37422	0.84869
GOMF PHOSPHATIDYLSERINE 1 ACYLHYDROLASE ACTIVITY	SET	11	-0.31331	-0.0076072	0.3039	0.84871
GOBP L GLUTAMATE IMPORT ACROSS PLASMA MEMBRANE	SET	16	-0.25262	-0.0073966	0.24499	0.84876
GOBP REGULATION OF SKELETAL MUSCLE ADAPTATION	SET	11	-0.26666	-0.0064746	0.25856	0.8488
GOBP CHOLANGIOCYTE PROLIFERATION	SET	4	-0.42283	-0.006192	0.40957	0.84904
GOBP RESPONSE TO ACTINOMYCIN D	SET	5	-0.31807	-0.0052076	0.3081	0.84904
PAL PRMT5 TARGETS UP	SET	185	-0.067378	-0.0066776	0.065265	0.84904
GOBP NEURON CELLULAR HOMEOSTASIS	SET	58	-0.11715	-0.0065231	0.11345	0.8491
GOBP POSITIVE REGULATION OF VIRAL LIFE CYCLE	SET	21	-0.22699	-0.0076128	0.21976	0.84916
GOBP NEGATIVE REGULATION OF INTERLEUKIN 18 PRODUCTION	SET	3	-0.52462	-0.0066536	0.50783	0.84921
GOMF TRIGLYCERIDE LIPASE ACTIVITY	SET	22	-0.23644	-0.0081164	0.22881	0.84927
DARWICHE PAPILLOMA RISK LOW UP	SET	161	-0.070097	-0.0064851	0.067801	0.8494
SHEPARD BMYB MORPHOLINO DN	SET	188	-0.066408	-0.0066341	0.064218	0.84945
GOBP POSITIVE REGULATION OF LIPID METABOLIC PROCESS	SET	139	-0.08056	-0.0069293	0.077873	0.84954
WP MYD88 DISTINCT INPUTOUTPUT PATHWAY	SET	15	-0.28393	-0.0080495	0.27433	0.84966
GOCC MITOCHONDRIAL PROTON TRANSPORTING ATP SYNTHASE COMPLEX COUPLING FACTOR F O	SET	10	-0.21805	-0.0050481	0.21067	0.84967
GOMF 4 IRON 4 SULFUR CLUSTER BINDING	SET	40	-0.14464	-0.0066916	0.13965	0.84982
REACTOME TRANSLESION SYNTHESIS BY Y FAMILY DNA POLYMERASES BYPASSES LESIONS ON DNA TEMPLATE	SET	39	-0.14073	-0.006429	0.13588	0.84982
GOBP POSITIVE REGULATION OF HISTONE DEACETYLATION	SET	22	-0.18707	-0.0064217	0.18056	0.84991
REACTOME INHIBITION OF REPLICATION INITIATION OF DAMAGED DNA BY RB1 E2F1	SET	11	-0.26961	-0.0065462	0.26021	0.84992
GOBP NEUROMUSCULAR PROCESS CONTROLLING POSTURE	SET	17	-0.21072	-0.0063594	0.20322	0.8501
WP GLYCEROPHOSPHOLIPID BIOSYNTHETIC PATHWAY	SET	29	-0.17025	-0.0067085	0.16419	0.8501
GOBP POSITIVE REGULATION OF VASOCONSTRICTION	SET	27	-0.2153	-0.0081865	0.20736	0.85042
GOBP ESTABLISHMENT OF LYMPHOCYTE POLARITY	SET	16	-0.24386	-0.0071401	0.2347	0.8506
REACTOME KILLING MECHANISMS	SET	11	-0.2926	-0.0071044	0.28154	0.85065
PID WNT CANONICAL PATHWAY	SET	20	-0.18258	-0.0059762	0.1756	0.85077
GOMF PRE MRNA INTRONIC BINDING	SET	12	-0.31566	-0.008005	0.30347	0.85087
PID CONE PATHWAY	SET	21	-0.20376	-0.0068338	0.19588	0.85087
WP 15Q112 COPY NUMBER VARIATION SYNDROME	SET	6	-0.39172	-0.0070252	0.37647	0.85094
GOBP REGULATION OF STEM CELL DIVISION	SET	10	-0.33165	-0.0076779	0.31864	0.85101
GOBP IRIS MORPHOGENESIS	SET	9	-0.33604	-0.0073807	0.32284	0.85103
GOMF OXIDOREDUCTASE ACTIVITY ACTING ON A SULFUR GROUP OF DONORS OXYGEN AS ACCEPTOR	SET	11	-0.25427	-0.0061736	0.24425	0.85105
GOBP FATTY ACID DERIVATIVE BIOSYNTHETIC PROCESS	SET	42	-0.15449	-0.0073233	0.14835	0.85114
OHM EMBRYONIC CARCINOMA DN	SET	8	-0.36553	-0.0075693	0.351	0.85114
GOBP NEGATIVE REGULATION OF TRANSFORMING GROWTH FACTOR BETA1 PRODUCTION	SET	6	-0.38112	-0.0068351	0.36586	0.85122
SCHAEFFER PROSTATE DEVELOPMENT 12HR UP	SET	102	-0.10359	-0.0076402	0.099427	0.85125
GOBP CELLULAR RESPONSE TO LIPID	SET	553	-0.042198	-0.0071582	0.040495	0.8513
GOBP ACTIN MYOSIN FILAMENT SLIDING	SET	16	-0.24363	-0.0071332	0.23375	0.85135
GOBP NERVOUS SYSTEM PROCESS INVOLVED IN REGULATION OF SYSTEMIC ARTERIAL BLOOD PRESSURE	SET	10	-0.31476	-0.007287	0.30186	0.85146
FOROUTAN INTEGRATED TGFB EMT DN	SET	73	-0.12145	-0.0075839	0.11646	0.85147
REACTOME DNA DAMAGE BYPASS	SET	47	-0.12422	-0.0062283	0.11904	0.85164
GOBP POSITIVE REGULATION BY SYMBIONT OF ENTRY INTO HOST	SET	12	-0.29267	-0.0074218	0.28032	0.85176
MASSARWEH RESPONSE TO ESTRADIOL	SET	61	-0.13772	-0.0078638	0.13183	0.8519
MCBRYAN PUBERTAL BREAST 4 5WK UP	SET	249	-0.063226	-0.0072571	0.060506	0.85197
BREDEMEYER RAG SIGNALING NOT VIA ATM UP	SET	61	-0.12281	-0.0070123	0.11751	0.85199
REACTOME REGULATION OF PLK1 ACTIVITY AT G2 M TRANSITION	SET	83	-0.10202	-0.0067913	0.097504	0.85229
GOBP LUNG GROWTH	SET	6	-0.45674	-0.0081914	0.43649	0.8523
GOMF UBIQUITIN CONJUGATING ENZYME BINDING	SET	31	-0.16992	-0.0069221	0.16237	0.85232
GOBP SIGNAL PEPTIDE PROCESSING	SET	13	-0.23871	-0.0063005	0.22797	0.85247
WORSCHECH TUMOR REJECTION UP	SET	55	-0.12915	-0.0070035	0.1233	0.85255
GOBP CDP CHOLINE PATHWAY	SET	6	-0.40485	-0.0072608	0.38642	0.8526
GOBP TRNA WOBBLE BASE MODIFICATION	SET	19	-0.21805	-0.0069566	0.20812	0.8526
GOBP REGULATION OF ACYL COA BIOSYNTHETIC PROCESS	SET	4	-0.50535	-0.0074005	0.48228	0.85264
ZHENG FOXP3 TARGETS IN THYMUS UP	SET	191	-0.073851	-0.0074357	0.070412	0.85287
GOBP POSITIVE REGULATION OF HISTONE H4 ACETYLATION	SET	6	-0.40173	-0.0072049	0.38298	0.8529
WP GPCRS CLASS C METABOTROPIC GLUTAMATE PHEROMONE	SET	14	-0.30149	-0.0082577	0.28731	0.85299
ACEVEDO METHYLATED IN LIVER CANCER DN	SET	703	-0.039264	-0.0074785	0.037399	0.8531
SERVITJA LIVER HNF1A TARGETS UP	SET	131	-0.084842	-0.007086	0.080792	0.85316
REACTOME SCAVENGING BY CLASS B RECEPTORS	SET	6	-0.40586	-0.0072788	0.38618	0.85335
GOBP REGULATION OF EPITHELIAL CELL PROLIFERATION INVOLVED IN LUNG MORPHOGENESIS	SET	7	-0.39076	-0.0075695	0.37173	0.85341
GOBP REGULATION OF CELLULAR CARBOHYDRATE CATABOLIC PROCESS	SET	13	-0.24313	-0.006417	0.23127	0.85343
GOBP REGULATION OF PHOSPHOLIPASE A2 ACTIVITY	SET	9	-0.30971	-0.0068024	0.29414	0.85381
GOBP PROXIMAL DISTAL PATTERN FORMATION	SET	33	-0.19936	-0.0083789	0.18924	0.85392
GOBP GLUCOSYLCERAMIDE METABOLIC PROCESS	SET	6	-0.38035	-0.0068214	0.361	0.85396
GOBP HEMATOPOIETIC STEM CELL MIGRATION	SET	9	-0.36206	-0.0079521	0.34341	0.85412
GOBP BLASTOCYST FORMATION	SET	44	-0.14801	-0.0071812	0.14036	0.85418
GOBP ENDOSOME TO PLASMA MEMBRANE PROTEIN TRANSPORT	SET	14	-0.2178	-0.0059654	0.20643	0.85429
GOBP XENOBIOTIC GLUCURONIDATION	SET	6	-0.47402	-0.0085013	0.44915	0.85436
GOBP NEGATIVE REGULATION OF MEGAKARYOCYTE DIFFERENTIATION	SET	6	-0.35161	-0.006306	0.33301	0.85447
GOCC ACROSOMAL VESICLE	SET	133	-0.082297	-0.0069253	0.077905	0.8546
GOBP POSITIVE REGULATION OF BMP SIGNALING PATHWAY	SET	35	-0.17619	-0.0076257	0.16676	0.85462
REACTOME NEGATIVE REGULATION OF TCF DEPENDENT SIGNALING BY DVL INTERACTING PROTEINS	SET	5	-0.40679	-0.0066601	0.38488	0.85472
COLINA TARGETS OF 4EBP1 AND 4EBP2	SET	326	-0.052429	-0.0068713	0.049598	0.85476
GOCC ER TO GOLGI TRANSPORT VESICLE MEMBRANE	SET	42	-0.14712	-0.0069743	0.13911	0.85488
GOBP LUNG VASCULATURE DEVELOPMENT	SET	5	-0.47819	-0.007829	0.45205	0.85492
REACTOME RNA POLYMERASE II TRANSCRIPTION TERMINATION	SET	60	-0.10901	-0.0061732	0.10302	0.85499
REACTOME SYNTHESIS OF 15 EICOSATETRAENOIC ACID DERIVATIVES	SET	6	-0.40506	-0.0072645	0.38256	0.85515
GOMF GLYCOGEN BINDING	SET	7	-0.4156	-0.0080506	0.39246	0.85518
GOBP DEFINITIVE HEMOPOIESIS	SET	18	-0.23944	-0.0074355	0.22609	0.85521
GOCC MISMATCH REPAIR COMPLEX	SET	7	-0.31996	-0.0061979	0.30205	0.85526
GOMF CHEMOATTRACTANT ACTIVITY	SET	27	-0.19632	-0.0074649	0.18531	0.85529
TSENG IRS1 TARGETS UP	SET	107	-0.090034	-0.0068003	0.084916	0.85548
GOBP UTERUS DEVELOPMENT	SET	22	-0.24461	-0.0083969	0.23069	0.8555
GOCC EQUATORIAL MICROTUBULE ORGANIZING CENTER	SET	4	-0.4556	-0.0066719	0.42959	0.85554
GOBP SOMATIC DIVERSIFICATION OF IMMUNOGLOBULINS	SET	64	-0.12195	-0.0071318	0.11489	0.85574
GOCC ASTROCYTE PROJECTION	SET	19	-0.2	-0.0063807	0.18823	0.85599
GOBP ENDOCARDIAL CUSHION TO MESENCHYMAL TRANSITION	SET	6	-0.41323	-0.0074111	0.38878	0.85608
GOMF DNA TRANSLOCASE ACTIVITY	SET	3	-0.4962	-0.0062931	0.46679	0.8561
GOBP REGULATION OF MEIOTIC CELL CYCLE PHASE TRANSITION	SET	8	-0.25316	-0.0052424	0.23793	0.85633
GOBP EPITHELIAL MESENCHYMAL CELL SIGNALING	SET	6	-0.46487	-0.0083372	0.43679	0.85639
GOBP POLYSACCHARIDE CATABOLIC PROCESS	SET	20	-0.25498	-0.008346	0.23957	0.85641
WP DEVELOPMENT OF URETERIC COLLECTION SYSTEM	SET	56	-0.1391	-0.0076111	0.13069	0.85641
GOBP NEGATIVE REGULATION OF INTERLEUKIN 5 PRODUCTION	SET	7	-0.3642	-0.007055	0.34215	0.85643
REACTOME EPH EPHRIN MEDIATED REPULSION OF CELLS	SET	50	-0.14427	-0.0074602	0.13551	0.85647
GOBP PRIMARY AMINO COMPOUND BIOSYNTHETIC PROCESS	SET	6	-0.33127	-0.0059411	0.31104	0.85656
REACTOME ELASTIC FIBRE FORMATION	SET	43	-0.15043	-0.0072152	0.14118	0.85666
JAATINEN HEMATOPOIETIC STEM CELL UP	SET	284	-0.060732	-0.0074375	0.056999	0.85667
GOBP POSITIVE REGULATION OF RNA SPLICING	SET	36	-0.145	-0.0063646	0.13605	0.85672
GOBP NLS BEARING PROTEIN IMPORT INTO NUCLEUS	SET	19	-0.20854	-0.0066532	0.19566	0.85674
GOBP DOUBLE STRAND BREAK REPAIR INVOLVED IN MEIOTIC RECOMBINATION	SET	6	-0.4303	-0.0077172	0.40367	0.85677
GOBP NUCLEAR MEMBRANE ORGANIZATION	SET	41	-0.14407	-0.0067481	0.13515	0.85678
GOMF PHOSPHATIDIC ACID TRANSFER ACTIVITY	SET	7	-0.34112	-0.0066077	0.31976	0.85696
GOBP SALIVARY GLAND DEVELOPMENT	SET	32	-0.19626	-0.0081231	0.18374	0.85727
GHANDHI BYSTANDER IRRADIATION UP	SET	73	-0.12326	-0.0076968	0.11534	0.85739
SETLUR PROSTATE CANCER TMPRSS2 ERG FUSION UP	SET	67	-0.12218	-0.0073106	0.11428	0.85749
FERREIRA EWINGS SARCOMA UNSTABLE VS STABLE DN	SET	89	-0.097825	-0.006742	0.091456	0.8576
GOBP FACE MORPHOGENESIS	SET	29	-0.18165	-0.0071578	0.1698	0.85764
GOBP VASOCONSTRICTION	SET	73	-0.13122	-0.0081941	0.12263	0.85769
ABE VEGFA TARGETS 30MIN	SET	26	-0.19705	-0.0073525	0.18411	0.85774
GOCC INNER DYNEIN ARM	SET	5	-0.41226	-0.0067496	0.38507	0.85782
GOMF MANGANESE ION TRANSMEMBRANE TRANSPORTER ACTIVITY	SET	9	-0.29853	-0.0065566	0.27879	0.85786
GOBP POSITIVE REGULATION OF TORC2 SIGNALING	SET	3	-0.65038	-0.0082485	0.60681	0.85809
REACTOME MITOCHONDRIAL UNCOUPLING	SET	5	-0.42054	-0.0068852	0.39228	0.85814
GOBP REGULATION OF INSULIN RECEPTOR SIGNALING PATHWAY	SET	66	-0.11895	-0.0070641	0.11093	0.85821
REACTOME SENSORY PERCEPTION	SET	520	-0.052036	-0.0085674	0.048526	0.85821
BIOCARTA RB PATHWAY	SET	13	-0.21793	-0.0057519	0.203	0.85848
GOBP POSITIVE REGULATION OF TRIGLYCERIDE BIOSYNTHETIC PROCESS	SET	13	-0.27327	-0.0072128	0.25433	0.85869
GOBP PROCESS UTILIZING AUTOPHAGIC MECHANISM	SET	525	-0.041364	-0.006842	0.038465	0.85889
GOMF RRNA ADENINE METHYLTRANSFERASE ACTIVITY	SET	8	-0.38647	-0.008003	0.35918	0.85903
PID EPHRINB REV PATHWAY	SET	29	-0.20042	-0.0078976	0.18622	0.85909
GOCC LATERAL PLASMA MEMBRANE	SET	62	-0.12994	-0.0074801	0.12072	0.85912
FINETTI BREAST CANCER KINOME RED	SET	16	-0.23504	-0.0068819	0.21834	0.85914
GOMF NUCLEOBASE TRANSMEMBRANE TRANSPORTER ACTIVITY	SET	7	-0.31707	-0.006142	0.29423	0.8594
GOBP POSITIVE REGULATION OF VASCULAR ASSOCIATED SMOOTH MUSCLE CELL DIFFERENTIATION	SET	5	-0.42959	-0.0070333	0.39857	0.85943
GOBP POSITIVE REGULATION OF MUSCLE TISSUE DEVELOPMENT	SET	21	-0.24363	-0.0081711	0.22593	0.85955
GOBP CELLULAR RESPONSE TO LITHIUM ION	SET	14	-0.24513	-0.0067141	0.22729	0.85959
GOBP SPERM CAPACITATION	SET	30	-0.1942	-0.007783	0.18002	0.85965
GOBP CELLULAR RESPONSE TO NITROSATIVE STRESS	SET	6	-0.44206	-0.0079281	0.40975	0.85966
GOBP ENDOCRINE HORMONE SECRETION	SET	55	-0.13365	-0.0072475	0.1238	0.85982
GOMF CARBOXY LYASE ACTIVITY	SET	33	-0.15722	-0.0066078	0.14561	0.85986
GOMF NUCLEAR VITAMIN D RECEPTOR BINDING	SET	13	-0.26484	-0.0069902	0.24527	0.85987
GUILLAUMOND KLF10 TARGETS DN	SET	27	-0.19436	-0.0073902	0.17994	0.85994
GOBP NEGATIVE REGULATION OF GRANULOCYTE CHEMOTAXIS	SET	4	-0.58087	-0.0085064	0.53779	0.85995
GOMF MONOCARBOXYLIC ACID TRANSMEMBRANE TRANSPORTER ACTIVITY	SET	58	-0.12998	-0.0072374	0.12028	0.86006
GOBP REGULATION OF PEROXISOME PROLIFERATOR ACTIVATED RECEPTOR SIGNALING PATHWAY	SET	14	-0.26768	-0.0073316	0.24769	0.86008
GOBP REGULATION OF INNER EAR AUDITORY RECEPTOR CELL DIFFERENTIATION	SET	10	-0.34631	-0.0080173	0.32044	0.86009
REACTOME IL 6 TYPE CYTOKINE RECEPTOR LIGAND INTERACTIONS	SET	17	-0.24021	-0.0072494	0.22217	0.86018
GOBP REGULATION OF LEUKOCYTE APOPTOTIC PROCESS	SET	85	-0.10334	-0.0069609	0.095504	0.86037
REACTOME SYNTHESIS OF LIPOXINS LX	SET	6	-0.39116	-0.0070153	0.36147	0.8604
GOBP ARGININE BIOSYNTHETIC PROCESS	SET	4	-0.56668	-0.0082986	0.52341	0.86051
GOBP NEGATIVE REGULATION OF RETINOIC ACID RECEPTOR SIGNALING PATHWAY	SET	9	-0.34676	-0.0076161	0.3202	0.86058
GOBP PHOSPHOLIPID EFFLUX	SET	14	-0.28546	-0.0078187	0.26356	0.86061
WP DNA MISMATCH REPAIR	SET	23	-0.17851	-0.0062654	0.16473	0.86073
GOMF CYCLIC NUCLEOTIDE DEPENDENT PROTEIN KINASE ACTIVITY	SET	7	-0.43324	-0.0083923	0.39974	0.86077
GOCC SITE OF DNA DAMAGE	SET	106	-0.089393	-0.0067205	0.082426	0.86093
GOBP REGULATION OF BIOLOGICAL PROCESS INVOLVED IN SYMBIOTIC INTERACTION	SET	55	-0.13619	-0.0073853	0.12553	0.86101
GOBP RESPONSE TO LIGHT INTENSITY	SET	16	-0.22649	-0.0066315	0.20866	0.86113
GOBP RENIN SECRETION INTO BLOOD STREAM	SET	6	-0.49796	-0.0089307	0.45817	0.86144
MOREAUX B LYMPHOCYTE MATURATION BY TACI DN	SET	74	-0.098911	-0.0062184	0.090998	0.86146
GOMF PHOSPHATIDYLINOSITOL 3 5 BISPHOSPHATE 3 PHOSPHATASE ACTIVITY	SET	8	-0.36044	-0.0074639	0.33156	0.8615
WANG LMO4 TARGETS DN	SET	332	-0.051037	-0.006749	0.046936	0.86156
GOBP GLUCOSE CATABOLIC PROCESS	SET	19	-0.22085	-0.0070459	0.20304	0.86164
GOBP POSITIVE REGULATION OF DNA DAMAGE CHECKPOINT	SET	5	-0.35873	-0.0058732	0.32966	0.86174
GOBP RESPONSE TO INTERLEUKIN 2	SET	6	-0.43785	-0.0078526	0.40217	0.86185
GOBP REGULATION OF MIRNA CATABOLIC PROCESS	SET	5	-0.37271	-0.0061021	0.34221	0.86194
LEE LIVER CANCER DENA UP	SET	55	-0.14188	-0.0076939	0.13026	0.86197
GOBP B CELL HOMEOSTASIS	SET	29	-0.19709	-0.0077664	0.18093	0.86199
BENPORATH ES 1	SET	346	-0.05111	-0.006897	0.046916	0.862
GOCC GLIAL CELL PROJECTION	SET	36	-0.15762	-0.0069189	0.14462	0.86211
HEIDENBLAD AMPLICON 12P11 12 DN	SET	21	-0.21905	-0.0073466	0.20098	0.86212
WP KENNEDY PATHWAY FROM SPHINGOLIPIDS	SET	13	-0.24353	-0.0064278	0.22336	0.86221
GOBP POST EMBRYONIC ANIMAL MORPHOGENESIS	SET	14	-0.28552	-0.0078202	0.26183	0.86224
WANG SMARCE1 TARGETS DN	SET	337	-0.056589	-0.0075382	0.051881	0.8623
DEMAGALHAES AGING UP	SET	49	-0.13294	-0.0068056	0.12182	0.86242
GOMF GALACTOSYLTRANSFERASE ACTIVITY	SET	28	-0.18496	-0.0071617	0.16941	0.86253
GOMF CHEMOKINE RECEPTOR BINDING	SET	55	-0.1458	-0.0079063	0.13352	0.86256
GOMF OLIGOSACCHARYL TRANSFERASE ACTIVITY	SET	6	-0.35783	-0.0064176	0.32748	0.86273
ACEVEDO LIVER CANCER WITH H3K9ME3 DN	SET	86	-0.10599	-0.0071809	0.096989	0.86274
GOMF TRANSKETOLASE OR TRANSALDOLASE ACTIVITY	SET	4	-0.41234	-0.0060385	0.37719	0.86284
WP VALPROIC ACID PATHWAY	SET	11	-0.28428	-0.0069023	0.25998	0.8629
REACTOME EPH EPHRIN SIGNALING	SET	90	-0.10758	-0.0074554	0.098329	0.86302
GOBP NEGATIVE REGULATION OF HORMONE SECRETION	SET	63	-0.12924	-0.0074991	0.11808	0.86312
GOBP MAST CELL DIFFERENTIATION	SET	6	-0.44264	-0.0079385	0.40442	0.86313
GOBP INFLAMMATORY RESPONSE TO WOUNDING	SET	15	-0.23868	-0.0067665	0.21795	0.86326
REACTOME MITOCHONDRIAL TRANSLATION	SET	90	-0.099839	-0.0069192	0.09113	0.86336
VALK AML CLUSTER 15	SET	28	-0.1966	-0.0076125	0.17941	0.86342
GOCC EXTRINSIC COMPONENT OF CYTOPLASMIC SIDE OF PLASMA MEMBRANE	SET	77	-0.11468	-0.0073537	0.10463	0.86347
GOBP POSITIVE REGULATION OF NEURON APOPTOTIC PROCESS	SET	48	-0.13409	-0.006794	0.12223	0.86368
GOBP FRUCTOSE 2 6 BISPHOSPHATE METABOLIC PROCESS	SET	4	-0.38517	-0.0056405	0.35091	0.8638
GOMF FRUCTOSE 2 6 BISPHOSPHATE 2 PHOSPHATASE ACTIVITY	SET	4	-0.38517	-0.0056405	0.35091	0.8638
GOBP CELLULAR RESPONSE TO MURAMYL DIPEPTIDE	SET	8	-0.3222	-0.0066721	0.29353	0.86382
WP GDNFRET SIGNALING AXIS	SET	20	-0.25982	-0.0085043	0.23661	0.86391
ZHAN MULTIPLE MYELOMA SPIKED	SET	20	-0.22681	-0.0074238	0.20654	0.86392
GOBP RESPONSE TO NITROSATIVE STRESS	SET	10	-0.35032	-0.0081102	0.31897	0.86396
SEITZ NEOPLASTIC TRANSFORMATION BY 8P DELETION DN	SET	29	-0.19484	-0.0076777	0.1774	0.86396
GOBP NEGATIVE REGULATION OF CELL DIVISION	SET	16	-0.23483	-0.0068756	0.21374	0.86404
REACTOME TRP CHANNELS	SET	27	-0.19383	-0.0073702	0.17629	0.86422
AZARE NEOPLASTIC TRANSFORMATION BY STAT3 DN	SET	18	-0.23094	-0.0071714	0.20989	0.86438
GOBP CELLULAR RESPONSE TO PH	SET	24	-0.20522	-0.0073575	0.18652	0.86439
GOBP INTERLEUKIN 18 PRODUCTION	SET	10	-0.35449	-0.0082068	0.3221	0.86445
REACTOME CLASS A 1 RHODOPSIN LIKE RECEPTORS	SET	296	-0.06313	-0.0078903	0.057341	0.86453
KRASNOSELSKAYA ILF3 TARGETS DN	SET	42	-0.15011	-0.0071159	0.13631	0.86459
GOBP SINGLE STRAND BREAK REPAIR	SET	12	-0.27546	-0.0069854	0.25013	0.8646
CHOI ATL CHRONIC VS ACUTE DN	SET	18	-0.22758	-0.007067	0.20663	0.86463
GOBP REGULATION OF TRIGLYCERIDE METABOLIC PROCESS	SET	37	-0.17521	-0.0077968	0.15906	0.86466
GOMF C X3 C CHEMOKINE BINDING	SET	5	-0.45824	-0.0075025	0.41597	0.86468
GOMF PH DOMAIN BINDING	SET	8	-0.36894	-0.00764	0.33481	0.86475
GOBP REGULATION OF HYDROGEN PEROXIDE MEDIATED PROGRAMMED CELL DEATH	SET	9	-0.38503	-0.0084566	0.34916	0.86492
KOKKINAKIS METHIONINE DEPRIVATION 96HR DN	SET	68	-0.11601	-0.0069926	0.10517	0.86498
GOBP POSITIVE REGULATION OF INSULIN SECRETION INVOLVED IN CELLULAR RESPONSE TO GLUCOSE STIMULUS	SET	28	-0.20318	-0.0078672	0.18419	0.86501
REACTOME DEGRADATION OF CYSTEINE AND HOMOCYSTEINE	SET	15	-0.2583	-0.0073229	0.23414	0.86502
GAUSSMANN MLL AF4 FUSION TARGETS C DN	SET	22	-0.23715	-0.0081406	0.21465	0.86537
GOCC INTRACILIARY TRANSPORT PARTICLE	SET	25	-0.18415	-0.0067382	0.16663	0.86544
REACTOME CHREBP ACTIVATES METABOLIC GENE EXPRESSION	SET	6	-0.32327	-0.0057977	0.29245	0.86549
GOBP SULFUR COMPOUND METABOLIC PROCESS	SET	294	-0.057759	-0.007195	0.052208	0.8657
BLUM RESPONSE TO SALIRASIB DN	SET	319	-0.053999	-0.007002	0.048801	0.86574
GOCC PRESYNAPTIC ACTIVE ZONE	SET	76	-0.11602	-0.0073919	0.10486	0.86574
GOBP CELLULAR METABOLIC COMPOUND SALVAGE	SET	29	-0.19373	-0.0076337	0.17504	0.86579
GOBP TRANSCRIPTION INITIATION AT RNA POLYMERASE III PROMOTER	SET	8	-0.36259	-0.0075085	0.32746	0.86591
GOBP RESPONSE TO DIACYL BACTERIAL LIPOPEPTIDE	SET	4	-0.53783	-0.0078762	0.48568	0.86593
GOCC CYTOPLASMIC UBIQUITIN LIGASE COMPLEX	SET	13	-0.26274	-0.0069348	0.23725	0.86594
GOBP REGULATION OF CENTROSOME CYCLE	SET	54	-0.12981	-0.0069754	0.11718	0.86602
HOEGERKORP CD44 TARGETS DIRECT DN	SET	12	-0.33226	-0.0084259	0.29921	0.86659
GOCC APICAL DENDRITE	SET	15	-0.24913	-0.007063	0.22426	0.86669
FIGUEROA AML METHYLATION CLUSTER 2 UP	SET	48	-0.14788	-0.0074929	0.13309	0.86673
GOMF CALCIUM DEPENDENT PHOSPHOLIPASE A2 ACTIVITY	SET	17	-0.27618	-0.0083348	0.24855	0.86674
GOBP CELLULAR RESPONSE TO ETHANOL	SET	11	-0.30839	-0.0074877	0.27748	0.86679
GOMF WATER CHANNEL ACTIVITY	SET	13	-0.27764	-0.0073279	0.24971	0.86689
GOMF ISOPRENOID BINDING	SET	43	-0.16419	-0.0078751	0.14764	0.86694
GOBP MALONYL COA METABOLIC PROCESS	SET	5	-0.42648	-0.0069825	0.38334	0.86704
GOBP CORONARY VASCULATURE MORPHOGENESIS	SET	18	-0.27188	-0.008443	0.24435	0.86707
GOBP LOBAR BRONCHUS EPITHELIUM DEVELOPMENT	SET	5	-0.50556	-0.0082772	0.45424	0.86713
GOBP SENSORY PERCEPTION OF UMAMI TASTE	SET	6	-0.34523	-0.0061915	0.31016	0.86715
GOBP PROTEIN DE ADP RIBOSYLATION	SET	6	-0.49132	-0.0088117	0.44137	0.86718
KEGG METABOLISM OF XENOBIOTICS BY CYTOCHROME P450	SET	66	-0.14467	-0.0085917	0.12995	0.8672
GRAHAM CML QUIESCENT VS CML DIVIDING UP	SET	21	-0.25583	-0.0085803	0.22978	0.86721
GOBP PARENTAL BEHAVIOR	SET	11	-0.37023	-0.0089892	0.33224	0.86743
MYLLYKANGAS AMPLIFICATION HOT SPOT 29	SET	8	-0.4443	-0.0092005	0.39843	0.86759
GOBP EAR DEVELOPMENT	SET	214	-0.073544	-0.0078331	0.065944	0.86762
GOBP LUNG MORPHOGENESIS	SET	50	-0.15229	-0.0078751	0.13643	0.86784
GOBP BUNDLE OF HIS CELL TO PURKINJE MYOCYTE COMMUNICATION	SET	14	-0.31951	-0.0087511	0.28621	0.86785
KEGG FATTY ACID METABOLISM	SET	40	-0.15911	-0.0073612	0.14248	0.86793
GOMF PROTEIN CARRIER CHAPERONE	SET	29	-0.19743	-0.0077796	0.17679	0.86794
GOBP POSITIVE REGULATION OF PLATELET ACTIVATION	SET	9	-0.39233	-0.0086169	0.3513	0.86795
GOBP REGULATION OF FIBROBLAST GROWTH FACTOR RECEPTOR SIGNALING PATHWAY	SET	28	-0.19959	-0.0077283	0.17865	0.86805
REACTOME GLUTAMATE AND GLUTAMINE METABOLISM	SET	12	-0.31774	-0.0080575	0.28438	0.86806
GOBP VITAMIN METABOLIC PROCESS	SET	100	-0.096447	-0.0070437	0.08628	0.86817
WUNDER INFLAMMATORY RESPONSE AND CHOLESTEROL UP	SET	48	-0.15215	-0.0077094	0.13603	0.86831
GOBP NEGATIVE REGULATION OF B CELL ACTIVATION	SET	30	-0.18821	-0.0075429	0.16823	0.86837
GOBP NEGATIVE REGULATION OF MRNA METABOLIC PROCESS	SET	84	-0.10651	-0.0071327	0.095158	0.8685
GOBP REGULATION OF BARBED END ACTIN FILAMENT CAPPING	SET	4	-0.39789	-0.0058268	0.35508	0.86875
GOBP INTRACELLULAR GLUCOSE HOMEOSTASIS	SET	138	-0.089491	-0.0076699	0.079812	0.86891
GRADE COLON VS RECTAL CANCER DN	SET	51	-0.13376	-0.0069853	0.11925	0.86898
PID INTEGRIN3 PATHWAY	SET	39	-0.18429	-0.008419	0.1643	0.86899
GOBP OPTIC NERVE MORPHOGENESIS	SET	6	-0.49066	-0.0087997	0.43737	0.86903
GOCC SMN SM PROTEIN COMPLEX	SET	15	-0.24416	-0.006922	0.21761	0.86907
GOBP REGULATION OF CYTOPLASMIC TRANSLATIONAL ELONGATION	SET	10	-0.31748	-0.00735	0.28266	0.86931
GOBP NADH OXIDATION	SET	6	-0.30846	-0.005532	0.27438	0.86953
GOMF THIAMINE PYROPHOSPHATE BINDING	SET	7	-0.34894	-0.0067593	0.31024	0.86964
WIELAND UP BY HBV INFECTION	SET	80	-0.10967	-0.0071676	0.097488	0.86969
GOBP PURINE CONTAINING COMPOUND TRANSMEMBRANE TRANSPORT	SET	27	-0.18236	-0.0069339	0.16204	0.86978
JINESH BLEBBISHIELD TO IMMUNE CELL FUSION PBSHMS DN	SET	357	-0.056453	-0.0077359	0.050164	0.86978
GOBP CONSTITUTIVE SECRETORY PATHWAY	SET	7	-0.3762	-0.0072873	0.33427	0.86979
GOBP SOMATOSTATIN RECEPTOR SIGNALING PATHWAY	SET	4	-0.60819	-0.0089065	0.54011	0.86992
GOMF SOMATOSTATIN RECEPTOR ACTIVITY	SET	4	-0.60819	-0.0089065	0.54011	0.86992
GOBP NEGATIVE REGULATION OF CARDIAC MUSCLE CELL DIFFERENTIATION	SET	8	-0.41009	-0.008492	0.36417	0.86993
FLORIO NEOCORTEX BASAL RADIAL GLIA UP	SET	357	-0.057322	-0.0078549	0.05089	0.86999
BERENJENO TRANSFORMED BY RHOA UP	SET	509	-0.043208	-0.0070404	0.038354	0.87003
GOMF CARBOHYDRATE PHOSPHATASE ACTIVITY	SET	9	-0.30858	-0.0067776	0.27384	0.8701
GOBP REGULATION OF NODAL SIGNALING PATHWAY	SET	10	-0.37682	-0.0087238	0.33429	0.87017
REACTOME SIGNALING BY ALK	SET	25	-0.20742	-0.0075895	0.18394	0.87026
GOBP REGULATION OF NMDA RECEPTOR ACTIVITY	SET	22	-0.20292	-0.0069656	0.17983	0.87041
BIOCARTA FEEDER PATHWAY	SET	8	-0.36584	-0.0075758	0.32415	0.87046
GOBP PHOSPHATIDYLETHANOLAMINE BIOSYNTHETIC PROCESS	SET	10	-0.29124	-0.0067424	0.25799	0.87052
REACTOME ACETYLCHOLINE REGULATES INSULIN SECRETION	SET	9	-0.35463	-0.0077888	0.31409	0.87055
GOCC RIPOPTOSOME	SET	6	-0.50162	-0.0089963	0.4442	0.8706
IRITANI MAD1 TARGETS UP	SET	12	-0.31865	-0.0080807	0.28201	0.87073
MYLLYKANGAS AMPLIFICATION HOT SPOT 7	SET	7	-0.41759	-0.0080892	0.36947	0.8708
GOBP GLUTAMATE RECEPTOR SIGNALING PATHWAY	SET	49	-0.16313	-0.0083509	0.14431	0.87084
VALK AML CLUSTER 12	SET	24	-0.19732	-0.0070741	0.17451	0.87089
GOBP NEGATIVE REGULATION OF ACTIVIN RECEPTOR SIGNALING PATHWAY	SET	11	-0.3281	-0.0079664	0.28983	0.87119
CROMER METASTASIS DN	SET	77	-0.113	-0.0072463	0.099814	0.8712
GOBP PIGMENTATION	SET	104	-0.09959	-0.0074165	0.087936	0.87129
GOBP DIACYLGLYCEROL BIOSYNTHETIC PROCESS	SET	9	-0.34457	-0.007568	0.30406	0.87144
GUILLAUMOND KLF10 TARGETS UP	SET	50	-0.14729	-0.0076165	0.12997	0.87145
GOBP ACUTE INFLAMMATORY RESPONSE TO ANTIGENIC STIMULUS	SET	22	-0.27238	-0.00935	0.24031	0.87148
TSUDA ALVEOLAR SOFT PART SARCOMA	SET	10	-0.31329	-0.007253	0.27639	0.87149
WP DISORDERS OF BILE ACID SYNTHESIS AND BILIARY TRANSPORT	SET	20	-0.24677	-0.0080771	0.2177	0.87149
GOCC AXON CYTOPLASM	SET	59	-0.12685	-0.007124	0.1119	0.87152
GOBP PHARYNGEAL ARCH ARTERY MORPHOGENESIS	SET	9	-0.39735	-0.0087272	0.35044	0.87156
GOBP PURINE NUCLEOSIDE BIOSYNTHETIC PROCESS	SET	10	-0.35758	-0.0082783	0.31537	0.87156
GOBP REGULATION OF AUTOPHAGOSOME MATURATION	SET	16	-0.23442	-0.0068637	0.20672	0.87159
GOMF NEUROTRANSMITTER RECEPTOR ACTIVITY INVOLVED IN REGULATION OF POSTSYNAPTIC MEMBRANE POTENTIAL	SET	35	-0.18588	-0.0080453	0.1639	0.87161
GOBP CARBOHYDRATE DERIVATIVE BIOSYNTHETIC PROCESS	SET	601	-0.041021	-0.0072445	0.036165	0.87165
GOMF WATER TRANSMEMBRANE TRANSPORTER ACTIVITY	SET	16	-0.25864	-0.0075726	0.22803	0.87165
GOBP MONOACYLGLYCEROL BIOSYNTHETIC PROCESS	SET	5	-0.51097	-0.0083657	0.45012	0.87184
GOCC POSTSYNAPTIC SPECIALIZATION	SET	337	-0.057817	-0.0077018	0.050921	0.87189
GOBP MITOCHONDRION ENDOPLASMIC RETICULUM MEMBRANE TETHERING	SET	7	-0.3487	-0.0067546	0.30697	0.872
REACTOME MOLECULES ASSOCIATED WITH ELASTIC FIBRES	SET	36	-0.17497	-0.0076804	0.15396	0.87212
SCHAEFFER SOX9 TARGETS IN PROSTATE DEVELOPMENT UP	SET	20	-0.26683	-0.0087336	0.2347	0.8722
GOBP GLYCEROL ETHER METABOLIC PROCESS	SET	20	-0.2441	-0.0079898	0.21458	0.87234
GOCC AXONEMAL DYNEIN COMPLEX	SET	22	-0.22997	-0.0078944	0.20213	0.87238
GOMF RETINAL DEHYDROGENASE ACTIVITY	SET	8	-0.42827	-0.0088686	0.3763	0.87246
GOMF OXIDOREDUCTASE ACTIVITY ACTING ON PAIRED DONORS WITH INCORPORATION OR REDUCTION OF MOLECULAR OXYGEN REDUCED IRON SULFUR PROTEIN AS ONE DONOR AND INCORPORATION OF ONE ATOM OF OXYGEN	SET	8	-0.39365	-0.0081516	0.34582	0.87249
GOBP MULTI CILIATED EPITHELIAL CELL DIFFERENTIATION	SET	9	-0.28278	-0.0062107	0.24838	0.87253
GOBP MHC CLASS I BIOSYNTHETIC PROCESS	SET	8	-0.43149	-0.0089353	0.379	0.87254
CHUNG BLISTER CYTOTOXICITY UP	SET	125	-0.085102	-0.0069441	0.07474	0.87257
KOKKINAKIS METHIONINE DEPRIVATION 48HR DN	SET	57	-0.12965	-0.0071569	0.11386	0.87258
GOBP TYROSINE PHOSPHORYLATION OF STAT PROTEIN	SET	76	-0.11977	-0.0076303	0.10517	0.8726
NIKOLSKY BREAST CANCER 17P11 AMPLICON	SET	10	-0.53475	-0.01238	0.46952	0.87263
GOBP N ACYLPHOSPHATIDYLETHANOLAMINE METABOLIC PROCESS	SET	9	-0.41013	-0.0090078	0.36007	0.87264
REACTOME GLYCOGEN METABOLISM	SET	22	-0.26221	-0.0090009	0.23016	0.87269
GOBP POSTSYNAPTIC MEMBRANE ASSEMBLY	SET	7	-0.38457	-0.0074496	0.33737	0.87283
WP FATTY ACID TRANSPORTERS	SET	17	-0.2489	-0.0075118	0.21833	0.87286
GOMF CALCIUM RELEASE CHANNEL ACTIVITY	SET	16	-0.26341	-0.0077125	0.23098	0.87294
GOBP OPTIC CUP MORPHOGENESIS INVOLVED IN CAMERA TYPE EYE DEVELOPMENT	SET	7	-0.39987	-0.0077458	0.3506	0.87296
GOBP TANGENTIAL MIGRATION FROM THE SUBVENTRICULAR ZONE TO THE OLFACTORY BULB	SET	7	-0.3799	-0.007359	0.33273	0.87321
GOBP NEPHRIC DUCT DEVELOPMENT	SET	13	-0.32333	-0.0085339	0.28307	0.87331
GOBP INTRINSIC APOPTOTIC SIGNALING PATHWAY BY P53 CLASS MEDIATOR	SET	76	-0.11574	-0.0073735	0.10125	0.87349
GOBP LATERAL SPROUTING FROM AN EPITHELIUM	SET	9	-0.42023	-0.0092297	0.36763	0.87349
MACAEVA PBMC RESPONSE TO IR	SET	95	-0.10797	-0.0076865	0.094296	0.87388
GOCC MITOCHONDRIAL PROTEIN CONTAINING COMPLEX	SET	264	-0.059568	-0.0070373	0.052021	0.8739
GOBP RESPIRATORY SYSTEM DEVELOPMENT	SET	198	-0.077953	-0.0079897	0.068033	0.87406
GOBP REGULATION OF TRANSFORMING GROWTH FACTOR BETA1 PRODUCTION	SET	10	-0.34119	-0.0078988	0.29772	0.8741
GOBP METHIONINE BIOSYNTHETIC PROCESS	SET	12	-0.29555	-0.0074948	0.25786	0.87413
GOBP ENDOCRINE PROCESS	SET	86	-0.11531	-0.0078124	0.1006	0.87415
GOBP REGULATION OF NUCLEOBASE CONTAINING COMPOUND TRANSPORT	SET	15	-0.29529	-0.0083716	0.25745	0.8743
GOBP HEAD MORPHOGENESIS	SET	34	-0.17499	-0.007465	0.15237	0.87459
GOBP SPINDLE ELONGATION	SET	13	-0.29125	-0.0076872	0.25357	0.87463
TERAMOTO OPN TARGETS CLUSTER 4	SET	14	-0.27613	-0.0075631	0.24021	0.87483
WP TRANSSULFURATION ONECARBON METABOLISM AND RELATED PATHWAYS	SET	62	-0.1357	-0.0078114	0.11803	0.87485
GOBP CELL MIGRATION INVOLVED IN METANEPHROS DEVELOPMENT	SET	5	-0.5644	-0.0092406	0.49082	0.87491
GOBP LIPOPROTEIN BIOSYNTHETIC PROCESS	SET	93	-0.10144	-0.0071458	0.08821	0.87492
GOBP N TERMINAL PEPTIDYL METHIONINE ACETYLATION	SET	8	-0.42158	-0.00873	0.36658	0.87493
WP ATR SIGNALING	SET	9	-0.29686	-0.0065202	0.25804	0.87501
GOMF PROTEIN LIPID COMPLEX BINDING	SET	27	-0.22509	-0.0085587	0.19562	0.87506
KEGG DRUG METABOLISM CYTOCHROME P450	SET	66	-0.15017	-0.0089183	0.13042	0.87521
GOMF GPI LINKED EPHRIN RECEPTOR ACTIVITY	SET	7	-0.4584	-0.0088796	0.39798	0.87529
BENITEZ GBM PROTEASOME INHIBITION RESPONSE	SET	47	-0.15023	-0.0075325	0.13034	0.87545
REACTOME SIGNAL TRANSDUCTION BY L1	SET	19	-0.23456	-0.0074833	0.20344	0.87553
HU ANGIOGENESIS UP	SET	20	-0.23347	-0.0076418	0.20247	0.87556
GOBP TRIGLYCERIDE METABOLIC PROCESS	SET	90	-0.11254	-0.0077994	0.097587	0.87558
GOMF MISMATCHED DNA BINDING	SET	13	-0.2636	-0.0069575	0.22853	0.87563
GOBP DETECTION OF LIGHT STIMULUS INVOLVED IN SENSORY PERCEPTION	SET	20	-0.22759	-0.0074492	0.19717	0.87579
GENTILE RESPONSE CLUSTER D3	SET	52	-0.13413	-0.0070729	0.1162	0.87581
GOMF NUCLEOSIDE BINDING	SET	8	-0.36657	-0.0075909	0.31701	0.87622
GOBP REGULATION OF SKELETAL MUSCLE FIBER DEVELOPMENT	SET	10	-0.41043	-0.0095018	0.35474	0.87636
GOMF PEPTIDE RECEPTOR ACTIVITY	SET	130	-0.1025	-0.0085286	0.08858	0.87639
GOMF GROWTH FACTOR BINDING	SET	126	-0.099502	-0.0081514	0.085973	0.87643
PID EPHA FWDPATHWAY	SET	33	-0.18609	-0.0078212	0.16079	0.87643
NIKOLSKY BREAST CANCER 16P13 AMPLICON	SET	116	-0.16436	-0.012923	0.14201	0.87644
GOBP REGULATION OF MONOCYTE EXTRAVASATION	SET	4	-0.62403	-0.0091385	0.53915	0.87645
GOBP TRANSITION BETWEEN FAST AND SLOW FIBER	SET	6	-0.40407	-0.0072469	0.34895	0.87655
GOBP REGULATION OF NATURAL KILLER CELL DIFFERENTIATION	SET	13	-0.29927	-0.007899	0.25828	0.8767
BLANCO MELO INFLUENZA A INFECTION A594 CELLS UP	SET	37	-0.18528	-0.0082449	0.15987	0.87676
GOMF 1 4 ALPHA OLIGOGLUCAN PHOSPHORYLASE ACTIVITY	SET	5	-0.39905	-0.0065334	0.34392	0.87703
GOBP CHOLINE METABOLIC PROCESS	SET	6	-0.50629	-0.0090801	0.43622	0.8771
GOBP REGULATION OF WNT PROTEIN SECRETION	SET	5	-0.38929	-0.0063736	0.33527	0.8772
GOBP WNT PROTEIN SECRETION	SET	5	-0.38929	-0.0063736	0.33527	0.8772
GOMF CCR CHEMOKINE RECEPTOR BINDING	SET	32	-0.20161	-0.0083446	0.17362	0.87721
WP PHOTODYNAMIC THERAPYINDUCED HIF1 SURVIVAL SIGNALING	SET	33	-0.19328	-0.0081233	0.16629	0.87743
GOCC B CELL RECEPTOR COMPLEX	SET	5	-0.51061	-0.0083598	0.43901	0.8776
LIU VAV3 PROSTATE CARCINOGENESIS DN	SET	14	-0.30118	-0.0082491	0.25891	0.87763
PID ARF6 DOWNSTREAM PATHWAY	SET	15	-0.26758	-0.0075858	0.23	0.87765
GOBP REGULATION OF CELL FATE SPECIFICATION	SET	23	-0.2239	-0.0078583	0.19245	0.87766
GOCC WEIBEL PALADE BODY	SET	5	-0.50412	-0.0082536	0.43312	0.87776
PIEPOLI LGI1 TARGETS DN	SET	13	-0.28206	-0.0074447	0.24226	0.87784
GOBP PHOSPHATIDYLGLYCEROL ACYL CHAIN REMODELING	SET	9	-0.35563	-0.0078109	0.30521	0.87802
GOMF D1 DOPAMINE RECEPTOR BINDING	SET	8	-0.31765	-0.0065778	0.27254	0.87809
GOMF G PROTEIN COUPLED RECEPTOR BINDING	SET	251	-0.068604	-0.0079054	0.058858	0.8781
GOMF MAP KINASE KINASE KINASE ACTIVITY	SET	21	-0.22446	-0.0075281	0.19255	0.87813
GOBP ERROR PRONE TRANSLESION SYNTHESIS	SET	11	-0.31445	-0.007635	0.26973	0.87814
GOBP INTESTINAL HEXOSE ABSORPTION	SET	5	-0.4695	-0.0076867	0.40265	0.87819
GOBP INNER EAR MORPHOGENESIS	SET	99	-0.11464	-0.0083309	0.0983	0.87823
GOBP ORGANISM EMERGENCE FROM PROTECTIVE STRUCTURE	SET	25	-0.19863	-0.0072678	0.17032	0.87823
GOBP POSITIVE REGULATION OF SMOOTH MUSCLE CELL MIGRATION	SET	31	-0.22544	-0.009184	0.19331	0.87823
GOBP NEGATIVE REGULATION OF VIRAL GENOME REPLICATION	SET	52	-0.16759	-0.0088375	0.14366	0.87831
DELLA RESPONSE TO TSA AND BUTYRATE	SET	18	-0.25287	-0.0078526	0.21673	0.87834
REACTOME DEFECTS IN VITAMIN AND COFACTOR METABOLISM	SET	21	-0.21874	-0.0073364	0.18748	0.87834
GOBP L KYNURENINE METABOLIC PROCESS	SET	7	-0.46228	-0.0089548	0.39607	0.87842
GOBP REGULATION OF NK T CELL ACTIVATION	SET	11	-0.33507	-0.0081356	0.28708	0.87843
GOBP REGULATION OF ARACHIDONIC ACID SECRETION	SET	8	-0.38945	-0.0080646	0.33357	0.87849
GOBP LONG CHAIN FATTY ACYL COA BIOSYNTHETIC PROCESS	SET	18	-0.27504	-0.0085409	0.23546	0.87861
GOBP ECTODERMAL PLACODE DEVELOPMENT	SET	12	-0.31957	-0.0081041	0.2735	0.87868
LEE CALORIE RESTRICTION MUSCLE DN	SET	45	-0.15697	-0.0077014	0.13433	0.87869
GOBP NEGATIVE REGULATION OF AUTOPHAGY OF MITOCHONDRION	SET	7	-0.35105	-0.0068003	0.30034	0.87876
GOBP GLOMERULUS VASCULATURE MORPHOGENESIS	SET	6	-0.47455	-0.0085108	0.4058	0.87887
RADAEVA RESPONSE TO IFNA1 DN	SET	10	-0.35183	-0.0081451	0.30083	0.87889
GOCC VARICOSITY	SET	6	-0.51662	-0.0092653	0.44158	0.87898
REACTOME SPERM MOTILITY AND TAXES	SET	9	-0.35596	-0.0078181	0.30425	0.87898
GOBP NEGATIVE REGULATION OF COLLATERAL SPROUTING	SET	9	-0.43059	-0.0094573	0.36768	0.87921
GOBP REGULATION OF SYNAPTIC VESICLE EXOCYTOSIS	SET	40	-0.16581	-0.0076709	0.14158	0.87921
GOBP LATE ENDOSOME TO LYSOSOME TRANSPORT	SET	21	-0.19696	-0.0066058	0.16818	0.87922
GOBP PROSTATE GLAND MORPHOGENESIS	SET	26	-0.2522	-0.0094105	0.21533	0.87924
GOCC CELL BODY	SET	524	-0.047405	-0.007834	0.040457	0.87934
GOBP GRANULOCYTE ACTIVATION	SET	43	-0.15852	-0.0076032	0.13525	0.8794
GOBP CIRCADIAN SLEEP WAKE CYCLE NON REM SLEEP	SET	7	-0.43309	-0.0083893	0.36926	0.87957
SWEET KRAS TARGETS DN	SET	59	-0.13776	-0.0077364	0.11745	0.87957
GOBP POSITIVE REGULATION OF TRIGLYCERIDE CATABOLIC PROCESS	SET	8	-0.40837	-0.0084566	0.3481	0.87963
GOBP POSITIVE REGULATION OF CATECHOLAMINE METABOLIC PROCESS	SET	5	-0.5377	-0.0088034	0.45831	0.87964
GOBP AUTOPHAGY OF PEROXISOME	SET	9	-0.30908	-0.0067885	0.26338	0.8797
GOBP SUPEROXIDE ANION GENERATION	SET	36	-0.17474	-0.0076704	0.14885	0.87979
WP CILIOPATHIES	SET	175	-0.07539	-0.0072689	0.064198	0.87986
GOMF ALL TRANS RETINAL BINDING	SET	6	-0.47841	-0.00858	0.4071	0.88002
GOBP EPITHELIAL CELL DEVELOPMENT	SET	198	-0.079435	-0.0081416	0.067574	0.8801
GOBP MITOTIC SPINDLE ELONGATION	SET	11	-0.32051	-0.007782	0.2726	0.88014
GOBP POSITIVE REGULATION OF CELL CYCLE G2 M PHASE TRANSITION	SET	30	-0.17722	-0.0071023	0.15067	0.88024
NIKOLSKY BREAST CANCER 1Q32 AMPLICON	SET	10	-0.52102	-0.012062	0.44292	0.88026
GOBP SEROTONIN METABOLIC PROCESS	SET	10	-0.38865	-0.0089976	0.33038	0.88027
GOBP REGULATION OF NEURON MATURATION	SET	8	-0.37827	-0.0078332	0.32143	0.88037
WP SARSCOV2 AND COVID19 PATHWAY	SET	8	-0.40778	-0.0084443	0.34628	0.88051
LE EGR2 TARGETS UP	SET	102	-0.10875	-0.0080207	0.092305	0.88062
GOBP NEGATIVE REGULATION OF TYPE 2 IMMUNE RESPONSE	SET	14	-0.29297	-0.0080242	0.24865	0.88064
GOBP REGULATION OF HAIR FOLLICLE DEVELOPMENT	SET	18	-0.26687	-0.0082873	0.22642	0.88072
GOBP RESPONSE TO ESTRADIOL	SET	115	-0.10126	-0.0079274	0.085892	0.88078
REACTOME ERCC6 CSB AND EHMT2 G9A POSITIVELY REGULATE RRNA EXPRESSION	SET	23	-0.19857	-0.0069692	0.1684	0.88081
GOBP REGULATION OF INTRINSIC APOPTOTIC SIGNALING PATHWAY IN RESPONSE TO DNA DAMAGE	SET	36	-0.16266	-0.0071399	0.13783	0.88101
BHAT ESR1 TARGETS NOT VIA AKT1 UP	SET	202	-0.077724	-0.0080455	0.065853	0.88105
WANG METASTASIS OF BREAST CANCER ESR1 DN	SET	27	-0.20812	-0.0079133	0.17631	0.88107
REACTOME ACTIVATION OF KAINATE RECEPTORS UPON GLUTAMATE BINDING	SET	29	-0.19323	-0.0076141	0.16365	0.88115
GOCC SODIUM POTASSIUM EXCHANGING ATPASE COMPLEX	SET	11	-0.36297	-0.008813	0.3071	0.88137
GOBP POSITIVE REGULATION OF LYMPHOCYTE MIGRATION	SET	35	-0.1985	-0.0085916	0.16792	0.88142
NADELLA PRKAR1A TARGETS DN	SET	7	-0.49789	-0.0096446	0.42117	0.88142
GOCC COMPLEX OF COLLAGEN TRIMERS	SET	18	-0.27103	-0.0084163	0.22923	0.88146
KIM RESPONSE TO TSA AND DECITABINE DN	SET	7	-0.32869	-0.006367	0.27789	0.88155
WP GLYCOLYSIS AND GLUCONEOGENESIS	SET	40	-0.16981	-0.0078559	0.14355	0.88156
GOBP SINGLE FERTILIZATION	SET	149	-0.087598	-0.0077989	0.074045	0.8816
GOMF INTRAMOLECULAR OXIDOREDUCTASE ACTIVITY TRANSPOSING C C BONDS	SET	14	-0.26189	-0.007173	0.2213	0.88166
TORCHIA TARGETS OF EWSR1 FLI1 FUSION DN	SET	296	-0.067256	-0.008406	0.056823	0.88171
GOBP RNA DECAPPING	SET	16	-0.24733	-0.0072415	0.20891	0.88176
REACTOME CONJUGATION OF BENZOATE WITH GLYCINE	SET	6	-0.56533	-0.010139	0.47751	0.88177
GOBP TRANSFORMING GROWTH FACTOR BETA ACTIVATION	SET	11	-0.31562	-0.0076633	0.26656	0.88179
GOMF N ACYLSPHINGOSINE AMIDOHYDROLASE ACTIVITY	SET	6	-0.51001	-0.0091468	0.43037	0.88199
GOBP FAS SIGNALING PATHWAY	SET	5	-0.59846	-0.0097983	0.50494	0.88203
GOBP REGULATION OF CYTOSOLIC CALCIUM ION CONCENTRATION	SET	57	-0.15063	-0.0083153	0.12706	0.88208
GOBP REGULATION OF SODIUM PROTON ANTIPORTER ACTIVITY	SET	7	-0.37294	-0.0072242	0.31439	0.88222
GOBP POSITIVE REGULATION OF GASTRO INTESTINAL SYSTEM SMOOTH MUSCLE CONTRACTION	SET	5	-0.44131	-0.0072253	0.37198	0.88226
GOBP POSITIVE REGULATION OF NMDA GLUTAMATE RECEPTOR ACTIVITY	SET	6	-0.38762	-0.0069517	0.32672	0.88226
ODONNELL TARGETS OF MYC AND TFRC DN	SET	42	-0.14947	-0.0070855	0.12592	0.88237
GOBP PRIMARY AMINO COMPOUND METABOLIC PROCESS	SET	13	-0.29337	-0.0077433	0.2471	0.88243
GOCC PROTON TRANSPORTING TWO SECTOR ATPASE COMPLEX	SET	44	-0.14263	-0.0069199	0.12013	0.88243
REACTOME VISUAL PHOTOTRANSDUCTION	SET	90	-0.11339	-0.0078582	0.095461	0.88253
GOBP FIBROBLAST ACTIVATION	SET	13	-0.34878	-0.0092057	0.29361	0.88256
GOBP POSITIVE REGULATION OF LIPID STORAGE	SET	23	-0.23851	-0.0083713	0.20077	0.88257
GOMF HELICASE ACTIVITY	SET	143	-0.081624	-0.0071203	0.068703	0.88259
IIZUKA LIVER CANCER PROGRESSION L0 L1 DN	SET	13	-0.24514	-0.0064701	0.20633	0.88259
KEGG REGULATION OF AUTOPHAGY	SET	32	-0.22392	-0.0092679	0.18846	0.88261
GOBP ORGANOPHOSPHATE METABOLIC PROCESS	SET	933	-0.034947	-0.0076189	0.029393	0.88277
GOBP LEFT RIGHT AXIS SPECIFICATION	SET	14	-0.29059	-0.0079591	0.24433	0.88284
GOBP FATTY ACID DERIVATIVE METABOLIC PROCESS	SET	65	-0.13458	-0.0079319	0.11315	0.88285
GOCC CLATHRIN SCULPTED GAMMA AMINOBUTYRIC ACID TRANSPORT VESICLE	SET	8	-0.40371	-0.00836	0.33928	0.88295
GOBP REGULATION OF EATING BEHAVIOR	SET	8	-0.42485	-0.0087977	0.35703	0.88296
FOSTER KDM1A TARGETS UP	SET	233	-0.07354	-0.0081687	0.061787	0.88301
HONMA DOCETAXEL RESISTANCE	SET	33	-0.19207	-0.0080728	0.16126	0.88318
RHEIN ALL GLUCOCORTICOID THERAPY DN	SET	330	-0.059671	-0.0078674	0.050087	0.88324
GOCC SMN COMPLEX	SET	8	-0.35511	-0.0073535	0.29789	0.88337
GOCC ATG1 ULK1 KINASE COMPLEX	SET	6	-0.502	-0.009003	0.42094	0.88347
GOCC ORGANELLAR RIBOSOME	SET	85	-0.10963	-0.0073847	0.091896	0.88355
GOBP REGULATION OF NEUROTRANSMITTER RECEPTOR ACTIVITY	SET	60	-0.14265	-0.0080784	0.11955	0.8836
VANDESLUIS COMMD1 TARGETS GROUP 4 DN	SET	16	-0.27917	-0.0081737	0.23381	0.88375
REACTOME CALCITONIN LIKE LIGAND RECEPTORS	SET	10	-0.40786	-0.0094423	0.34154	0.88379
REACTOME TRAIL SIGNALING	SET	8	-0.45643	-0.0094517	0.3821	0.88386
GOBP REGULATION OF DNA LIGATION	SET	6	-0.4486	-0.0080454	0.37551	0.88388
GOBP GDP MANNOSE METABOLIC PROCESS	SET	7	-0.37436	-0.0072518	0.31327	0.88395
PLASARI TGFB1 SIGNALING VIA NFIC 10HR DN	SET	33	-0.19563	-0.0082221	0.1637	0.88395
DAVIES MULTIPLE MYELOMA VS MGUS UP	SET	11	-0.27245	-0.0066151	0.22793	0.88401
GROSS ELK3 TARGETS UP	SET	26	-0.24398	-0.009104	0.20411	0.88402
BANG VERTEPORFIN ENDOMETRIAL CANCER CELLS DN	SET	14	-0.27118	-0.0074274	0.22683	0.88405
GOBP POSITIVE REGULATION OF SUBSTRATE ADHESION DEPENDENT CELL SPREADING	SET	42	-0.16319	-0.0077358	0.13648	0.88408
BOQUEST STEM CELL UP	SET	237	-0.07823	-0.0087631	0.065401	0.88418
KEGG PATHOGENIC ESCHERICHIA COLI INFECTION	SET	52	-0.14969	-0.0078936	0.12511	0.88423
WP PATHOGENIC ESCHERICHIA COLI INFECTION	SET	52	-0.14969	-0.0078936	0.12511	0.88423
GOBP POSITIVE REGULATION OF MHC CLASS I BIOSYNTHETIC PROCESS	SET	6	-0.52485	-0.009413	0.43866	0.88424
GOBP PULMONARY ARTERY MORPHOGENESIS	SET	7	-0.45259	-0.008767	0.37817	0.88429
GOBP REGULATION OF INSULIN LIKE GROWTH FACTOR RECEPTOR SIGNALING PATHWAY	SET	21	-0.24138	-0.0080956	0.20169	0.88429
GOMF MONOCARBOXYLIC ACID BINDING	SET	85	-0.12408	-0.0083578	0.10368	0.88429
GOCC OUTER KINETOCHORE	SET	13	-0.29708	-0.0078412	0.24821	0.88432
REACTOME ACYL CHAIN REMODELLING OF PS	SET	21	-0.26327	-0.0088297	0.21965	0.88464
GOMF DEOXYCYTIDINE DEAMINASE ACTIVITY	SET	8	-0.53299	-0.011037	0.44455	0.88472
GOBP INSEMINATION	SET	13	-0.35877	-0.0094693	0.29921	0.88474
GOMF CHITIN BINDING	SET	8	-0.37299	-0.0077239	0.31098	0.88481
GOBP POSITIVE REGULATION OF NATURAL KILLER CELL PROLIFERATION	SET	9	-0.33216	-0.0072954	0.27651	0.88517
GOMF RECEPTOR ANTAGONIST ACTIVITY	SET	15	-0.29319	-0.008312	0.24405	0.88518
GOBP POSITIVE REGULATION OF DOUBLE STRAND BREAK REPAIR VIA HOMOLOGOUS RECOMBINATION	SET	36	-0.15826	-0.0069468	0.13166	0.88531
HEIDENBLAD AMPLICON 8Q24 UP	SET	37	-0.1815	-0.0080766	0.15099	0.88532
PARK HSC VS MULTIPOTENT PROGENITORS DN	SET	14	-0.28219	-0.007729	0.23454	0.88553
GOBP NEGATIVE REGULATION OF NEUTROPHIL MIGRATION	SET	5	-0.51856	-0.00849	0.43087	0.88561
GOBP CARDIAC FIBROBLAST CELL DIFFERENTIATION	SET	4	-0.73154	-0.010713	0.60778	0.88563
GOBP ACROSOMAL VESICLE EXOCYTOSIS	SET	9	-0.4246	-0.0093258	0.35259	0.88574
GOBP REGULATION OF DNA RECOMBINATION	SET	118	-0.095081	-0.0075395	0.078914	0.88587
GOBP FATTY ACID TRANSPORT	SET	113	-0.10777	-0.0083634	0.089391	0.88599
PID SYNDECAN 1 PATHWAY	SET	41	-0.17505	-0.0081988	0.14513	0.8861
GOBP NEGATIVE REGULATION OF NATURAL KILLER CELL MEDIATED IMMUNITY	SET	15	-0.24237	-0.0068711	0.2007	0.88639
KEGG GLYCOSAMINOGLYCAN BIOSYNTHESIS HEPARAN SULFATE	SET	25	-0.21162	-0.0077433	0.17521	0.88643
GOBP POSITIVE REGULATION OF GONADOTROPIN SECRETION	SET	7	-0.47345	-0.0091712	0.39167	0.88662
GOMF METALLOCHAPERONE ACTIVITY	SET	10	-0.28768	-0.00666	0.23794	0.88667
DESERT EXTRACELLULAR MATRIX HEPATOCELLULAR CARCINOMA SUBCLASS UP	SET	20	-0.26788	-0.0087682	0.22153	0.88671
BROWN MYELOID CELL DEVELOPMENT DN	SET	122	-0.096069	-0.007745	0.079417	0.88679
GOBP PYRIMIDINE CONTAINING COMPOUND TRANSMEMBRANE TRANSPORT	SET	14	-0.28889	-0.0079125	0.23874	0.88686
REACTOME AMINO ACID CONJUGATION	SET	8	-0.51827	-0.010732	0.4283	0.88686
GOBP FATTY ACID BETA OXIDATION	SET	72	-0.12233	-0.0075865	0.10106	0.88694
GOBP POSITIVE REGULATION OF INTRINSIC APOPTOTIC SIGNALING PATHWAY BY P53 CLASS MEDIATOR	SET	7	-0.4289	-0.0083083	0.35427	0.88698
REACTOME DISEASES ASSOCIATED WITH O GLYCOSYLATION OF PROTEINS	SET	62	-0.15545	-0.0089486	0.12836	0.88705
GOBP REGULATION OF CELL FATE COMMITMENT	SET	35	-0.1968	-0.0085178	0.16249	0.88707
GOBP SYNAPTIC VESICLE EXOCYTOSIS	SET	92	-0.11013	-0.0077162	0.090908	0.88713
GOCC IMMUNOGLOBULIN COMPLEX	SET	7	-0.40219	-0.0077909	0.33196	0.88716
DEURIG T CELL PROLYMPHOCYTIC LEUKEMIA DN	SET	288	-0.064914	-0.0080045	0.05356	0.88723
FINETTI BREAST CANCER KINOME GREEN	SET	14	-0.31507	-0.0086297	0.25991	0.88728
GOBP NEGATIVE REGULATION OF TUBULIN DEACETYLATION	SET	5	-0.52117	-0.0085328	0.42971	0.8874
NAKAYAMA SOFT TISSUE TUMORS PCA1 DN	SET	68	-0.14158	-0.0085337	0.11672	0.88742
GOCC SPECIFIC GRANULE LUMEN	SET	57	-0.14276	-0.0078806	0.11762	0.88757
LIANG HEMATOPOIESIS STEM CELL NUMBER QTL	SET	16	-0.2995	-0.0087691	0.2467	0.88762
KEGG GLYCOLYSIS GLUCONEOGENESIS	SET	56	-0.14749	-0.0080704	0.12149	0.88763
GOBP PROTEIN KINASE C SIGNALING	SET	35	-0.18869	-0.0081671	0.15531	0.88779
GOBP NEGATIVE REGULATION OF NODAL SIGNALING PATHWAY	SET	5	-0.52494	-0.0085945	0.43207	0.8878
REACTOME BUTYROPHILIN BTN FAMILY INTERACTIONS	SET	5	-0.62141	-0.010174	0.51135	0.88785
GOBP ADENINE TRANSPORT	SET	4	-0.4271	-0.0062546	0.35133	0.88794
HADDAD T LYMPHOCYTE AND NK PROGENITOR DN	SET	57	-0.14335	-0.0079132	0.1179	0.88798
GOBP MUCOSA ASSOCIATED LYMPHOID TISSUE DEVELOPMENT	SET	8	-0.3885	-0.0080451	0.31919	0.88822
GOCC RNA N6 METHYLADENOSINE METHYLTRANSFERASE COMPLEX	SET	8	-0.34183	-0.0070787	0.28068	0.88835
KIM MYCL1 AMPLIFICATION TARGETS DN	SET	19	-0.23366	-0.0074545	0.19185	0.88836
GOMF DOLICHYL DIPHOSPHOOLIGOSACCHARIDE PROTEIN GLYCOTRANSFERASE ACTIVITY	SET	5	-0.46928	-0.0076832	0.38515	0.88846
GOBP ETHER BIOSYNTHETIC PROCESS	SET	12	-0.3404	-0.0086323	0.27934	0.88849
GOBP SENSORY PERCEPTION OF MECHANICAL STIMULUS	SET	169	-0.090515	-0.0085777	0.074216	0.88869
GOBP POSTSYNAPTIC MEMBRANE ORGANIZATION	SET	33	-0.19077	-0.008018	0.15634	0.8888
GOBP INTRINSIC APOPTOTIC SIGNALING PATHWAY IN RESPONSE TO DNA DAMAGE BY P53 CLASS MEDIATOR	SET	40	-0.16785	-0.0077657	0.13749	0.88892
YAO TEMPORAL RESPONSE TO PROGESTERONE CLUSTER 15	SET	31	-0.18721	-0.0076265	0.15325	0.88906
GOCC CIA COMPLEX	SET	5	-0.511	-0.0083663	0.41809	0.88918
GOMF POLYNUCLEOTIDE ADENYLYLTRANSFERASE ACTIVITY	SET	11	-0.38366	-0.0093154	0.31384	0.88923
GOBP ESTABLISHMENT OF ENDOTHELIAL INTESTINAL BARRIER	SET	14	-0.32181	-0.0088143	0.26319	0.88928
GOBP ORGANOPHOSPHATE BIOSYNTHETIC PROCESS	SET	539	-0.04579	-0.0076716	0.037437	0.88935
GOMF ESTROGEN 2 HYDROXYLASE ACTIVITY	SET	5	-0.51222	-0.0083862	0.41867	0.88941
BAE BRCA1 TARGETS DN	SET	29	-0.22318	-0.0087942	0.18238	0.88946
GOCC PHAGOPHORE ASSEMBLY SITE MEMBRANE	SET	18	-0.28527	-0.0088585	0.23295	0.88962
GOBP APPENDAGE MORPHOGENESIS	SET	140	-0.10213	-0.008816	0.083401	0.88963
GOBP DE NOVO CENTRIOLE ASSEMBLY	SET	5	-0.37728	-0.006177	0.30793	0.88974
REACTOME PARASITE INFECTION	SET	56	-0.15622	-0.0085482	0.12749	0.88977
MYLLYKANGAS AMPLIFICATION HOT SPOT 21	SET	6	-0.47334	-0.0084891	0.38619	0.88983
GOBP INTRINSIC APOPTOTIC SIGNALING PATHWAY IN RESPONSE TO OSMOTIC STRESS	SET	10	-0.32667	-0.0075628	0.26647	0.88988
GOBP POSITIVE REGULATION OF SODIUM PROTON ANTIPORTER ACTIVITY	SET	5	-0.44955	-0.0073603	0.36671	0.88988
GOCC POSTSYNAPTIC MEMBRANE	SET	254	-0.075462	-0.0087468	0.06153	0.88997
TONKS TARGETS OF RUNX1 RUNX1T1 FUSION ERYTHROCYTE UP	SET	147	-0.096244	-0.0085113	0.078467	0.89
GOBP CELLULAR POLYSACCHARIDE CATABOLIC PROCESS	SET	18	-0.31129	-0.0096668	0.25366	0.89012
JIANG HYPOXIA CANCER	SET	57	-0.14711	-0.0081206	0.11985	0.89016
GOCC CENTRIOLE	SET	148	-0.090018	-0.0079876	0.073287	0.89032
MCLACHLAN DENTAL CARIES DN	SET	71	-0.13553	-0.0083468	0.11025	0.89051
GOBP CALCIUM ION REGULATED EXOCYTOSIS	SET	61	-0.142	-0.0081082	0.11551	0.89052
GOBP PROSTAGLANDIN TRANSPORT	SET	29	-0.2318	-0.0091338	0.18852	0.89056
GRATIAS RETINOBLASTOMA 16Q24	SET	18	-0.27426	-0.0085166	0.22305	0.89057
GOBP HINDBRAIN RADIAL GLIA GUIDED CELL MIGRATION	SET	8	-0.38732	-0.0080206	0.31474	0.89076
REACTOME MITOPHAGY	SET	27	-0.20084	-0.0076366	0.16319	0.89077
CHIANG LIVER CANCER SUBCLASS UNANNOTATED DN	SET	169	-0.082023	-0.0077729	0.066646	0.89078
REACTOME PURINE CATABOLISM	SET	16	-0.30258	-0.0088593	0.24576	0.89087
GOCC BASEMENT MEMBRANE COLLAGEN TRIMER	SET	6	-0.53257	-0.0095514	0.43251	0.8909
ACOSTA PROLIFERATION INDEPENDENT MYC TARGETS UP	SET	80	-0.11941	-0.007804	0.096963	0.89091
REACTOME VASOPRESSIN LIKE RECEPTORS	SET	5	-0.61168	-0.010015	0.49639	0.89107
GOMF CYTOKINE BINDING	SET	117	-0.11125	-0.0087843	0.090246	0.89115
GOBP INTERLEUKIN 5 PRODUCTION	SET	19	-0.27104	-0.0086471	0.21983	0.89119
GOMF DOLICHYL PHOSPHATE MANNOSE PROTEIN MANNOSYLTRANSFERASE ACTIVITY	SET	7	-0.41485	-0.008036	0.33647	0.89119
BOYAULT LIVER CANCER SUBCLASS G6 UP	SET	64	-0.14974	-0.008757	0.1214	0.89129
MARSON FOXP3 TARGETS STIMULATED DN	SET	9	-0.36774	-0.0080769	0.29806	0.89135
PETRETTO HEART MASS QTL CIS UP	SET	30	-0.19152	-0.0076757	0.15523	0.89135
WANG LSD1 TARGETS DN	SET	33	-0.19488	-0.0081908	0.1579	0.89143
WP EICOSANOID METABOLISM VIA CYCLOOXYGENASES COX	SET	31	-0.19288	-0.0078577	0.15616	0.89161
GOBP CELLULAR RESPONSE TO ACIDIC PH	SET	14	-0.28934	-0.0079249	0.23407	0.89179
GOBP ENERGY HOMEOSTASIS	SET	44	-0.16878	-0.0081888	0.13639	0.89204
WP GLUCOSE METABOLISM IN TRIPLENEGATIVE BREAST CANCER CELLS	SET	8	-0.48007	-0.0099413	0.38746	0.89232
GOBP POLY N ACETYLLACTOSAMINE METABOLIC PROCESS	SET	7	-0.33891	-0.006565	0.27345	0.89239
REACTOME ACTIVATION OF SMO	SET	18	-0.219	-0.0068006	0.17637	0.89282
KASLER HDAC7 TARGETS 2 UP	SET	6	-0.55836	-0.010014	0.44913	0.89309
GOBP BRONCHUS DEVELOPMENT	SET	11	-0.38172	-0.0092682	0.30697	0.89315
GOMF DIACYLGLYCEROL KINASE ACTIVITY	SET	10	-0.3059	-0.0070818	0.24597	0.89318
GOBP POSITIVE REGULATION OF GAP JUNCTION ASSEMBLY	SET	6	-0.54721	-0.009814	0.43983	0.89327
GOBP REGULATION OF BILE ACID SECRETION	SET	4	-0.60416	-0.0088475	0.48526	0.89343
GOCC EUKARYOTIC TRANSLATION INITIATION FACTOR 3 COMPLEX EIF3M	SET	7	-0.50344	-0.0097521	0.4042	0.89352
GOBP ANGIOGENESIS INVOLVED IN WOUND HEALING	SET	26	-0.24804	-0.0092555	0.19913	0.89354
GOMF ATP ACTIVATED INWARD RECTIFIER POTASSIUM CHANNEL ACTIVITY	SET	6	-0.51183	-0.0091794	0.41061	0.8937
FLECHNER PBL KIDNEY TRANSPLANT OK VS DONOR DN	SET	37	-0.17976	-0.0079991	0.1442	0.89371
GOBP NEUROTRANSMITTER RECEPTOR TRANSPORT	SET	24	-0.23118	-0.0082881	0.18539	0.89379
GOCC ADHERENS JUNCTION	SET	174	-0.091638	-0.0088104	0.073489	0.89379
GOBP NEGATIVE REGULATION OF T CELL APOPTOTIC PROCESS	SET	22	-0.23036	-0.0079077	0.1847	0.89383
MCCOLLUM GELDANAMYCIN RESISTANCE DN	SET	7	-0.52603	-0.01019	0.42155	0.89394
GOBP POSITIVE REGULATION OF OXIDATIVE STRESS INDUCED NEURON DEATH	SET	6	-0.48605	-0.008717	0.38949	0.89396
GOBP PROTEIN PROCESSING INVOLVED IN PROTEIN TARGETING TO MITOCHONDRION	SET	7	-0.45802	-0.0088723	0.36698	0.89399
REACTOME SULFUR AMINO ACID METABOLISM	SET	28	-0.21472	-0.0083141	0.17201	0.89404
GOMF FERROUS IRON BINDING	SET	24	-0.22961	-0.0082319	0.18382	0.89418
NUYTTEN NIPP1 TARGETS DN	SET	794	-0.040926	-0.0082632	0.032761	0.8942
SHIRAISHI PLZF TARGETS DN	SET	9	-0.33405	-0.0073368	0.26728	0.8943
GOMF FUCOSE BINDING	SET	8	-0.49583	-0.010268	0.39639	0.8945
TONG INTERACT WITH PTTG1	SET	52	-0.15711	-0.0082849	0.12559	0.89452
REACTOME DEADENYLATION DEPENDENT MRNA DECAY	SET	52	-0.14573	-0.0076848	0.11648	0.89455
GOCC PROTON TRANSPORTING V TYPE ATPASE COMPLEX	SET	24	-0.23365	-0.0083767	0.18659	0.89475
GOBP PEPTIDYL DIPHTHAMIDE BIOSYNTHETIC PROCESS FROM PEPTIDYL HISTIDINE	SET	7	-0.43983	-0.0085199	0.3512	0.89477
GOBP POSITIVE REGULATION OF SKELETAL MUSCLE FIBER DEVELOPMENT	SET	8	-0.47685	-0.0098746	0.38076	0.89477
GOBP OLIGOSACCHARIDE LIPID INTERMEDIATE BIOSYNTHETIC PROCESS	SET	19	-0.21988	-0.0070148	0.17556	0.89478
REACTOME MRNA DECAY BY 5 TO 3 EXORIBONUCLEASE	SET	13	-0.29714	-0.0078426	0.23718	0.89485
GOBP POSITIVE REGULATION OF ESTABLISHMENT OF PROTEIN LOCALIZATION TO MITOCHONDRION	SET	34	-0.17704	-0.0075526	0.14125	0.89495
SARTIPY BLUNTED BY INSULIN RESISTANCE DN	SET	18	-0.29132	-0.0090464	0.23232	0.89506
GOBP NUCLEOSIDE TRANSPORT	SET	9	-0.38089	-0.0083657	0.30369	0.89511
WANG ESOPHAGUS CANCER VS NORMAL DN	SET	97	-0.11653	-0.0083829	0.092916	0.89511
GOBP DUCTUS ARTERIOSUS CLOSURE	SET	5	-0.53679	-0.0087885	0.42779	0.89521
LEE BMP2 TARGETS UP	SET	722	-0.043981	-0.0084848	0.035051	0.89521
CASTELLANO HRAS TARGETS DN	SET	6	-0.39988	-0.0071717	0.31857	0.8953
GOBP POSITIVE REGULATION OF AUTOPHAGY	SET	137	-0.092562	-0.0079045	0.073727	0.89534
WP HISTONE MODIFICATIONS	SET	41	-0.17125	-0.008021	0.13637	0.89539
CHUANG OXIDATIVE STRESS RESPONSE UP	SET	26	-0.23135	-0.0086325	0.1842	0.89542
GOBP TORC1 SIGNALING	SET	55	-0.14564	-0.0078975	0.11594	0.89545
REACTOME GLI PROTEINS BIND PROMOTERS OF HH RESPONSIVE GENES TO PROMOTE TRANSCRIPTION	SET	7	-0.46627	-0.009032	0.37104	0.89555
REACTOME ENDOGENOUS STEROLS	SET	25	-0.24984	-0.0091417	0.19869	0.8957
GOBP HYDROGEN PEROXIDE METABOLIC PROCESS	SET	48	-0.17259	-0.0087448	0.13721	0.89576
GOBP EPITHELIAL CELL PROLIFERATION INVOLVED IN LUNG MORPHOGENESIS	SET	10	-0.40183	-0.0093027	0.31923	0.89593
GOBP INTRACELLULAR DISTRIBUTION OF MITOCHONDRIA	SET	7	-0.57256	-0.011091	0.45459	0.89607
GOBP HINDLIMB MORPHOGENESIS	SET	34	-0.22731	-0.0096971	0.18046	0.89609
GOMF GLYCINE N ACYLTRANSFERASE ACTIVITY	SET	4	-0.75246	-0.011019	0.59717	0.89616
GOCC EPSILON DNA POLYMERASE COMPLEX	SET	5	-0.43487	-0.0071198	0.34496	0.89627
GOBP SUCCINYL COA CATABOLIC PROCESS	SET	6	-0.48105	-0.0086274	0.38148	0.89634
GOCC BLOC 1 COMPLEX	SET	9	-0.33011	-0.0072504	0.26177	0.89635
GOBP ERYTHROCYTE MATURATION	SET	15	-0.28365	-0.0080415	0.22479	0.89649
GOBP ACTIVATION OF CYSTEINE TYPE ENDOPEPTIDASE ACTIVITY	SET	17	-0.30882	-0.0093201	0.24457	0.89664
STEARMAN LUNG CANCER EARLY VS LATE UP	SET	119	-0.10293	-0.0081965	0.081505	0.89668
GOMF OXIDOREDUCTASE ACTIVITY ACTING ON A SULFUR GROUP OF DONORS DISULFIDE AS ACCEPTOR	SET	9	-0.41569	-0.0091299	0.32912	0.8967
VICENT METASTASIS UP	SET	14	-0.33372	-0.0091405	0.26421	0.89672
GOBP REGULATION OF MRNA EXPORT FROM NUCLEUS	SET	6	-0.479	-0.0085907	0.3792	0.89673
GOMF LYSOPHOSPHOLIPASE ACTIVITY	SET	25	-0.24265	-0.0088786	0.19207	0.89676
GOBP PHOSPHATIDIC ACID METABOLIC PROCESS	SET	35	-0.19159	-0.0082924	0.15162	0.8968
GOMF N FORMYL PEPTIDE RECEPTOR ACTIVITY	SET	4	-0.70402	-0.01031	0.55681	0.89695
GOCC MICROVESICLE	SET	3	-0.71577	-0.0090779	0.56581	0.89706
GOMF P53 BINDING	SET	62	-0.14474	-0.008332	0.11435	0.8972
GOBP EXTRACELLULAR MATRIX CONSTITUENT SECRETION	SET	15	-0.3502	-0.0099282	0.27658	0.89727
GOBP BODY FLUID SECRETION	SET	83	-0.1305	-0.0086872	0.10303	0.89736
GOBP HISTONE H3 K9 TRIMETHYLATION	SET	9	-0.40581	-0.008913	0.32029	0.89742
GOBP G1 TO G0 TRANSITION INVOLVED IN CELL DIFFERENTIATION	SET	6	-0.51895	-0.0093072	0.40927	0.89759
GOBP DEOXYRIBONUCLEOSIDE METABOLIC PROCESS	SET	11	-0.36538	-0.0088714	0.28815	0.8976
GOBP AXONAL TRANSPORT	SET	62	-0.13688	-0.0078796	0.10781	0.89788
GOBP TRANSLOCATION OF MOLECULES INTO HOST	SET	6	-0.59175	-0.010613	0.46604	0.8979
CHEN LIVER METABOLISM QTL CIS	SET	92	-0.1325	-0.0092836	0.10434	0.89793
GOBP NUCLEOBASE CONTAINING SMALL MOLECULE BIOSYNTHETIC PROCESS	SET	14	-0.31843	-0.0087215	0.25075	0.89793
GOBP POSITIVE REGULATION OF DEACETYLASE ACTIVITY	SET	8	-0.38871	-0.0080494	0.30609	0.89793
REACTOME DISINHIBITION OF SNARE FORMATION	SET	5	-0.55458	-0.0090798	0.43671	0.89793
GOBP EPITHELIAL CELL MORPHOGENESIS	SET	27	-0.23264	-0.0088459	0.18318	0.89796
GOBP CALCITONIN FAMILY RECEPTOR SIGNALING PATHWAY	SET	8	-0.4791	-0.0099211	0.37712	0.89802
GOBP SPINDLE LOCALIZATION	SET	61	-0.14321	-0.0081776	0.11263	0.89823
GOBP PROTEIN SULFATION	SET	8	-0.35691	-0.0073908	0.28063	0.89827
WP 15Q133 COPY NUMBER VARIATION SYNDROME	SET	18	-0.34688	-0.010772	0.27264	0.89835
GOMF TRANSLATION ELONGATION FACTOR ACTIVITY	SET	19	-0.23883	-0.0076197	0.1877	0.89839
GOCC ACETYLCHOLINE GATED CHANNEL COMPLEX	SET	16	-0.30217	-0.0088472	0.23734	0.89851
GOMF CORECEPTOR ACTIVITY	SET	45	-0.18246	-0.0089521	0.14331	0.89851
LE NEURONAL DIFFERENTIATION UP	SET	16	-0.26132	-0.0076511	0.2051	0.89867
NELSON RESPONSE TO ANDROGEN DN	SET	17	-0.31504	-0.0095076	0.24723	0.89871
GOMF OXIDOREDUCTASE ACTIVITY ACTING ON OTHER NITROGENOUS COMPOUNDS AS DONORS	SET	10	-0.408	-0.0094455	0.32013	0.89874
REACTOME SODIUM COUPLED SULPHATE DI AND TRI CARBOXYLATE TRANSPORTERS	SET	5	-0.53372	-0.0087383	0.41869	0.89879
GOBP REGULATION OF TOR SIGNALING	SET	105	-0.10466	-0.0078315	0.082104	0.8988
GOBP REGULATION OF TRANSFORMING GROWTH FACTOR BETA ACTIVATION	SET	8	-0.43074	-0.0089197	0.33789	0.8988
GOBP INDUCTION OF POSITIVE CHEMOTAXIS	SET	12	-0.35894	-0.0091024	0.28154	0.89882
GOBP TERPENOID METABOLIC PROCESS	SET	93	-0.12563	-0.0088495	0.098505	0.89889
GOBP REGULATION OF PROSTATIC BUD FORMATION	SET	5	-0.62999	-0.010314	0.49386	0.89895
GOBP REGULATION OF VACUOLE ORGANIZATION	SET	43	-0.17256	-0.0082767	0.13526	0.89897
KEGG BASE EXCISION REPAIR	SET	32	-0.19106	-0.007908	0.14977	0.89897
GOBP POSITIVE REGULATION OF GLUCONEOGENESIS	SET	16	-0.2738	-0.0080167	0.21457	0.89902
GOBP HYDROGEN PEROXIDE CATABOLIC PROCESS	SET	29	-0.22712	-0.0089495	0.17798	0.89903
GOBP TRANSFORMING GROWTH FACTOR BETA1 PRODUCTION	SET	13	-0.33637	-0.008878	0.26357	0.89905
GOBP DEFENSE RESPONSE TO GRAM POSITIVE BACTERIUM	SET	92	-0.12768	-0.0089458	0.1	0.89915
BANDRES RESPONSE TO CARMUSTIN WITHOUT MGMT 48HR DN	SET	30	-0.21496	-0.0086151	0.16815	0.89943
GOMF OPIOID RECEPTOR BINDING	SET	7	-0.48744	-0.0094422	0.38127	0.89945
GENTLES LEUKEMIC STEM CELL DN	SET	17	-0.27951	-0.0084355	0.21859	0.89949
GOBP GLIAL CELL DERIVED NEUROTROPHIC FACTOR RECEPTOR SIGNALING PATHWAY	SET	10	-0.35833	-0.0082956	0.28022	0.8995
CERIBELLI GENES INACTIVE AND BOUND BY NFY	SET	30	-0.20561	-0.0082401	0.16078	0.89951
GOBP DETECTION OF CHEMICAL STIMULUS	SET	389	-0.078777	-0.011258	0.061569	0.89963
GOBP GAMMA DELTA T CELL ACTIVATION	SET	21	-0.24184	-0.0081112	0.1886	0.90012
GOBP NEGATIVE REGULATION OF CATECHOLAMINE SECRETION	SET	11	-0.35928	-0.0087234	0.28014	0.90015
REACTOME REGULATION OF CYTOSKELETAL REMODELING AND CELL SPREADING BY IPP COMPLEX COMPONENTS	SET	7	-0.51383	-0.0099535	0.40066	0.90015
GOBP NEGATIVE REGULATION OF SIGNAL TRANSDUCTION BY P53 CLASS MEDIATOR	SET	30	-0.20532	-0.0082285	0.15997	0.90033
MAHADEVAN GIST MORPHOLOGICAL SWITCH	SET	15	-0.32727	-0.0092781	0.25499	0.90033
WP PEPTIDE GPCRS	SET	66	-0.15966	-0.0094815	0.12438	0.90035
GOBP EXOCYST LOCALIZATION	SET	5	-0.49586	-0.0081184	0.38628	0.90037
GOBP RIBOSOMAL LARGE SUBUNIT BIOGENESIS	SET	63	-0.13417	-0.0077852	0.10452	0.90037
GOBP THORAX AND ANTERIOR ABDOMEN DETERMINATION	SET	5	-0.71808	-0.011757	0.55921	0.90044
LI WILMS TUMOR VS FETAL KIDNEY 1 DN	SET	157	-0.086991	-0.0079483	0.067728	0.90049
GOBP LATERAL VENTRICLE DEVELOPMENT	SET	12	-0.3392	-0.0086018	0.26402	0.90055
GOBP REGULATION OF PRESYNAPTIC CYTOSOLIC CALCIUM ION CONCENTRATION	SET	14	-0.32644	-0.0089411	0.25405	0.90059
GOBP TAURINE TRANSPORT	SET	7	-0.42707	-0.0082728	0.33227	0.90065
GOBP RESPONSE TO TESTOSTERONE	SET	38	-0.17848	-0.0080484	0.1388	0.90074
GOMF ACETYLCHOLINE GATED MONOATOMIC CATION SELECTIVE CHANNEL ACTIVITY	SET	17	-0.30317	-0.0091496	0.23563	0.90088
GOMF TRANSMITTER GATED CHANNEL ACTIVITY	SET	52	-0.18203	-0.0095992	0.14145	0.90094
RICKMAN METASTASIS UP	SET	289	-0.069756	-0.0086163	0.054197	0.90096
GOBP REGULATION OF METANEPHROS DEVELOPMENT	SET	5	-0.6144	-0.010059	0.47726	0.90101
GOCC ENDOPLASMIC RETICULUM GOLGI INTERMEDIATE COMPARTMENT	SET	122	-0.10142	-0.0081762	0.078754	0.90108
MACLACHLAN BRCA1 TARGETS UP	SET	19	-0.24973	-0.0079672	0.19392	0.90108
GOBP MATURATION OF LSU RRNA FROM TRICISTRONIC RRNA TRANSCRIPT SSU RRNA 5 8S RRNA LSU RRNA	SET	13	-0.30316	-0.0080015	0.23526	0.90122
HOFFMANN PRE BI TO LARGE PRE BII LYMPHOCYTE UP	SET	27	-0.23298	-0.0088588	0.18079	0.90124
GOBP PEXOPHAGY	SET	5	-0.39833	-0.0065216	0.30899	0.90132
GOMF CYCLIN DEPENDENT PROTEIN SERINE THREONINE KINASE REGULATOR ACTIVITY	SET	46	-0.16921	-0.0083936	0.13115	0.9015
BAKKER FOXO3 TARGETS UP	SET	50	-0.17564	-0.0090828	0.13607	0.90161
GOBP NEGATIVE REGULATION OF HAIR FOLLICLE DEVELOPMENT	SET	5	-0.55198	-0.0090371	0.42681	0.90203
TERAMOTO OPN TARGETS CLUSTER 1	SET	13	-0.30389	-0.0080209	0.23495	0.90206
REACTOME MITOTIC PROMETAPHASE	SET	190	-0.083376	-0.0083729	0.064428	0.90218
BIOCARTA MONOCYTE PATHWAY	SET	10	-0.39449	-0.0091328	0.30456	0.90238
GOMF SHORT CHAIN CARBOXYLESTERASE ACTIVITY	SET	6	-0.50866	-0.0091227	0.39235	0.90258
LANDIS ERBB2 BREAST TUMORS 65 UP	SET	22	-0.28277	-0.0097068	0.21803	0.90267
GOBP DETECTION OF EXTERNAL BIOTIC STIMULUS	SET	19	-0.3016	-0.0096221	0.23247	0.90274
BIOCARTA GRANULOCYTES PATHWAY	SET	13	-0.34655	-0.0091469	0.26707	0.90278
GOCC TRANSCRIPTION EXPORT COMPLEX	SET	7	-0.42438	-0.0082206	0.32693	0.90286
GOBP SULFATION	SET	24	-0.25514	-0.0091471	0.19654	0.90287
GOBP PYRIDINE NUCLEOTIDE BIOSYNTHETIC PROCESS	SET	28	-0.21764	-0.0084272	0.16762	0.90292
GOBP REGULATION OF MEMBRANE REPOLARIZATION DURING ACTION POTENTIAL	SET	6	-0.52119	-0.0093472	0.40125	0.903
GOBP REGULATION OF MYOBLAST DIFFERENTIATION	SET	70	-0.14519	-0.0088789	0.11175	0.90305
GOBP NEGATIVE REGULATION OF FIBROBLAST MIGRATION	SET	9	-0.38294	-0.0084106	0.2947	0.90309
GOBP 5 PHOSPHORIBOSE 1 DIPHOSPHATE METABOLIC PROCESS	SET	4	-0.71862	-0.010524	0.55262	0.90326
GOBP ZYGOTIC DETERMINATION OF ANTERIOR POSTERIOR AXIS EMBRYO	SET	6	-0.64838	-0.011628	0.49854	0.90329
GOBP RESPONSE TO INTERLEUKIN 15	SET	8	-0.46146	-0.0095559	0.35455	0.90346
NIKOLSKY BREAST CANCER 14Q22 AMPLICON	SET	14	-0.46166	-0.012645	0.35456	0.90354
GOBP TRICUSPID VALVE DEVELOPMENT	SET	6	-0.5683	-0.010192	0.43623	0.90366
WP DISORDERS OF FOLATE METABOLISM AND TRANSPORT	SET	19	-0.25464	-0.0081239	0.19543	0.9037
GOBP MONOCYTE EXTRAVASATION	SET	6	-0.46768	-0.0083877	0.35872	0.90384
GOBP INTRINSIC APOPTOTIC SIGNALING PATHWAY IN RESPONSE TO DNA DAMAGE	SET	94	-0.11556	-0.0081841	0.088632	0.90385
BYSTRYKH HEMATOPOIESIS STEM CELL QTL CIS	SET	120	-0.1026	-0.0082037	0.078685	0.90386
GOBP REGULATION OF RETINOIC ACID RECEPTOR SIGNALING PATHWAY	SET	16	-0.29812	-0.0087288	0.22859	0.90391
FONTAINE THYROID TUMOR UNCERTAIN MALIGNANCY DN	SET	25	-0.24887	-0.0091063	0.19077	0.90397
GOMF LIPOPOLYSACCHARIDE IMMUNE RECEPTOR ACTIVITY	SET	6	-0.44099	-0.007909	0.338	0.904
WP ESTROGEN METABOLISM WP697	SET	14	-0.32586	-0.0089252	0.24954	0.90419
GOMF HISTONE H3K9 METHYLTRANSFERASE ACTIVITY	SET	10	-0.35343	-0.0081821	0.27063	0.9042
GOCC MAIN AXON	SET	61	-0.16345	-0.0093329	0.12515	0.90423
RAY TARGETS OF P210 BCR ABL FUSION DN	SET	14	-0.31832	-0.0087186	0.24371	0.90424
WEBER METHYLATED IN COLON CANCER	SET	18	-0.28546	-0.0088645	0.21842	0.90437
XU GH1 AUTOCRINE TARGETS UP	SET	170	-0.091354	-0.0086825	0.069838	0.90457
TING SILENCED BY DICER	SET	29	-0.22167	-0.0087348	0.16944	0.9046
GOBP REGULATION OF CENTRIOLE REPLICATION	SET	23	-0.2519	-0.0088411	0.19245	0.90471
GOMF DISULFIDE OXIDOREDUCTASE ACTIVITY	SET	38	-0.20988	-0.0094646	0.16031	0.90475
FOROUTAN TGFB EMT DN	SET	107	-0.12068	-0.0091148	0.092127	0.90487
GOBP UNSATURATED FATTY ACID BIOSYNTHETIC PROCESS	SET	47	-0.1734	-0.0086945	0.13237	0.90489
GOBP CYTIDINE METABOLIC PROCESS	SET	10	-0.5197	-0.012032	0.39665	0.90493
GOMF CYTIDINE DEAMINASE ACTIVITY	SET	10	-0.5197	-0.012032	0.39665	0.90493
GOCC LIPOPOLYSACCHARIDE RECEPTOR COMPLEX	SET	4	-0.59034	-0.0086452	0.45051	0.90496
GOBP CELLULAR RESPONSE TO TESTOSTERONE STIMULUS	SET	8	-0.4026	-0.008337	0.30718	0.905
GOBP RESPONSE TO PH	SET	42	-0.18463	-0.0087521	0.14063	0.90537
STEIN ESR1 TARGETS	SET	77	-0.14154	-0.0090766	0.10774	0.90553
GOBP PURINE RIBONUCLEOSIDE CATABOLIC PROCESS	SET	6	-0.65961	-0.01183	0.50197	0.90557
SEMENZA HIF1 TARGETS	SET	33	-0.21405	-0.0089966	0.16284	0.90566
GOBP RESPIRATORY BURST INVOLVED IN DEFENSE RESPONSE	SET	15	-0.31412	-0.0089053	0.23889	0.90572
GOBP CELL CELL ADHESION MEDIATED BY CADHERIN	SET	45	-0.197	-0.0096655	0.14981	0.90573
KORKOLA EMBRYONIC CARCINOMA VS SEMINOMA DN	SET	20	-0.2711	-0.0088733	0.20608	0.90582
REACTOME PYRUVATE METABOLISM AND CITRIC ACID TCA CYCLE	SET	52	-0.1687	-0.0088961	0.12824	0.90582
GOMF TRANSFORMING GROWTH FACTOR BETA RECEPTOR ACTIVITY	SET	11	-0.3612	-0.00877	0.27439	0.90597
GOBP AMINO ACID NEUROTRANSMITTER REUPTAKE	SET	10	-0.40229	-0.0093134	0.30534	0.90615
BARRIER CANCER RELAPSE NORMAL SAMPLE DN	SET	28	-0.21979	-0.0085103	0.16676	0.90624
GOBP REGULATION OF PROSTAGLANDIN SECRETION	SET	14	-0.34607	-0.0094787	0.26249	0.9063
GOMF HEPARAN SULFATE SULFOTRANSFERASE ACTIVITY	SET	14	-0.32506	-0.0089033	0.24651	0.90635
SENESE HDAC3 TARGETS DN	SET	504	-0.054424	-0.0088255	0.041265	0.90639
GOBP RIBONUCLEOSIDE CATABOLIC PROCESS	SET	18	-0.37811	-0.011741	0.2866	0.90645
GOBP AMMONIUM ION METABOLIC PROCESS	SET	22	-0.29441	-0.010106	0.22286	0.90675
GOBP CORNEA DEVELOPMENT IN CAMERA TYPE EYE	SET	12	-0.35008	-0.0088777	0.26456	0.90711
KIM MYCL1 AMPLIFICATION TARGETS UP	SET	13	-0.35323	-0.0093231	0.26694	0.90712
GOBP CATECHOLAMINE SECRETION	SET	54	-0.16666	-0.0089554	0.12591	0.90718
GOBP HISTONE H3 DEACETYLATION	SET	12	-0.31138	-0.0078964	0.23521	0.90721
GOBP NEGATIVE REGULATION OF SIGNALING RECEPTOR ACTIVITY	SET	44	-0.18531	-0.0089906	0.13997	0.90722
GOBP MITOCHONDRIAL DNA METABOLIC PROCESS	SET	23	-0.24957	-0.0087592	0.18847	0.90727
GOBP NADH REGENERATION	SET	13	-0.3335	-0.0088025	0.25179	0.90733
GOBP FERMENTATION	SET	4	-0.67226	-0.0098448	0.50732	0.90742
GOBP REGULATION OF THYMOCYTE APOPTOTIC PROCESS	SET	13	-0.29736	-0.0078484	0.22434	0.90748
GOBP LIPID MODIFICATION	SET	187	-0.0852	-0.008489	0.064256	0.90756
KAPOSI LIVER CANCER MET UP	SET	18	-0.25656	-0.0079672	0.19349	0.90756
SEITZ NEOPLASTIC TRANSFORMATION BY 8P DELETION UP	SET	70	-0.1519	-0.0092892	0.11436	0.90795
GOMF VITAMIN BINDING	SET	143	-0.10052	-0.0087688	0.075672	0.90797
WP ONECARBON METABOLISM	SET	29	-0.22189	-0.0087433	0.16703	0.90797
GOBP NEGATIVE REGULATION OF PROTEIN EXIT FROM ENDOPLASMIC RETICULUM	SET	10	-0.30873	-0.0071474	0.2324	0.90798
GOCC ENDOPLASMIC RETICULUM TUBULAR NETWORK MEMBRANE	SET	5	-0.49489	-0.0081025	0.37243	0.90803
GOMF NAD P H OXIDASE H2O2 FORMING ACTIVITY	SET	8	-0.37793	-0.0078262	0.28433	0.9081
WHITFIELD CELL CYCLE M G1	SET	116	-0.11235	-0.0088334	0.084514	0.90813
WP MINERALOCORTICOID BIOSYNTHESIS	SET	9	-0.42486	-0.0093314	0.31923	0.90838
JAERVINEN AMPLIFIED IN LARYNGEAL CANCER	SET	40	-0.18268	-0.0084516	0.13723	0.90844
ALCALAY AML BY NPM1 LOCALIZATION UP	SET	128	-0.11869	-0.0097999	0.089096	0.9086
GOMF CARBON CARBON LYASE ACTIVITY	SET	51	-0.14961	-0.0078135	0.11229	0.90862
GOBP REGULATION OF LYSOSOMAL LUMEN PH	SET	26	-0.20476	-0.0076403	0.15366	0.90866
REACTOME LYSINE CATABOLISM	SET	12	-0.31799	-0.0080639	0.23853	0.90874
GOBP MEMBRANE PROTEIN PROTEOLYSIS	SET	54	-0.17156	-0.0092185	0.12865	0.90881
GOMF STEROID HORMONE BINDING	SET	6	-0.55448	-0.0099443	0.41542	0.90901
GOMF JUN KINASE KINASE KINASE ACTIVITY	SET	11	-0.37465	-0.0090966	0.28061	0.90908
GOMF MHC CLASS I PROTEIN COMPLEX BINDING	SET	6	-0.60825	-0.010909	0.45499	0.90935
GOBP REGULATION OF EPITHELIAL CELL DIFFERENTIATION	SET	144	-0.10961	-0.0095949	0.081912	0.90957
BAUS TFF2 TARGETS DN	SET	10	-0.46033	-0.010657	0.34394	0.90961
WILLIAMS ESR1 TARGETS UP	SET	26	-0.22405	-0.00836	0.1674	0.90961
GOBP REGULATION OF NATURAL KILLER CELL PROLIFERATION	SET	11	-0.35652	-0.0086564	0.26634	0.90964
GOBP LONG CHAIN FATTY ACID CATABOLIC PROCESS	SET	7	-0.45176	-0.0087511	0.33747	0.90966
GOBP GLOMERULAR EPITHELIAL CELL DIFFERENTIATION	SET	21	-0.26888	-0.009018	0.20074	0.90978
REACTOME SIGNALING BY RETINOIC ACID	SET	39	-0.19696	-0.0089979	0.14703	0.9098
REACTOME ACYL CHAIN REMODELLING OF PE	SET	28	-0.25754	-0.009972	0.19211	0.90996
GOMF RNA POLYMERASE II CTD HEPTAPEPTIDE REPEAT PHOSPHATASE ACTIVITY	SET	7	-0.44997	-0.0087163	0.33508	0.91034
IIZUKA LIVER CANCER PROGRESSION L0 L1 UP	SET	13	-0.3111	-0.008211	0.23163	0.91036
GOCC CORTICAL ENDOPLASMIC RETICULUM	SET	5	-0.51526	-0.008436	0.38364	0.91037
GOBP MANGANESE ION TRANSMEMBRANE TRANSPORT	SET	10	-0.36305	-0.0084049	0.2703	0.91038
MUELLER METHYLATED IN GLIOBLASTOMA	SET	35	-0.2206	-0.0095483	0.16424	0.91038
GOBP HAIR CELL DIFFERENTIATION	SET	51	-0.17088	-0.0089242	0.1272	0.91042
GOMF NEUREGULIN BINDING	SET	5	-0.57958	-0.009489	0.43142	0.91042
BRUINS UVC RESPONSE MIDDLE	SET	92	-0.1238	-0.0086743	0.09213	0.91048
GOBP POSITIVE REGULATION OF FATTY ACID TRANSPORT	SET	25	-0.24507	-0.0089672	0.18237	0.91048
CARRILLOREIXACH HEPATOBLASTOMA VS NORMAL DN	SET	1019	-0.040077	-0.009109	0.029823	0.91049
GOBP POSITIVE REGULATION OF HISTONE DEACETYLASE ACTIVITY	SET	6	-0.43137	-0.0077364	0.32077	0.91065
GOBP SIGNALING RECEPTOR LIGAND PRECURSOR PROCESSING	SET	37	-0.21104	-0.0093913	0.15693	0.91065
SUNG METASTASIS STROMA DN	SET	52	-0.16281	-0.0085856	0.12082	0.9111
REACTOME MITOTIC G2 G2 M PHASES	SET	187	-0.088823	-0.00885	0.065843	0.91133
GOBP REGULATION OF GLUTAMATE SECRETION NEUROTRANSMISSION	SET	5	-0.49878	-0.0081662	0.36953	0.91144
GOBP DEOXYRIBONUCLEOSIDE MONOPHOSPHATE BIOSYNTHETIC PROCESS	SET	8	-0.4357	-0.0090225	0.32262	0.91156
GOBP SIGNAL RELEASE	SET	438	-0.059707	-0.0090424	0.044186	0.91169
GOBP DORSAL AORTA DEVELOPMENT	SET	10	-0.43928	-0.01017	0.32498	0.91176
GOBP NEGATIVE REGULATION OF CHROMATIN BINDING	SET	9	-0.3741	-0.0082166	0.27676	0.91176
GOBP RIBOSOME BIOGENESIS	SET	267	-0.070021	-0.0083183	0.051791	0.9118
GOBP PURINE NUCLEOBASE TRANSMEMBRANE TRANSPORT	SET	5	-0.55292	-0.0090526	0.40876	0.91191
GOBP REGULATION OF VASCULAR ASSOCIATED SMOOTH MUSCLE CONTRACTION	SET	8	-0.51704	-0.010707	0.38221	0.91192
GOMF VOLTAGE GATED MONOATOMIC ION CHANNEL ACTIVITY INVOLVED IN REGULATION OF PRESYNAPTIC MEMBRANE POTENTIAL	SET	11	-0.42187	-0.010243	0.31175	0.912
GOMF 2 IRON 2 SULFUR CLUSTER BINDING	SET	21	-0.24039	-0.0080624	0.17763	0.91201
MIKKELSEN IPS LCP WITH H3K4ME3 AND H3K27ME3	SET	5	-0.56429	-0.0092387	0.41685	0.91207
GOCC CHECKPOINT CLAMP COMPLEX	SET	5	-0.47568	-0.007788	0.35113	0.91224
GOMF LIPASE ACTIVITY	SET	127	-0.11234	-0.0092389	0.082913	0.91226
GOBP PURINE NUCLEOSIDE CATABOLIC PROCESS	SET	8	-0.55001	-0.011389	0.40587	0.9123
GOBP PEPTIDYL METHIONINE MODIFICATION	SET	14	-0.33786	-0.0092538	0.24918	0.91242
GOBP MITOCHONDRIAL RESPIRASOME ASSEMBLY	SET	10	-0.28871	-0.006684	0.21285	0.91251
GOCC COLLAGEN TYPE IV TRIMER	SET	4	-0.73472	-0.010759	0.54158	0.91254
GOBP UREA TRANSMEMBRANE TRANSPORT	SET	9	-0.4683	-0.010285	0.34507	0.91262
CROMER TUMORIGENESIS UP	SET	51	-0.18964	-0.0099038	0.13969	0.9127
GOBP SEBACEOUS GLAND DEVELOPMENT	SET	10	-0.45149	-0.010452	0.33254	0.91271
REACTOME SUPPRESSION OF APOPTOSIS	SET	6	-0.43726	-0.0078421	0.32193	0.9128
REACTOME MISMATCH REPAIR	SET	15	-0.29705	-0.0084215	0.21868	0.91282
GOCC CHITOSOME	SET	19	-0.28384	-0.0090556	0.20874	0.91304
GOMF HISTONE H3K27 METHYLTRANSFERASE ACTIVITY	SET	5	-0.53454	-0.0087516	0.39306	0.91307
LIU OVARIAN CANCER TUMORS AND XENOGRAFTS KINASES DN	SET	33	-0.23334	-0.0098072	0.17152	0.91314
SEMBA FHIT TARGETS DN	SET	9	-0.31692	-0.0069607	0.23295	0.91315
GOBP REGULATION OF PLATELET DERIVED GROWTH FACTOR RECEPTOR ALPHA SIGNALING PATHWAY	SET	5	-0.53593	-0.0087745	0.39307	0.91362
GOMF ATP DEPENDENT ACTIVITY ACTING ON DNA	SET	115	-0.10628	-0.0083202	0.077882	0.9138
GOCC LSM1 7 PAT1 COMPLEX	SET	4	-0.67454	-0.0098781	0.49417	0.91386
GOBP PEPTIDYL LYSINE DIMETHYLATION	SET	23	-0.2702	-0.0094836	0.19793	0.91389
GOBP GLYCOSYL COMPOUND BIOSYNTHETIC PROCESS	SET	19	-0.28802	-0.0091887	0.21066	0.91421
GOBP INTESTINAL EPITHELIAL CELL DIFFERENTIATION	SET	24	-0.24627	-0.0088291	0.1801	0.91424
GOBP PROTECTION FROM NATURAL KILLER CELL MEDIATED CYTOTOXICITY	SET	2	-0.6619	-0.0068544	0.48354	0.91447
GOMF LIPOPOLYSACCHARIDE BINDING	SET	34	-0.21037	-0.0089744	0.15362	0.91455
GOBP PYRUVATE METABOLIC PROCESS	SET	102	-0.11797	-0.0087012	0.086134	0.9146
PID ATM PATHWAY	SET	32	-0.20206	-0.0083631	0.14752	0.9146
FIRESTEIN CTNNB1 PATHWAY AND PROLIFERATION	SET	6	-0.45158	-0.0080989	0.32964	0.91464
GOBP HISTONE H3 K36 DEMETHYLATION	SET	4	-0.49394	-0.0072333	0.36015	0.91488
REACTOME PKMTS METHYLATE HISTONE LYSINES	SET	43	-0.19287	-0.0092508	0.14061	0.9149
GOBP AXON CHOICE POINT RECOGNITION	SET	7	-0.55843	-0.010817	0.40696	0.91499
GOBP NUCLEOBASE CONTAINING SMALL MOLECULE CATABOLIC PROCESS	SET	29	-0.25765	-0.010153	0.18774	0.91502
GOBP TETRAHYDROFOLATE METABOLIC PROCESS	SET	14	-0.29031	-0.0079515	0.21154	0.91502
WANG RESPONSE TO GSK3 INHIBITOR SB216763 DN	SET	327	-0.066425	-0.0087187	0.04839	0.91507
GOBP TOLERANCE INDUCTION DEPENDENT UPON IMMUNE RESPONSE	SET	4	-0.63939	-0.0093634	0.46557	0.91517
GOBP POSITIVE REGULATION OF AMINO ACID TRANSPORT	SET	21	-0.27969	-0.0093804	0.20357	0.91526
WP ALANINE AND ASPARTATE METABOLISM	SET	12	-0.35016	-0.0088798	0.25485	0.91527
GOBP G2 MI TRANSITION OF MEIOTIC CELL CYCLE	SET	5	-0.43475	-0.0071179	0.31639	0.91528
GOBP TRICUSPID VALVE MORPHOGENESIS	SET	5	-0.65226	-0.010679	0.47458	0.91533
DUTERTRE ESTRADIOL RESPONSE 24HR UP	SET	303	-0.068501	-0.0086605	0.049839	0.91534
GOBP PROSTANOID BIOSYNTHETIC PROCESS	SET	29	-0.21974	-0.0086587	0.15987	0.91535
GOBP ANGIOGENESIS INVOLVED IN CORONARY VASCULAR MORPHOGENESIS	SET	5	-0.6603	-0.010811	0.48036	0.91536
GOBP REGULATION OF DNA DAMAGE RESPONSE SIGNAL TRANSDUCTION BY P53 CLASS MEDIATOR RESULTING IN TRANSCRIPTION OF P21 CLASS MEDIATOR	SET	6	-0.49637	-0.0089022	0.36102	0.91541
GOCC REPLISOME	SET	14	-0.31951	-0.0087511	0.23231	0.91548
GOBP EPITHELIAL CELL PROLIFERATION INVOLVED IN SALIVARY GLAND MORPHOGENESIS	SET	4	-0.76063	-0.011139	0.553	0.9155
REACTOME PEPTIDE LIGAND BINDING RECEPTORS	SET	174	-0.10376	-0.0099763	0.07544	0.9155
GOBP QUINOLINATE METABOLIC PROCESS	SET	5	-0.51416	-0.008418	0.37378	0.91551
GOBP REGULATION OF SYSTEMIC ARTERIAL BLOOD PRESSURE BY VASOPRESSIN	SET	4	-0.75731	-0.01109	0.55048	0.91554
KYNG WERNER SYNDROM AND NORMAL AGING UP	SET	76	-0.13228	-0.0084275	0.096061	0.91574
GOCC LAMELLIPODIUM	SET	187	-0.091404	-0.0091071	0.066355	0.91581
GOBP RECEPTOR MEDIATED VIRION ATTACHMENT TO HOST CELL	SET	6	-0.5918	-0.010614	0.42924	0.916
GOBP NEGATIVE REGULATION OF DOUBLE STRAND BREAK REPAIR VIA NONHOMOLOGOUS END JOINING	SET	7	-0.37308	-0.0072269	0.27041	0.91615
ANDERSEN CHOLANGIOCARCINOMA CLASS2	SET	168	-0.095898	-0.0090612	0.069499	0.91618
BERENJENO TRANSFORMED BY RHOA FOREVER UP	SET	20	-0.29509	-0.0096586	0.21373	0.91629
GOBP NEGATIVE REGULATION OF CYCLIC NUCLEOTIDE PHOSPHODIESTERASE ACTIVITY	SET	5	-0.62597	-0.010249	0.45305	0.91645
ZHU CMV 24 HR DN	SET	80	-0.15124	-0.009885	0.10945	0.91649
GOBP SMOOTH MUSCLE CELL MIGRATION	SET	67	-0.17636	-0.010552	0.12762	0.9165
SASAI RESISTANCE TO NEOPLASTIC TRANSFROMATION	SET	48	-0.19176	-0.0097161	0.13871	0.91658
GOBP PYRUVATE TRANSMEMBRANE TRANSPORT	SET	6	-0.57244	-0.010266	0.4137	0.91677
GOCC HISTONE PRE MRNA 3 END PROCESSING COMPLEX	SET	6	-0.44199	-0.0079269	0.3193	0.91685
FARMER BREAST CANCER CLUSTER 3	SET	16	-0.30119	-0.0088186	0.21754	0.91689
KASLER HDAC7 TARGETS 1 DN	SET	16	-0.33164	-0.00971	0.23941	0.917
GOBP LIPOXYGENASE PATHWAY	SET	10	-0.40071	-0.0092767	0.28906	0.91715
REACTOME SYNTHESIS OF BILE ACIDS AND BILE SALTS VIA 7ALPHA HYDROXYCHOLESTEROL	SET	24	-0.27356	-0.0098075	0.19731	0.91719
GOBP DGMP METABOLIC PROCESS	SET	5	-0.56663	-0.0092771	0.4083	0.91739
TURASHVILI BREAST CARCINOMA DUCTAL VS LOBULAR UP	SET	21	-0.30916	-0.010369	0.22276	0.9174
ZHAN MULTIPLE MYELOMA LB UP	SET	44	-0.2028	-0.0098392	0.14612	0.91741
MARTORIATI MDM4 TARGETS NEUROEPITHELIUM DN	SET	147	-0.11038	-0.0097616	0.079498	0.9175
GOBP LINOLEIC ACID METABOLIC PROCESS	SET	20	-0.28722	-0.0094012	0.20679	0.91756
GOBP GONADOTROPIN SECRETION	SET	17	-0.33339	-0.010061	0.24	0.91759
GOMF NUCLEOCYTOPLASMIC CARRIER ACTIVITY	SET	30	-0.2289	-0.0091736	0.16473	0.91765
NOUZOVA METHYLATED IN APL	SET	58	-0.17409	-0.0096938	0.12529	0.91765
GOBP NATURAL KILLER CELL MEDIATED IMMUNITY	SET	66	-0.15947	-0.0094702	0.11472	0.91773
GOBP CELL COMMUNICATION BY ELECTRICAL COUPLING	SET	33	-0.23554	-0.0098996	0.16944	0.91774
GOBP CELLULAR RESPONSE TO ESTRADIOL STIMULUS	SET	38	-0.19948	-0.0089956	0.14347	0.91779
GOBP AMYLIN RECEPTOR SIGNALING PATHWAY	SET	6	-0.60004	-0.010761	0.43115	0.91799
MARSHALL VIRAL INFECTION RESPONSE DN	SET	27	-0.24696	-0.0093904	0.1774	0.91805
GOBP VIRAL PROCESS	SET	393	-0.064781	-0.0093047	0.046516	0.91813
GOBP REGULATION OF BINDING OF SPERM TO ZONA PELLUCIDA	SET	5	-0.53513	-0.0087613	0.38396	0.91829
REACTOME TRANSPORT OF VITAMINS NUCLEOSIDES AND RELATED MOLECULES	SET	38	-0.19373	-0.0087362	0.139	0.91829
SHAFFER IRF4 MULTIPLE MYELOMA PROGRAM	SET	33	-0.21279	-0.0089435	0.15265	0.91833
GOBP NERVOUS SYSTEM PROCESS	SET	1336	-0.039075	-0.010077	0.028016	0.91844
GOBP ESTABLISHMENT OF SPINDLE ORIENTATION	SET	41	-0.20719	-0.0097045	0.14844	0.91861
GOBP DEOXYRIBONUCLEOSIDE CATABOLIC PROCESS	SET	6	-0.61419	-0.011015	0.43994	0.91865
SCIAN CELL CYCLE TARGETS OF TP53 AND TP73 DN	SET	22	-0.25166	-0.0086388	0.18024	0.91867
GOBP POSITIVE REGULATION OF PROTEIN DEACETYLATION	SET	28	-0.22347	-0.0086528	0.15999	0.91875
GOBP DENDRITIC CELL CHEMOTAXIS	SET	25	-0.2642	-0.0096671	0.18907	0.91883
GOMF STRUCTURAL CONSTITUENT OF MYELIN SHEATH	SET	9	-0.44602	-0.0097962	0.31904	0.91893
TESAR ALK TARGETS EPISC 4D UP	SET	5	-0.72469	-0.011865	0.5183	0.91896
VERRECCHIA RESPONSE TO TGFB1 C1	SET	19	-0.30528	-0.0097396	0.21833	0.91897
GOBP DETECTION OF TEMPERATURE STIMULUS INVOLVED IN SENSORY PERCEPTION OF PAIN	SET	18	-0.30857	-0.0095823	0.22067	0.91898
VANTVEER BREAST CANCER ESR1 UP	SET	143	-0.10641	-0.0092825	0.076086	0.91902
GOBP DETECTION OF MECHANICAL STIMULUS INVOLVED IN SENSORY PERCEPTION OF SOUND	SET	15	-0.38602	-0.010944	0.276	0.91903
GOMF PROTEIN METHYLTRANSFERASE ACTIVITY	SET	88	-0.135	-0.0092519	0.096506	0.91907
GOBP EMBRYONIC EYE MORPHOGENESIS	SET	34	-0.22536	-0.009614	0.16096	0.91925
GOMF HISTONE LYSINE N METHYLTRANSFERASE ACTIVITY	SET	50	-0.18238	-0.0094311	0.13009	0.91953
GOBP ADENYLATE CYCLASE INHIBITING G PROTEIN COUPLED GLUTAMATE RECEPTOR SIGNALING PATHWAY	SET	9	-0.50046	-0.010992	0.35678	0.91964
GOMF G PROTEIN COUPLED GLUTAMATE RECEPTOR ACTIVITY	SET	9	-0.50046	-0.010992	0.35678	0.91964
GOMF NUCLEAR EXPORT SIGNAL RECEPTOR ACTIVITY	SET	11	-0.42995	-0.010439	0.30647	0.91967
GOBP EMBRYONIC NEUROCRANIUM MORPHOGENESIS	SET	8	-0.50687	-0.010496	0.36108	0.9198
HOFFMANN SMALL PRE BII TO IMMATURE B LYMPHOCYTE DN	SET	36	-0.2106	-0.0092443	0.15001	0.91982
NEBEN AML WITH FLT3 OR NRAS DN	SET	12	-0.34526	-0.0087554	0.24576	0.91996
BAUS TFF2 TARGETS UP	SET	26	-0.24296	-0.0090657	0.17279	0.92015
LEIN CHOROID PLEXUS MARKERS	SET	100	-0.13542	-0.0098903	0.096231	0.92032
GOBP MITOCHONDRIAL GENE EXPRESSION	SET	158	-0.095428	-0.0087466	0.067802	0.92034
VART KSHV INFECTION ANGIOGENIC MARKERS UP	SET	151	-0.11187	-0.010026	0.07947	0.92038
GOBP VIRAL LIFE CYCLE	SET	296	-0.075585	-0.0094469	0.053672	0.92046
GOMF GLYCEROL CHANNEL ACTIVITY	SET	5	-0.59683	-0.0097716	0.42365	0.92054
GOBP LIPID BIOSYNTHETIC PROCESS	SET	669	-0.049524	-0.0092104	0.035117	0.92076
BURTON ADIPOGENESIS PEAK AT 24HR	SET	42	-0.17375	-0.0082366	0.12315	0.92086
GOBP ESTABLISHMENT OF CENTROSOME LOCALIZATION	SET	10	-0.45048	-0.010429	0.31899	0.92105
SCHLINGEMANN SKIN CARCINOGENESIS TPA DN	SET	24	-0.25011	-0.008967	0.17705	0.92111
GOBP POSITIVE REGULATION OF CHEMOKINE C X C MOTIF LIGAND 1 PRODUCTION	SET	5	-0.6425	-0.010519	0.45476	0.92114
GOBP NEGATIVE REGULATION OF DOPAMINE SECRETION	SET	4	-0.56532	-0.0082787	0.39977	0.92132
KLEIN PRIMARY EFFUSION LYMPHOMA DN	SET	51	-0.19307	-0.010083	0.13651	0.92136
GOBP GLUTAMINE FAMILY AMINO ACID BIOSYNTHETIC PROCESS	SET	16	-0.35486	-0.01039	0.25071	0.92152
GOBP HAIR FOLLICLE PLACODE FORMATION	SET	4	-0.64526	-0.0094493	0.45561	0.92164
GOBP SECRETORY GRANULE ORGANIZATION	SET	62	-0.15978	-0.0091975	0.11279	0.92168
GOCC PHOSPHORYLASE KINASE COMPLEX	SET	3	-1.0445	-0.013247	0.73734	0.92168
DEN INTERACT WITH LCA5	SET	21	-0.27309	-0.0091593	0.19279	0.92169
FAELT B CLL WITH VH REARRANGEMENTS DN	SET	45	-0.18822	-0.0092347	0.13281	0.92178
GAUSSMANN MLL AF4 FUSION TARGETS A UP	SET	172	-0.099911	-0.009551	0.070435	0.92196
HOOI ST7 TARGETS DN	SET	102	-0.13568	-0.010007	0.095604	0.92207
GOBP INTESTINAL EPITHELIAL CELL DEVELOPMENT	SET	14	-0.374	-0.010244	0.26291	0.92256
WP SARSCOV2 AND ACE2 RECEPTOR MOLECULAR MECHANISMS	SET	6	-0.64112	-0.011498	0.45065	0.92257
GOBP PHOSPHATIDYLINOSITOL PHOSPHATE BIOSYNTHETIC PROCESS	SET	55	-0.16543	-0.0089708	0.11615	0.92281
GOBP NEGATIVE REGULATION OF LIPID CATABOLIC PROCESS	SET	25	-0.27821	-0.01018	0.19522	0.92293
GOBP NEGATIVE REGULATION OF INTERFERON ALPHA PRODUCTION	SET	5	-0.56299	-0.0092174	0.39503	0.92294
KEGG ONE CARBON POOL BY FOLATE	SET	17	-0.29468	-0.0088933	0.20673	0.92297
GOBP SECRETION OF LYSOSOMAL ENZYMES	SET	6	-0.45801	-0.0082142	0.32109	0.92312
GOBP NEGATIVE REGULATION OF DNA TEMPLATED DNA REPLICATION	SET	16	-0.29681	-0.0086903	0.20793	0.92327
GOBP NADH METABOLIC PROCESS	SET	12	-0.37524	-0.0095158	0.26284	0.92329
GOBP PEPTIDYL HISTIDINE MODIFICATION	SET	11	-0.44491	-0.010802	0.31139	0.92345
GOBP REGULATION OF LIPID CATABOLIC PROCESS	SET	57	-0.1799	-0.0099308	0.12587	0.92352
GOCC EARLY PHAGOSOME	SET	12	-0.43028	-0.010911	0.30101	0.92355
LI WILMS TUMOR	SET	25	-0.28533	-0.01044	0.19958	0.92358
ZHU CMV ALL DN	SET	113	-0.13282	-0.010308	0.092854	0.92369
WP PKCGAMMA CALCIUM SIGNALING PATHWAY IN ATAXIA	SET	21	-0.30447	-0.010212	0.21285	0.9237
GOBP VITAMIN TRANSMEMBRANE TRANSPORT	SET	19	-0.28689	-0.0091529	0.20049	0.92377
PID HIF2PATHWAY	SET	31	-0.22461	-0.0091503	0.15691	0.92384
ONGUSAHA TP53 TARGETS	SET	32	-0.23302	-0.0096446	0.16269	0.92396
NIKOLSKY BREAST CANCER 19Q13.1 AMPLICON	SET	21	-0.4124	-0.013831	0.2879	0.92398
GOMF DIACYLGLYCEROL O ACYLTRANSFERASE ACTIVITY	SET	5	-0.63548	-0.010404	0.44345	0.92407
BOYAULT LIVER CANCER SUBCLASS G12 UP	SET	39	-0.20605	-0.0094133	0.14375	0.92412
TONKS TARGETS OF RUNX1 RUNX1T1 FUSION HSC DN	SET	179	-0.10262	-0.010006	0.07158	0.92416
GOBP POSITIVE REGULATION OF I KAPPAB KINASE NF KAPPAB SIGNALING	SET	172	-0.099405	-0.0095027	0.069295	0.92428
GOCC STEREOCILIUM BASE	SET	5	-0.46352	-0.0075889	0.3231	0.92429
GOBP TOLL LIKE RECEPTOR 3 SIGNALING PATHWAY	SET	17	-0.32447	-0.0097923	0.22611	0.92435
GOBP CHITIN METABOLIC PROCESS	SET	6	-0.54254	-0.0097302	0.378	0.92439
GOMF CHITINASE ACTIVITY	SET	6	-0.54254	-0.0097302	0.378	0.92439
GOBP ADAPTATION OF SIGNALING PATHWAY	SET	20	-0.27856	-0.0091177	0.19406	0.9244
MIZUKAMI HYPOXIA UP	SET	12	-0.41475	-0.010518	0.28893	0.92441
GOBP ATF6 MEDIATED UNFOLDED PROTEIN RESPONSE	SET	7	-0.51654	-0.010006	0.35972	0.92448
GOBP NEUROTRANSMITTER RECEPTOR TRANSPORT ENDOSOME TO POSTSYNAPTIC MEMBRANE	SET	9	-0.36373	-0.0079887	0.25307	0.92467
WP FATTY ACID BIOSYNTHESIS	SET	20	-0.27606	-0.0090359	0.19205	0.9247
GOBP GLOMERULUS DEVELOPMENT	SET	63	-0.17474	-0.01014	0.12155	0.92472
GOBP MISMATCH REPAIR	SET	31	-0.23827	-0.0097066	0.16557	0.92492
GOBP REGULATION OF ICOSANOID SECRETION	SET	22	-0.30501	-0.01047	0.21188	0.92499
GOBP NEGATIVE REGULATION OF LYMPHOCYTE APOPTOTIC PROCESS	SET	35	-0.20168	-0.0087294	0.14008	0.92502
GOBP NEUROTRANSMITTER RECEPTOR TRANSPORT TO PLASMA MEMBRANE	SET	15	-0.30942	-0.0087721	0.21478	0.92515
GOBP AMYLOID BETA CLEARANCE BY TRANSCYTOSIS	SET	7	-0.47038	-0.0091117	0.32605	0.92543
GOBP REGULATION OF PHOSPHATIDYLCHOLINE BIOSYNTHETIC PROCESS	SET	5	-0.5175	-0.0084726	0.35838	0.92562
GOMF ACETYLCHOLINE RECEPTOR BINDING	SET	11	-0.37922	-0.0092076	0.26237	0.92581
GOBP NEGATIVE REGULATION OF PROTEIN SECRETION	SET	62	-0.16947	-0.0097552	0.11722	0.92585
GOMF OPSIN BINDING	SET	4	-0.71204	-0.010427	0.49227	0.92596
MYLLYKANGAS AMPLIFICATION HOT SPOT 6	SET	6	-0.48424	-0.0086846	0.33461	0.92607
REACTOME FCGR ACTIVATION	SET	12	-0.38066	-0.0096531	0.263	0.92609
GOBP HISTONE MRNA METABOLIC PROCESS	SET	24	-0.22544	-0.0080825	0.15576	0.9261
GOBP ADP BIOSYNTHETIC PROCESS	SET	5	-0.59328	-0.0097134	0.40929	0.9264
SESTO RESPONSE TO UV C7	SET	68	-0.15302	-0.0092235	0.10542	0.92667
WP MITOCHONDRIAL BETAOXIDATION	SET	8	-0.42917	-0.0088871	0.29565	0.92668
GOBP POSITIVE REGULATION OF NEURON DEATH	SET	82	-0.1416	-0.0093694	0.097505	0.92678
GOBP MAGNESIUM ION HOMEOSTASIS	SET	10	-0.47157	-0.010917	0.32462	0.92684
GOBP PURINE DEOXYRIBONUCLEOTIDE CATABOLIC PROCESS	SET	9	-0.412	-0.009049	0.28361	0.92684
RIGGINS TAMOXIFEN RESISTANCE UP	SET	54	-0.18378	-0.0098752	0.12645	0.92692
GOBP POSITIVE REGULATION OF RESPONSE TO EXTRACELLULAR STIMULUS	SET	5	-0.61594	-0.010084	0.42371	0.92697
GOBP SENSORY ORGAN DEVELOPMENT	SET	547	-0.060446	-0.0102	0.041561	0.92707
GOBP UBIQUITIN RECYCLING	SET	13	-0.30719	-0.008108	0.21117	0.92712
GOBP ETHER METABOLIC PROCESS	SET	25	-0.27889	-0.010204	0.19145	0.92739
GOBP MEMBRANE PROTEIN ECTODOMAIN PROTEOLYSIS	SET	43	-0.21062	-0.010102	0.14456	0.92743
GOBP AMINE TRANSPORT	SET	99	-0.13635	-0.0099084	0.093579	0.92744
REACTOME WAX AND PLASMALOGEN BIOSYNTHESIS	SET	5	-0.56009	-0.00917	0.38424	0.92752
GOBP PROPRIOCEPTION	SET	4	-0.61038	-0.0089386	0.41848	0.92765
GOBP ISOCITRATE METABOLIC PROCESS	SET	5	-0.58377	-0.0095576	0.39998	0.92778
GOBP ESTABLISHMENT OF PIGMENT GRANULE LOCALIZATION	SET	22	-0.28948	-0.0099369	0.19824	0.92788
GOBP MONOACYLGLYCEROL METABOLIC PROCESS	SET	11	-0.42771	-0.010385	0.29283	0.92793
GOMF TRANSFORMING GROWTH FACTOR BETA RECEPTOR ACTIVITY TYPE I	SET	5	-0.69325	-0.01135	0.47395	0.92822
GOBP TETRAHYDROFOLATE BIOSYNTHETIC PROCESS	SET	5	-0.49428	-0.0080926	0.33778	0.9283
GOMF PHOSPHATIDYLCHOLINE STEROL O ACYLTRANSFERASE ACTIVATOR ACTIVITY	SET	6	-0.49954	-0.0089589	0.34124	0.92838
GOCC ALPHA DNA POLYMERASE PRIMASE COMPLEX	SET	4	-0.55321	-0.0081014	0.37785	0.92841
BYSTRYKH HEMATOPOIESIS STEM CELL QTL TRANS	SET	720	-0.050054	-0.0096435	0.034147	0.92864
MARIADASON RESPONSE TO BUTYRATE SULINDAC 6	SET	45	-0.2122	-0.010411	0.14468	0.92876
GOBP LUNG ALVEOLUS DEVELOPMENT	SET	45	-0.21042	-0.010324	0.14344	0.9288
YOKOE CANCER TESTIS ANTIGENS	SET	32	-0.21605	-0.0089419	0.14727	0.9288
GOBP PLASMA CELL DIFFERENTIATION	SET	8	-0.4677	-0.0096851	0.3188	0.92881
SABATES COLORECTAL ADENOMA SIZE UP	SET	19	-0.30525	-0.0097385	0.20805	0.92883
REACTOME HYDROLYSIS OF LPC	SET	9	-0.5045	-0.011081	0.34377	0.92888
GOBP REGULATION OF MEMBRANE PROTEIN ECTODOMAIN PROTEOLYSIS	SET	22	-0.29838	-0.010242	0.20329	0.9289
GOBP POSITIVE REGULATION OF PEPTIDYL TYROSINE PHOSPHORYLATION	SET	170	-0.10425	-0.0099084	0.070956	0.92911
GOBP CORONARY VASCULATURE DEVELOPMENT	SET	43	-0.22489	-0.010787	0.15294	0.92927
GOBP POSITIVE REGULATION OF AXON EXTENSION INVOLVED IN AXON GUIDANCE	SET	7	-0.6218	-0.012045	0.42278	0.92931
GOBP REGULATION OF KERATINOCYTE DIFFERENTIATION	SET	38	-0.23857	-0.010758	0.16205	0.92951
GOMF SH2 DOMAIN BINDING	SET	39	-0.22002	-0.010052	0.14936	0.92963
REACTOME GDP FUCOSE BIOSYNTHESIS	SET	6	-0.56509	-0.010135	0.38358	0.92964
MEBARKI HCC PROGENITOR WNT DN BLOCKED BY FZD8CRD	SET	58	-0.17846	-0.0099371	0.12111	0.92968
GOBP ANTEROGRADE AXONAL TRANSPORT	SET	48	-0.17533	-0.0088839	0.11894	0.92977
WP TCA CYCLE AND DEFICIENCY OF PYRUVATE DEHYDROGENASE COMPLEX PDHC	SET	15	-0.35566	-0.010083	0.24101	0.92998
GOBP DOPAMINE SECRETION	SET	36	-0.23154	-0.010163	0.15686	0.93003
GOBP RESPONSE TO HYDROPEROXIDE	SET	17	-0.33017	-0.0099642	0.22357	0.93012
GOBP REGULATION OF SUBSTRATE ADHESION DEPENDENT CELL SPREADING	SET	59	-0.17462	-0.0098065	0.11823	0.93014
GOBP TUMOR NECROSIS FACTOR SUPERFAMILY CYTOKINE PRODUCTION	SET	156	-0.10885	-0.0099136	0.073678	0.93019
KEGG ASCORBATE AND ALDARATE METABOLISM	SET	23	-0.33541	-0.011772	0.22699	0.93024
REACTOME HIGHLY CALCIUM PERMEABLE NICOTINIC ACETYLCHOLINE RECEPTORS	SET	9	-0.52374	-0.011503	0.3544	0.93027
GOBP REGULATION OF LOCOMOTION INVOLVED IN LOCOMOTORY BEHAVIOR	SET	6	-0.5868	-0.010524	0.39677	0.93041
REACTOME ACETYLCHOLINE BINDING AND DOWNSTREAM EVENTS	SET	14	-0.3844	-0.010529	0.25991	0.93042
GOMF MRNA CDS BINDING	SET	3	-0.57418	-0.0072821	0.38812	0.93047
GOBP REGULATION OF ADIPONECTIN SECRETION	SET	7	-0.56707	-0.010985	0.38317	0.93054
GOCC N TERMINAL PROTEIN ACETYLTRANSFERASE COMPLEX	SET	9	-0.51005	-0.011203	0.34419	0.93081
KEGG RNA DEGRADATION	SET	52	-0.17859	-0.0094173	0.12045	0.93091
GOMF ELECTRON TRANSFER ACTIVITY	SET	104	-0.12889	-0.0095985	0.086869	0.93105
JAIN NFKB SIGNALING	SET	69	-0.14776	-0.0089712	0.09955	0.93112
GOBP NEGATIVE REGULATION OF OXIDATIVE STRESS INDUCED NEURON INTRINSIC APOPTOTIC SIGNALING PATHWAY	SET	4	-0.68356	-0.01001	0.45965	0.9315
IIZUKA LIVER CANCER PROGRESSION L1 G1 DN	SET	8	-0.41808	-0.0086576	0.28086	0.93169
LIN MELANOMA COPY NUMBER UP	SET	70	-0.19674	-0.012031	0.13205	0.93186
GOBP NEGATIVE REGULATION OF INTERLEUKIN 4 PRODUCTION	SET	6	-0.57535	-0.010319	0.38617	0.93187
SHAFFER IRF4 TARGETS IN ACTIVATED B LYMPHOCYTE	SET	79	-0.15161	-0.009847	0.10174	0.9319
GOBP SMALL MOLECULE CATABOLIC PROCESS	SET	369	-0.069383	-0.009663	0.046539	0.93199
GOBP NEGATIVE REGULATION OF INTRINSIC APOPTOTIC SIGNALING PATHWAY BY P53 CLASS MEDIATOR	SET	20	-0.29028	-0.0095013	0.19468	0.93202
GOBP CELLULAR RESPONSE TO INTERFERON BETA	SET	23	-0.29054	-0.010197	0.19474	0.93213
GOBP CELLULAR RESPONSE TO TEMPERATURE STIMULUS	SET	5	-0.74792	-0.012245	0.5011	0.93221
HOLLMANN APOPTOSIS VIA CD40 UP	SET	190	-0.10034	-0.010077	0.067227	0.93222
REACTOME SULFIDE OXIDATION TO SULFATE	SET	6	-0.48518	-0.0087014	0.32494	0.93229
REACTOME TP53 REGULATES TRANSCRIPTION OF ADDITIONAL CELL CYCLE GENES WHOSE EXACT ROLE IN THE P53 PATHWAY REMAIN UNCERTAIN	SET	21	-0.26111	-0.0087573	0.17479	0.93239
REACTOME ACTIVATION OF THE PHOTOTRANSDUCTION CASCADE	SET	11	-0.33276	-0.0080796	0.22273	0.93241
GOBP DESMOSOME ORGANIZATION	SET	10	-0.50595	-0.011713	0.33851	0.93248
GOBP CELLULAR MODIFIED AMINO ACID CATABOLIC PROCESS	SET	22	-0.29931	-0.010274	0.20018	0.93256
GOBP TRANSCYTOSIS	SET	18	-0.30902	-0.0095961	0.20665	0.93259
GOBP NEGATIVE REGULATION OF INTRINSIC APOPTOTIC SIGNALING PATHWAY IN RESPONSE TO OSMOTIC STRESS	SET	5	-0.47863	-0.0078363	0.31998	0.93264
GOBP IMMUNOLOGICAL SYNAPSE FORMATION	SET	15	-0.36601	-0.010377	0.24466	0.93266
GOBP NEGATIVE REGULATION OF MRNA PROCESSING	SET	22	-0.26553	-0.0091149	0.1774	0.93276
GOMF SIGNALING RECEPTOR INHIBITOR ACTIVITY	SET	24	-0.29241	-0.010483	0.19529	0.93283
LU AGING BRAIN DN	SET	141	-0.11804	-0.010226	0.07884	0.93283
GOBP RESPONSE TO STARVATION	SET	192	-0.0947	-0.0095595	0.063233	0.93288
CHARAFE BREAST CANCER LUMINAL VS MESENCHYMAL UP	SET	424	-0.065422	-0.009752	0.04365	0.93303
GOBP PROSTATIC BUD FORMATION	SET	7	-0.62508	-0.012108	0.41691	0.93309
WP BASE EXCISION REPAIR	SET	30	-0.22992	-0.0092144	0.15299	0.93355
ABE INNER EAR	SET	41	-0.21262	-0.0099587	0.14146	0.93358
GOBP NEURAL PLATE REGIONALIZATION	SET	5	-0.65524	-0.010728	0.43595	0.93358
KOBAYASHI RESPONSE TO ROMIDEPSIN	SET	18	-0.32751	-0.01017	0.2179	0.93358
GOCC DEUTEROSOME	SET	5	-0.47301	-0.0077443	0.31465	0.93361
GOBP SENSORY PERCEPTION OF TEMPERATURE STIMULUS	SET	28	-0.26382	-0.010215	0.17529	0.93383
REACTOME CHOLINE CATABOLISM	SET	6	-0.6261	-0.011229	0.41573	0.93396
GOBP REGULATION OF INTRINSIC APOPTOTIC SIGNALING PATHWAY IN RESPONSE TO OSMOTIC STRESS	SET	8	-0.4339	-0.0089852	0.28808	0.93398
GOBP NEPHRIC DUCT MORPHOGENESIS	SET	9	-0.55381	-0.012164	0.36767	0.93399
FLORIO NEOCORTEX BASAL RADIAL GLIA DN	SET	178	-0.10075	-0.0097964	0.066874	0.93403
GOBP MORPHOGENESIS OF AN EPITHELIAL BUD	SET	13	-0.42117	-0.011116	0.27954	0.93404
GOMF DNA POLYMERASE ACTIVITY	SET	28	-0.25919	-0.010036	0.17197	0.9341
GOBP 10 FORMYLTETRAHYDROFOLATE METABOLIC PROCESS	SET	6	-0.53589	-0.009611	0.35534	0.93423
GOMF GLYCOSYLTRANSFERASE ACTIVITY	SET	259	-0.088133	-0.010314	0.05841	0.93432
GOMF MHC CLASS II PROTEIN BINDING	SET	7	-0.56748	-0.010993	0.37602	0.93436
BIOCARTA PTC1 PATHWAY	SET	11	-0.37344	-0.0090673	0.24743	0.93438
GOBP REGULATION OF T HELPER 1 CELL DIFFERENTIATION	SET	10	-0.45774	-0.010597	0.30323	0.93441
GOBP REGULATION OF TRIGLYCERIDE CATABOLIC PROCESS	SET	13	-0.45266	-0.011947	0.29931	0.93476
GOBP POSITIVE REGULATION OF MACROPHAGE CYTOKINE PRODUCTION	SET	21	-0.31822	-0.010673	0.21037	0.93481
GOBP REGULATION OF SMOOTH MUSCLE CONTRACTION	SET	59	-0.19052	-0.0107	0.12594	0.93482
PARK HSC AND MULTIPOTENT PROGENITORS	SET	43	-0.19239	-0.0092279	0.12705	0.93501
GOCC LAMININ COMPLEX	SET	9	-0.5183	-0.011384	0.34216	0.93508
GOBP ACTIN FILAMENT NETWORK FORMATION	SET	7	-0.48417	-0.0093789	0.31936	0.93524
THILLAINADESAN ZNF217 TARGETS DN	SET	8	-0.4721	-0.0097762	0.31131	0.93529
GOBP COPII COATED VESICLE CARGO LOADING	SET	15	-0.32979	-0.0093496	0.21743	0.93532
GOBP POSITIVE REGULATION OF FERTILIZATION	SET	5	-0.68018	-0.011136	0.44843	0.93533
GOBP SYNAPTIC VESICLE MATURATION	SET	22	-0.28572	-0.009808	0.18838	0.93533
KONDO PROSTATE CANCER HCP WITH H3K27ME3	SET	91	-0.15743	-0.010971	0.10372	0.93545
GOBP ALDITOL BIOSYNTHETIC PROCESS	SET	5	-0.52438	-0.0085853	0.34545	0.93548
GOBP SYNAPTIC VESICLE LOCALIZATION	SET	52	-0.18074	-0.009531	0.11897	0.93563
GOMF HISTONE H3 METHYLTRANSFERASE ACTIVITY	SET	38	-0.22955	-0.010352	0.15105	0.93569
REACTOME EPHA MEDIATED GROWTH CONE COLLAPSE	SET	29	-0.28506	-0.011233	0.18753	0.93575
REACTOME AURKA ACTIVATION BY TPX2	SET	68	-0.16121	-0.0097168	0.10604	0.93576
GOMF BIOTIN BINDING	SET	5	-0.62829	-0.010287	0.41319	0.93581
GOMF MANNOSYLTRANSFERASE ACTIVITY	SET	22	-0.27481	-0.0094334	0.18047	0.93607
GOBP SLEEP	SET	28	-0.27503	-0.010649	0.18059	0.93611
GOBP CENTROSOME DUPLICATION	SET	73	-0.15965	-0.0099693	0.10482	0.93612
GOBP NEGATIVE REGULATION OF SECONDARY METABOLITE BIOSYNTHETIC PROCESS	SET	6	-0.64977	-0.011653	0.42606	0.93637
GOBP RESPONSE TO GONADOTROPIN	SET	28	-0.27997	-0.01084	0.18334	0.93661
GOCC PINOSOME	SET	6	-0.55286	-0.0099153	0.36193	0.93668
BYSTROEM CORRELATED WITH IL5 DN	SET	56	-0.17785	-0.0097315	0.11638	0.93675
GOCC TIM22 MITOCHONDRIAL IMPORT INNER MEMBRANE INSERTION COMPLEX	SET	7	-0.45172	-0.0087503	0.29553	0.9368
GOBP REGULATION OF TORC2 SIGNALING	SET	5	-0.73175	-0.011981	0.47816	0.93702
GOBP RESPONSE TO STILBENOID	SET	5	-0.68957	-0.01129	0.45053	0.93705
GOMF PHOSPHATIDYLINOSITOL 3 5 BISPHOSPHATE 5 PHOSPHATASE ACTIVITY	SET	4	-0.56214	-0.0082321	0.36705	0.93717
GOCC DIHYDROLIPOYL DEHYDROGENASE COMPLEX	SET	9	-0.42049	-0.0092354	0.27446	0.93724
GOBP LEUKOTRIENE METABOLIC PROCESS	SET	30	-0.2593	-0.010392	0.16922	0.93727
RAMJAUN APOPTOSIS BY TGFB1 VIA MAPK1 DN	SET	8	-0.45501	-0.0094223	0.29688	0.93731
GOBP HEART VALVE FORMATION	SET	14	-0.42753	-0.01171	0.27886	0.93737
GOBP REGULATION OF PRESYNAPTIC MEMBRANE POTENTIAL	SET	27	-0.29214	-0.011108	0.19034	0.93758
GOBP POSITIVE REGULATION OF T HELPER 1 CELL DIFFERENTIATION	SET	6	-0.59887	-0.01074	0.39017	0.93759
GOBP REGULATION OF FAT CELL PROLIFERATION	SET	11	-0.46643	-0.011325	0.30378	0.93765
GOBP POSITIVE REGULATION OF ENDOPLASMIC RETICULUM STRESS INDUCED INTRINSIC APOPTOTIC SIGNALING PATHWAY	SET	10	-0.49561	-0.011474	0.32243	0.93785
GOBP PHOSPHOLIPID BIOSYNTHETIC PROCESS	SET	234	-0.08538	-0.009504	0.055532	0.93791
GOMF FATTY ACID BINDING	SET	48	-0.19934	-0.0101	0.12963	0.93794
GOMF OXIDOREDUCTASE ACTIVITY ACTING ON A SULFUR GROUP OF DONORS	SET	53	-0.20307	-0.010811	0.13192	0.93813
GOMF ATP DEPENDENT DNA DNA ANNEALING ACTIVITY	SET	4	-0.64856	-0.0094977	0.42131	0.93814
ACEVEDO LIVER CANCER WITH H3K27ME3 DN	SET	150	-0.12656	-0.011305	0.081999	0.93863
GOMF CATALYTIC ACTIVITY ACTING ON DNA	SET	227	-0.088042	-0.0096545	0.056974	0.93885
CHIARADONNA NEOPLASTIC TRANSFORMATION KRAS DN	SET	133	-0.12046	-0.010137	0.077934	0.9389
VALK AML CLUSTER 3	SET	31	-0.26107	-0.010636	0.16889	0.93891
GOBP NEGATIVE REGULATION OF INTERLEUKIN 6 PRODUCTION	SET	45	-0.20534	-0.010075	0.13281	0.93895
GOBP PYRIDINE CONTAINING COMPOUND METABOLIC PROCESS	SET	82	-0.15284	-0.010113	0.098757	0.93914
GOCC LATE ENDOSOME	SET	273	-0.082866	-0.0099527	0.053453	0.93945
GYORFFY DOXORUBICIN RESISTANCE	SET	35	-0.23311	-0.010089	0.15023	0.93962
GOBP POLY A PLUS MRNA EXPORT FROM NUCLEUS	SET	17	-0.29575	-0.0089256	0.19049	0.93972
GOBP PROTEIN KINASE C ACTIVATING G PROTEIN COUPLED RECEPTOR SIGNALING PATHWAY	SET	25	-0.27276	-0.0099802	0.17564	0.93977
WP EDA SIGNALING IN HAIR FOLLICLE DEVELOPMENT	SET	11	-0.435	-0.010562	0.27992	0.9399
REACTOME BIOSYNTHESIS OF EPA DERIVED SPMS	SET	6	-0.64063	-0.011489	0.41216	0.93994
GOBP LYMPHOCYTE MIGRATION INTO LYMPHOID ORGANS	SET	9	-0.51204	-0.011246	0.32929	0.94001
WP SPLICING FACTOR NOVA REGULATED SYNAPTIC PROTEINS	SET	41	-0.23256	-0.010893	0.14942	0.94018
KIM GLIS2 TARGETS UP	SET	70	-0.18909	-0.011564	0.12143	0.94028
GOBP REGULATION OF POSTSYNAPTIC CYTOSOLIC CALCIUM ION CONCENTRATION	SET	11	-0.40937	-0.0099395	0.26279	0.94035
GOBP INTRINSIC APOPTOTIC SIGNALING PATHWAY IN RESPONSE TO HYDROGEN PEROXIDE	SET	5	-0.63712	-0.010431	0.40889	0.94039
GOBP IMP CATABOLIC PROCESS	SET	5	-0.63567	-0.010407	0.40786	0.94044
GOBP INNER EAR AUDITORY RECEPTOR CELL DIFFERENTIATION	SET	44	-0.21748	-0.010551	0.13951	0.94047
GOBP POSITIVE REGULATION OF TRIGLYCERIDE METABOLIC PROCESS	SET	21	-0.32034	-0.010744	0.20537	0.94059
GOBP MEMBRANE DEPOLARIZATION	SET	69	-0.18872	-0.011458	0.12093	0.94068
REACTOME WNT MEDIATED ACTIVATION OF DVL	SET	7	-0.52509	-0.010172	0.33597	0.94095
REACTOME SYNTHESIS OF PC	SET	25	-0.28397	-0.01039	0.18162	0.94103
GOBP MONOCARBOXYLIC ACID TRANSPORT	SET	167	-0.11475	-0.010811	0.073367	0.94109
FIGUEROA AML METHYLATION CLUSTER 1 DN	SET	40	-0.23278	-0.01077	0.14871	0.94124
GOMF HYDROLASE ACTIVITY ACTING ON CARBON NITROGEN BUT NOT PEPTIDE BONDS	SET	127	-0.1261	-0.010371	0.080538	0.94128
BLANCO MELO COVID19 SARS COV 2 INFECTION A594 ACE2 EXPRESSING CELLS RUXOLITINIB DN	SET	69	-0.18773	-0.011398	0.11988	0.94131
GOBP CYCLOOXYGENASE PATHWAY	SET	9	-0.43995	-0.0096628	0.2809	0.94134
WP INTERLEUKIN1 INDUCED ACTIVATION OF NFKB	SET	9	-0.46976	-0.010318	0.29992	0.94135
BASSO HAIRY CELL LEUKEMIA DN	SET	5	-0.63361	-0.010374	0.40439	0.94141
GOCC KAINATE SELECTIVE GLUTAMATE RECEPTOR COMPLEX	SET	5	-0.67455	-0.011044	0.43026	0.94153
GOMF KAINATE SELECTIVE GLUTAMATE RECEPTOR ACTIVITY	SET	5	-0.67455	-0.011044	0.43026	0.94153
REACTOME SYNTHESIS OF BILE ACIDS AND BILE SALTS VIA 24 HYDROXYCHOLESTEROL	SET	14	-0.41573	-0.011387	0.26508	0.94159
GOBP HEMATOPOIETIC STEM CELL MIGRATION TO BONE MARROW	SET	5	-0.69807	-0.011429	0.44456	0.94181
GOBP CALCIUM DEPENDENT CELL CELL ADHESION VIA PLASMA MEMBRANE CELL ADHESION MOLECULES	SET	45	-0.2244	-0.01101	0.1428	0.94195
GOBP NEGATIVE REGULATION OF MYELINATION	SET	9	-0.51213	-0.011248	0.32575	0.94203
GOCC PLATELET ALPHA GRANULE MEMBRANE	SET	14	-0.43312	-0.011863	0.27529	0.94217
REACTOME RECRUITMENT OF NUMA TO MITOTIC CENTROSOMES	SET	88	-0.1504	-0.010307	0.095569	0.94222
GOBP L ASCORBIC ACID METABOLIC PROCESS	SET	7	-0.4948	-0.0095847	0.31424	0.94231
GOMF CYCLIN DEPENDENT PROTEIN SERINE THREONINE KINASE ACTIVATOR ACTIVITY	SET	11	-0.46776	-0.011357	0.29694	0.9424
WP PURINE METABOLISM	SET	11	-0.47032	-0.01142	0.29856	0.9424
GOBP POSITIVE REGULATION OF TYROSINE PHOSPHORYLATION OF STAT PROTEIN	SET	62	-0.17764	-0.010226	0.11273	0.94246
WAMUNYOKOLI OVARIAN CANCER GRADES 1 2 DN	SET	62	-0.18828	-0.010838	0.11938	0.94261
YOSHIMURA MAPK8 TARGETS UP	SET	1183	-0.043806	-0.010678	0.027775	0.94262
GOBP REGULATION OF RECEPTOR LOCALIZATION TO SYNAPSE	SET	18	-0.32161	-0.009987	0.20385	0.94267
GOBP ORGANIC ACID CATABOLIC PROCESS	SET	239	-0.089087	-0.010021	0.056434	0.94278
CHIANG LIVER CANCER SUBCLASS PROLIFERATION DN	SET	165	-0.11259	-0.010544	0.07128	0.94289
GOBP RNA EXPORT FROM NUCLEUS	SET	76	-0.16348	-0.010415	0.10335	0.94313
GOBP INTERLEUKIN 4 MEDIATED SIGNALING PATHWAY	SET	6	-0.7213	-0.012936	0.45581	0.94322
GOBP REPLICATION FORK PROTECTION	SET	10	-0.44907	-0.010396	0.28363	0.94331
REACTOME METABOLISM OF WATER SOLUBLE VITAMINS AND COFACTORS	SET	121	-0.12998	-0.010436	0.082051	0.94341
GOCC DYNACTIN COMPLEX	SET	8	-0.44561	-0.0092275	0.28114	0.94351
GOBP NEURON DEATH IN RESPONSE TO HYDROGEN PEROXIDE	SET	5	-0.62081	-0.010164	0.39157	0.94356
WOTTON RUNX TARGETS UP	SET	20	-0.3485	-0.011407	0.21964	0.9437
GOBP DETECTION OF MECHANICAL STIMULUS INVOLVED IN SENSORY PERCEPTION OF PAIN	SET	13	-0.43954	-0.011601	0.27684	0.94381
GOBP SOMATIC DIVERSIFICATION OF IMMUNOGLOBULINS INVOLVED IN IMMUNE RESPONSE	SET	50	-0.20496	-0.010599	0.12904	0.94389
GOBP POLYOL METABOLIC PROCESS	SET	107	-0.13671	-0.010326	0.085923	0.9442
REACTOME MECP2 REGULATES NEURONAL RECEPTORS AND CHANNELS	SET	16	-0.4192	-0.012274	0.26346	0.9442
WP PROTEOGLYCAN BIOSYNTHESIS	SET	18	-0.3381	-0.010499	0.21239	0.94428
GOBP ESTABLISHMENT OF MITOTIC SPINDLE LOCALIZATION	SET	39	-0.23369	-0.010676	0.14671	0.94439
GOCC PRESPLICEOSOME	SET	16	-0.40719	-0.011922	0.25554	0.94446
VILLANUEVA LIVER CANCER KRT19 UP	SET	163	-0.10438	-0.0097162	0.065493	0.9445
WANG ESOPHAGUS CANCER VS NORMAL UP	SET	106	-0.15072	-0.011331	0.094498	0.94463
HOLLERN SOLID NODULAR BREAST TUMOR DN	SET	30	-0.27411	-0.010986	0.17185	0.94464
GOBP NEGATIVE REGULATION OF LIPOPOLYSACCHARIDE MEDIATED SIGNALING PATHWAY	SET	13	-0.3986	-0.010521	0.2498	0.94471
SENESE HDAC2 TARGETS DN	SET	113	-0.14094	-0.010938	0.088302	0.94476
GOCC POSTSYNAPTIC SPECIALIZATION MEMBRANE	SET	120	-0.13836	-0.011063	0.086621	0.94489
GOBP FRUCTOSE 6 PHOSPHATE METABOLIC PROCESS	SET	11	-0.45056	-0.01094	0.28196	0.94496
GOBP RESPONSE TO FOLLICLE STIMULATING HORMONE	SET	16	-0.40283	-0.011794	0.25196	0.94505
GOBP RESPONSE TO BACTERIAL LIPOPROTEIN	SET	8	-0.55831	-0.011561	0.34869	0.94532
VANHARANTA UTERINE FIBROID WITH 7Q DELETION DN	SET	34	-0.2723	-0.011617	0.17002	0.94537
BERENJENO ROCK SIGNALING NOT VIA RHOA UP	SET	25	-0.29545	-0.010811	0.18442	0.94542
GOBP IMMUNOGLOBULIN PRODUCTION INVOLVED IN IMMUNOGLOBULIN MEDIATED IMMUNE RESPONSE	SET	55	-0.19489	-0.010568	0.12151	0.94561
GOBP NEGATIVE REGULATION OF AUTOPHAGOSOME MATURATION	SET	5	-0.54979	-0.0090014	0.34258	0.94573
GOCC PHOTORECEPTOR INNER SEGMENT	SET	67	-0.1768	-0.010579	0.11011	0.94582
NICK RESPONSE TO PROC TREATMENT UP	SET	4	-0.60908	-0.0089195	0.37924	0.94586
GOBP POSITIVE REGULATION OF GLIAL CELL DIFFERENTIATION	SET	41	-0.24809	-0.01162	0.15446	0.94587
GOMF PHOSPHATIDYLINOSITOL 3 5 BISPHOSPHATE PHOSPHATASE ACTIVITY	SET	10	-0.46995	-0.01088	0.29253	0.94591
MOSERLE IFNA RESPONSE	SET	31	-0.27994	-0.011404	0.17404	0.94613
GOBP REGULATION OF VIRAL ENTRY INTO HOST CELL	SET	42	-0.23973	-0.011364	0.14894	0.94624
GOBP DETECTION OF MECHANICAL STIMULUS	SET	49	-0.22201	-0.011365	0.13789	0.94629
GOBP REGULATION OF PHOSPHATIDYLCHOLINE METABOLIC PROCESS	SET	10	-0.44278	-0.010251	0.27481	0.94643
COATES MACROPHAGE M1 VS M2 DN	SET	75	-0.18117	-0.011467	0.11235	0.94657
GOMF ALPHA N ACETYLNEURAMINATE ALPHA 2 8 SIALYLTRANSFERASE ACTIVITY	SET	6	-0.72448	-0.012993	0.44918	0.94661
REACTOME DECTIN 2 FAMILY	SET	20	-0.36423	-0.011922	0.22574	0.94667
GOBP POSITIVE REGULATION OF RAC PROTEIN SIGNAL TRANSDUCTION	SET	5	-0.82057	-0.013435	0.50845	0.94671
GOBP LEUCINE METABOLIC PROCESS	SET	8	-0.4639	-0.0096063	0.28721	0.94685
GOBP POSITIVE REGULATION OF PHOSPHOLIPID BIOSYNTHETIC PROCESS	SET	9	-0.43813	-0.0096229	0.27124	0.94687
GOCC RECYCLING ENDOSOME	SET	181	-0.10746	-0.010535	0.0664	0.94719
GOMF WW DOMAIN BINDING	SET	23	-0.30004	-0.010531	0.1854	0.94719
GOBP NEGATIVE REGULATION OF RNA SPLICING	SET	25	-0.2655	-0.0097145	0.16396	0.9473
GOBP POSITIVE REGULATION OF INTRACELLULAR STEROID HORMONE RECEPTOR SIGNALING PATHWAY	SET	10	-0.49029	-0.011351	0.30278	0.9473
GOMF HYDROLASE ACTIVITY ACTING ON CARBON NITROGEN BUT NOT PEPTIDE BONDS IN LINEAR AMIDES	SET	67	-0.17315	-0.01036	0.10686	0.94742
GOMF TRANSLATION FACTOR ACTIVITY RNA BINDING	SET	78	-0.15327	-0.009892	0.094455	0.94766
GOMF PHOSPHOLIPASE A1 ACTIVITY	SET	18	-0.39095	-0.01214	0.24079	0.94776
MAGRANGEAS MULTIPLE MYELOMA IGG VS IGA UP	SET	17	-0.30882	-0.0093201	0.19016	0.94781
GOMF ALKANE 1 MONOOXYGENASE ACTIVITY	SET	4	-0.68462	-0.010026	0.4214	0.94787
GOBP POSITIVE REGULATION OF BLOOD VESSEL ENDOTHELIAL CELL PROLIFERATION INVOLVED IN SPROUTING ANGIOGENESIS	SET	8	-0.61555	-0.012747	0.37873	0.94794
GOCC PROTON TRANSPORTING V TYPE ATPASE V1 DOMAIN	SET	10	-0.50934	-0.011792	0.31334	0.94797
REACTOME OPSINS	SET	8	-0.45841	-0.0094927	0.28193	0.94801
GOBP POSITIVE REGULATION OF ACROSOME REACTION	SET	11	-0.47507	-0.011535	0.29195	0.94815
GOCC GRANULAR COMPONENT	SET	7	-0.4918	-0.0095266	0.30182	0.94838
GOMF ACETYL COA HYDROLASE ACTIVITY	SET	4	-0.81126	-0.01188	0.49788	0.94838
GOBP MITOCHONDRION DISTRIBUTION	SET	15	-0.43302	-0.012276	0.26541	0.9486
GOBP N TERMINAL PROTEIN LIPIDATION	SET	7	-0.49614	-0.0096108	0.30383	0.94875
GOBP REGULATION OF SPROUTING ANGIOGENESIS	SET	38	-0.25676	-0.011579	0.15712	0.94888
ABBUD LIF SIGNALING 1 DN	SET	22	-0.34703	-0.011912	0.21209	0.94909
GOCC MCRD MEDIATED MRNA STABILITY COMPLEX	SET	5	-0.86419	-0.014149	0.52799	0.94915
GOBP NEGATIVE REGULATION OF ESTABLISHMENT OF PROTEIN LOCALIZATION	SET	117	-0.13779	-0.01088	0.084108	0.9493
KUMAR AUTOPHAGY NETWORK	SET	63	-0.17849	-0.010357	0.10882	0.94951
GOBP THALAMUS DEVELOPMENT	SET	11	-0.4759	-0.011555	0.29013	0.94952
LEI HOXC8 TARGETS UP	SET	10	-0.49205	-0.011391	0.29997	0.94952
GOBP DIACYLGLYCEROL CATABOLIC PROCESS	SET	5	-0.69773	-0.011423	0.42529	0.94955
REACTOME SYNTHESIS OF 5 EICOSATETRAENOIC ACIDS	SET	9	-0.56178	-0.012339	0.34234	0.94959
MOOTHA TCA	SET	14	-0.4269	-0.011693	0.2601	0.94962
GOCC DENDRITIC SHAFT	SET	36	-0.25137	-0.011034	0.15314	0.94964
GAUSSMANN MLL AF4 FUSION TARGETS F DN	SET	34	-0.28064	-0.011972	0.17091	0.94969
WANG SMARCE1 TARGETS UP	SET	267	-0.099541	-0.011825	0.060544	0.94991
GOERING BLOOD HDL CHOLESTEROL QTL CIS	SET	10	-0.48101	-0.011136	0.29243	0.94999
GOBP REGULATION OF INTRINSIC APOPTOTIC SIGNALING PATHWAY BY P53 CLASS MEDIATOR	SET	31	-0.25946	-0.01057	0.15771	0.95002
GAUSSMANN MLL AF4 FUSION TARGETS G DN	SET	29	-0.25811	-0.010171	0.15685	0.95007
REACTOME INTEGRIN CELL SURFACE INTERACTIONS	SET	81	-0.18218	-0.01198	0.11062	0.9502
GOCC CALCITONIN FAMILY RECEPTOR COMPLEX	SET	5	-0.77006	-0.012608	0.46756	0.95021
GOBP POSITIVE REGULATION OF CENTRIOLE REPLICATION	SET	9	-0.50941	-0.011188	0.30904	0.95035
GOBP POSITIVE REGULATION OF LONG TERM NEURONAL SYNAPTIC PLASTICITY	SET	6	-0.78029	-0.013994	0.47306	0.95046
GOBP ALLANTOIN METABOLIC PROCESS	SET	9	-0.53561	-0.011764	0.32434	0.95066
GOBP TRANSPOSITION RNA MEDIATED	SET	6	-0.54941	-0.0098534	0.33229	0.95087
GOCC MUSCLE MYOSIN COMPLEX	SET	15	-0.38993	-0.011054	0.23582	0.95087
GOBP NEGATIVE REGULATION OF CYTOKINESIS	SET	7	-0.60762	-0.01177	0.36729	0.95096
RAY TUMORIGENESIS BY ERBB2 CDC25A UP	SET	186	-0.10995	-0.010926	0.066447	0.95099
GOMF PHOSPHATIDYLINOSITOL PHOSPHATE 4 PHOSPHATASE ACTIVITY	SET	9	-0.45138	-0.0099138	0.27262	0.9511
GOBP POSITIVE REGULATION OF TORC1 SIGNALING	SET	22	-0.32813	-0.011264	0.19811	0.95116
HAEGERSTRAND RESPONSE TO IMATINIB	SET	9	-0.59364	-0.013038	0.35833	0.9512
GOMF CCR5 CHEMOKINE RECEPTOR BINDING	SET	4	-0.9427	-0.013805	0.56864	0.95131
GOBP LUNG LOBE DEVELOPMENT	SET	7	-0.68488	-0.013267	0.413	0.95136
GOBP NEGATIVE REGULATION OF TOR SIGNALING	SET	54	-0.1879	-0.010096	0.11327	0.95142
DAVICIONI PAX FOXO1 SIGNATURE IN ARMS UP	SET	53	-0.22818	-0.012147	0.13752	0.95145
GOBP NEGATIVE REGULATION OF INTRINSIC APOPTOTIC SIGNALING PATHWAY IN RESPONSE TO DNA DAMAGE	SET	28	-0.274	-0.010609	0.16506	0.95153
REACTOME HDACS DEACETYLATE HISTONES	SET	33	-0.2643	-0.011108	0.15922	0.95153
GOBP PIGMENT GRANULE ORGANIZATION	SET	37	-0.22739	-0.010119	0.13694	0.95158
GAVIN FOXP3 TARGETS CLUSTER T4	SET	91	-0.17311	-0.012063	0.104	0.95199
GOBP CELLULAR DETOXIFICATION OF ALDEHYDE	SET	9	-0.52363	-0.011501	0.31458	0.95199
GOBP TOLL LIKE RECEPTOR 8 SIGNALING PATHWAY	SET	2	-1.0024	-0.010381	0.60195	0.95206
ZEILSTRA CD44 TARGETS UP	SET	8	-0.52168	-0.010803	0.31281	0.9523
GOBP BLOOD VESSEL ENDOTHELIAL CELL PROLIFERATION INVOLVED IN SPROUTING ANGIOGENESIS	SET	23	-0.34264	-0.012026	0.20545	0.95231
GOBP INOSINE METABOLIC PROCESS	SET	5	-0.86003	-0.014081	0.51551	0.95236
GOBP NAD METABOLIC PROCESS	SET	42	-0.23335	-0.011062	0.13966	0.95262
GOBP LIPOPOLYSACCHARIDE MEDIATED SIGNALING PATHWAY	SET	60	-0.20002	-0.011328	0.11969	0.95265
KATSANOU ELAVL1 TARGETS DN	SET	137	-0.13432	-0.01147	0.080307	0.95278
GOBP TRIGLYCERIDE CATABOLIC PROCESS	SET	24	-0.35788	-0.012831	0.21397	0.95279
GOBP POSITIVE REGULATION OF SIGNALING RECEPTOR ACTIVITY	SET	41	-0.25084	-0.011749	0.14988	0.95289
GOBP CELL MIGRATION INVOLVED IN KIDNEY DEVELOPMENT	SET	6	-0.74008	-0.013273	0.44213	0.95292
GOBP LIPID DROPLET FORMATION	SET	13	-0.41055	-0.010836	0.24521	0.95295
GOBP MACROMOLECULE DEACYLATION	SET	115	-0.13649	-0.010685	0.081353	0.95329
GOBP POSITIVE REGULATION OF DOPAMINERGIC NEURON DIFFERENTIATION	SET	5	-0.77188	-0.012638	0.46002	0.95331
WP GENES CONTROLLING NEPHROGENESIS	SET	41	-0.24202	-0.011336	0.14423	0.95332
VALK AML CLUSTER 6	SET	29	-0.28297	-0.01115	0.16833	0.95361
GOMF PHOSPHOFRUCTOKINASE ACTIVITY	SET	6	-0.52936	-0.0094937	0.31481	0.95366
GOBP CHOLESTEROL CATABOLIC PROCESS	SET	10	-0.45322	-0.010492	0.26946	0.9537
YAMASHITA LIVER CANCER WITH EPCAM DN	SET	16	-0.38599	-0.011301	0.22949	0.9537
GOMF HISTONE METHYLTRANSFERASE ACTIVITY	SET	65	-0.18725	-0.011036	0.11124	0.95384
GOCC ACROSOMAL MEMBRANE	SET	31	-0.27755	-0.011307	0.16486	0.95386
GOBP GOLGI VESICLE FUSION TO TARGET MEMBRANE	SET	5	-0.67629	-0.011072	0.40118	0.95407
ZHAN MULTIPLE MYELOMA MF UP	SET	42	-0.22865	-0.010839	0.13558	0.95414
GOMF CALMODULIN DEPENDENT PROTEIN KINASE ACTIVITY	SET	24	-0.30382	-0.010892	0.18011	0.95418
GOBP POSITIVE REGULATION OF SMOOTH MUSCLE CONTRACTION	SET	29	-0.30544	-0.012036	0.18075	0.95447
GOBP ARP2 3 COMPLEX MEDIATED ACTIN NUCLEATION	SET	40	-0.22846	-0.01057	0.13515	0.95452
PID RHODOPSIN PATHWAY	SET	22	-0.28229	-0.0096901	0.16695	0.95456
GOBP ER OVERLOAD RESPONSE	SET	12	-0.49573	-0.012571	0.29305	0.95463
MEBARKI HCC PROGENITOR WNT DN	SET	77	-0.18264	-0.011712	0.10797	0.95463
GOBP OLEFINIC COMPOUND METABOLIC PROCESS	SET	149	-0.12774	-0.011373	0.07548	0.9547
SHETH LIVER CANCER VS TXNIP LOSS PAM2	SET	155	-0.11994	-0.010889	0.070827	0.9548
GOBP PHOSPHOLIPID METABOLIC PROCESS	SET	350	-0.07856	-0.010661	0.046381	0.95484
KEGG GLUTATHIONE METABOLISM	SET	45	-0.24499	-0.01202	0.14447	0.95503
GOMF PYRUVATE DEHYDROGENASE ACETYL TRANSFERRING KINASE ACTIVITY	SET	4	-0.804	-0.011774	0.47331	0.9553
GOBP REGULATION OF SKELETAL MUSCLE TISSUE REGENERATION	SET	8	-0.59456	-0.012312	0.34999	0.95531
GOBP NUCLEOBASE TRANSPORT	SET	9	-0.42357	-0.0093031	0.24904	0.9555
GOBP SEMINIFEROUS TUBULE DEVELOPMENT	SET	13	-0.46786	-0.012349	0.27459	0.95579
GOCC PERIKARYON	SET	144	-0.12822	-0.011224	0.075251	0.95579
MARTORIATI MDM4 TARGETS FETAL LIVER UP	SET	217	-0.10618	-0.011388	0.062303	0.95583
GOBP RESPONSE TO ACIDIC PH	SET	27	-0.28761	-0.010936	0.16853	0.95604
BIOCARTA SLRP PATHWAY	SET	5	-0.89319	-0.014624	0.52282	0.95621
GOBP LUNG CELL DIFFERENTIATION	SET	28	-0.32274	-0.012496	0.18887	0.95624
GOBP MRNA 3 END PROCESSING BY STEM LOOP BINDING AND CLEAVAGE	SET	6	-0.39013	-0.0069967	0.22815	0.95635
GOBP NEUTRAL LIPID METABOLIC PROCESS	SET	115	-0.14501	-0.011352	0.084794	0.95637
GOBP ADULT FEEDING BEHAVIOR	SET	9	-0.49678	-0.010911	0.29027	0.95649
REACTOME SYNTHESIS OF DIPHTHAMIDE EEF2	SET	8	-0.54756	-0.011339	0.31981	0.95655
GOCC ELONGATOR HOLOENZYME COMPLEX	SET	6	-0.64982	-0.011654	0.37937	0.95663
SCHAEFFER PROSTATE DEVELOPMENT 12HR DN	SET	54	-0.2183	-0.01173	0.12733	0.95676
GOMF UREA TRANSMEMBRANE TRANSPORTER ACTIVITY	SET	7	-0.66068	-0.012798	0.38527	0.9568
GOBP REGULATION OF PROTEIN COMPLEX STABILITY	SET	11	-0.46687	-0.011336	0.27214	0.95687
CAIRO LIVER DEVELOPMENT DN	SET	210	-0.10877	-0.011478	0.063291	0.95715
GOBP BEHAVIORAL RESPONSE TO ETHANOL	SET	9	-0.53761	-0.011808	0.31266	0.95722
GOBP LIPID DROPLET ORGANIZATION	SET	32	-0.27025	-0.011186	0.15706	0.95734
GOBP POSITIVE REGULATION OF MEMBRANE PROTEIN ECTODOMAIN PROTEOLYSIS	SET	15	-0.40218	-0.011402	0.23369	0.95737
GOMF HISTONE H4K20 MONOMETHYLTRANSFERASE ACTIVITY	SET	6	-0.84381	-0.015133	0.49021	0.9574
GOBP POSITIVE REGULATION OF SECONDARY METABOLITE BIOSYNTHETIC PROCESS	SET	9	-0.66965	-0.014708	0.38898	0.95742
BOYLAN MULTIPLE MYELOMA PCA1 UP	SET	100	-0.16839	-0.012298	0.097808	0.95743
BLANCO MELO COVID19 SARS COV 2 POS PATIENT LUNG TISSUE UP	SET	141	-0.13848	-0.011996	0.080261	0.95776
KORKOLA EMBRYONAL CARCINOMA UP	SET	31	-0.31605	-0.012875	0.18309	0.95783
GOMF LACTATE TRANSMEMBRANE TRANSPORTER ACTIVITY	SET	6	-0.60619	-0.010872	0.35117	0.95784
RIZ ERYTHROID DIFFERENTIATION APOBEC2	SET	25	-0.3663	-0.013403	0.21219	0.95784
GOBP PYRIDINE CONTAINING COMPOUND BIOSYNTHETIC PROCESS	SET	31	-0.2759	-0.01124	0.15969	0.95797
GOMF OLEATE TRANSMEMBRANE TRANSPORTER ACTIVITY	SET	6	-0.61057	-0.01095	0.35326	0.95803
BIOCARTA PLK3 PATHWAY	SET	8	-0.42561	-0.0088134	0.24609	0.95813
XU HGF SIGNALING NOT VIA AKT1 48HR DN	SET	19	-0.35094	-0.011196	0.20289	0.95815
GOCC CATENIN COMPLEX	SET	31	-0.3273	-0.013334	0.18907	0.95827
RICKMAN HEAD AND NECK CANCER D	SET	29	-0.31633	-0.012465	0.18267	0.95832
GOBP TERMINATION OF RNA POLYMERASE II TRANSCRIPTION	SET	8	-0.49534	-0.010257	0.28571	0.95851
GOBP LACTATION	SET	37	-0.26276	-0.011692	0.15151	0.95855
TOMLINS METASTASIS UP	SET	14	-0.35786	-0.0098016	0.20635	0.95855
REACTOME N GLYCAN TRIMMING AND ELONGATION IN THE CIS GOLGI	SET	5	-0.85969	-0.014075	0.49476	0.95885
REACTOME IRAK4 DEFICIENCY TLR2 4	SET	17	-0.39491	-0.011918	0.22725	0.95887
REACTOME CITRIC ACID CYCLE TCA CYCLE	SET	21	-0.36097	-0.012107	0.20762	0.95894
REACTOME PROCESSIVE SYNTHESIS ON THE LAGGING STRAND	SET	14	-0.39361	-0.010781	0.22637	0.95896
WANG ADIPOGENIC GENES REPRESSED BY SIRT1	SET	25	-0.31072	-0.011369	0.17844	0.95918
GOBP TORC2 SIGNALING	SET	11	-0.51792	-0.012575	0.29727	0.95926
REACTOME LAMININ INTERACTIONS	SET	28	-0.3186	-0.012336	0.18263	0.95945
GOMF MAGNESIUM ION TRANSMEMBRANE TRANSPORTER ACTIVITY	SET	14	-0.43184	-0.011828	0.24747	0.9595
GOBP MITOCHONDRIAL PROTEIN PROCESSING	SET	13	-0.47787	-0.012613	0.27381	0.95952
CADWELL ATG16L1 TARGETS UP	SET	98	-0.15449	-0.01117	0.088514	0.95953
GOCC PHOTORECEPTOR OUTER SEGMENT	SET	86	-0.16545	-0.01121	0.094765	0.95958
GOBP POSITIVE REGULATION OF LIPOPOLYSACCHARIDE MEDIATED SIGNALING PATHWAY	SET	10	-0.48254	-0.011171	0.27622	0.95967
GOBP POSTSYNAPTIC DENSITY PROTEIN 95 CLUSTERING	SET	8	-0.5258	-0.010888	0.30087	0.95973
GOBP DETECTION OF TEMPERATURE STIMULUS	SET	25	-0.32095	-0.011744	0.18359	0.95977
REACTOME CROSSLINKING OF COLLAGEN FIBRILS	SET	16	-0.44481	-0.013024	0.25419	0.95992
GOMF TRACE AMINE RECEPTOR ACTIVITY	SET	5	-0.96647	-0.015823	0.5521	0.95998
GOBP NEGATIVE REGULATION OF NERVOUS SYSTEM PROCESS	SET	16	-0.42801	-0.012532	0.24429	0.96011
GOBP FERTILIZATION	SET	183	-0.11951	-0.011781	0.068125	0.9603
GOBP PHOSPHATIDYLCHOLINE METABOLIC PROCESS	SET	71	-0.19164	-0.011802	0.10914	0.96043
GOBP PROTEIN OXIDATION	SET	14	-0.41094	-0.011256	0.234	0.96046
REACTOME SYNTHESIS OF PIPS AT THE ER MEMBRANE	SET	5	-0.87427	-0.014314	0.4978	0.96047
GOBP MAINTENANCE OF PROTEIN LOCALIZATION IN ORGANELLE	SET	40	-0.22156	-0.01025	0.12607	0.96057
REACTOME RECEPTOR MEDIATED MITOPHAGY	SET	9	-0.47341	-0.010398	0.26898	0.96079
GOBP MAGNESIUM ION TRANSPORT	SET	16	-0.41552	-0.012166	0.23578	0.96098
GOCC NEUROTRANSMITTER RECEPTOR COMPLEX	SET	43	-0.25439	-0.012201	0.14416	0.96118
GOBP MATURE CONVENTIONAL DENDRITIC CELL DIFFERENTIATION	SET	5	-0.80367	-0.013158	0.45519	0.96126
PID INTEGRIN CS PATHWAY	SET	26	-0.33104	-0.012352	0.18732	0.9614
GOBP PURINE RIBONUCLEOSIDE SALVAGE	SET	6	-0.68673	-0.012316	0.38856	0.96141
GOBP PIGMENT GRANULE LOCALIZATION	SET	24	-0.33076	-0.011858	0.18704	0.96149
GOLDRATH HOMEOSTATIC PROLIFERATION	SET	141	-0.14189	-0.012291	0.080149	0.96165
GOBP ORGANELLE TRANSPORT ALONG MICROTUBULE	SET	86	-0.16006	-0.010845	0.090404	0.96167
GOMF RETINOL BINDING	SET	14	-0.4275	-0.011709	0.24146	0.96167
JU AGING TERC TARGETS UP	SET	6	-0.69403	-0.012447	0.39193	0.96169
GOBP SENSORY PERCEPTION	SET	843	-0.064299	-0.013358	0.036302	0.96173
GOBP TNFSF11 MEDIATED SIGNALING PATHWAY	SET	5	-0.85233	-0.013955	0.4808	0.96185
GOBP ESTABLISHMENT OF BLOOD BRAIN BARRIER	SET	9	-0.54473	-0.011964	0.30728	0.96186
GOBP POSITIVE REGULATION OF CHOLESTEROL STORAGE	SET	7	-0.66442	-0.01287	0.37461	0.96193
MURAKAMI UV RESPONSE 1HR UP	SET	14	-0.43091	-0.011802	0.24285	0.96199
BIOCARTA NPP1 PATHWAY	SET	8	-0.6664	-0.0138	0.37518	0.96214
GOBP APOPTOTIC CHROMOSOME CONDENSATION	SET	5	-0.63807	-0.010447	0.35905	0.96222
GOMF FATTY ACID TRANSMEMBRANE TRANSPORTER ACTIVITY	SET	10	-0.48103	-0.011136	0.27046	0.96233
VERNELL RETINOBLASTOMA PATHWAY DN	SET	21	-0.3192	-0.010706	0.17944	0.96236
ULE SPLICING VIA NOVA2	SET	42	-0.25125	-0.01191	0.14108	0.96252
GOMF SIALIC ACID BINDING	SET	21	-0.43729	-0.014666	0.24543	0.96259
GOBP POSITIVE REGULATION OF HETEROTYPIC CELL CELL ADHESION	SET	12	-0.53838	-0.013653	0.30216	0.9626
GOCC NETWORK FORMING COLLAGEN TRIMER	SET	6	-0.74329	-0.013331	0.4171	0.96262
GOBP INTESTINAL STEM CELL HOMEOSTASIS	SET	4	-0.80308	-0.011761	0.45059	0.96264
TAKEDA TARGETS OF NUP98 HOXA9 FUSION 6HR UP	SET	80	-0.20186	-0.013193	0.11318	0.96275
HANN RESISTANCE TO BCL2 INHIBITOR UP	SET	32	-0.33138	-0.013715	0.18559	0.96291
GAVIN FOXP3 TARGETS CLUSTER P4	SET	96	-0.1798	-0.012868	0.10067	0.96295
GOMF 11 CIS RETINAL BINDING	SET	8	-0.55725	-0.011539	0.31195	0.96297
VERHAAK AML WITH NPM1 MUTATED DN	SET	229	-0.11672	-0.012855	0.065334	0.96299
REACTOME HIGHLY CALCIUM PERMEABLE POSTSYNAPTIC NICOTINIC ACETYLCHOLINE RECEPTORS	SET	11	-0.57751	-0.014022	0.32266	0.96325
AFFAR YY1 TARGETS UP	SET	182	-0.12114	-0.011909	0.067664	0.96328
GOMF G PROTEIN COUPLED RECEPTOR KINASE ACTIVITY	SET	7	-0.53467	-0.010357	0.29865	0.96329
WONG ENDMETRIUM CANCER UP	SET	24	-0.30309	-0.010866	0.16921	0.96336
GOMF G QUADRUPLEX DNA BINDING	SET	11	-0.50636	-0.012294	0.28266	0.96337
GOBP REGULATION OF BRANCHING INVOLVED IN LUNG MORPHOGENESIS	SET	5	-0.8457	-0.013846	0.47177	0.96347
DUTERTRE ESTRADIOL RESPONSE 6HR UP	SET	215	-0.10989	-0.011732	0.061261	0.96357
KEGG PROXIMAL TUBULE BICARBONATE RECLAMATION	SET	20	-0.34757	-0.011376	0.19362	0.96367
REACTOME SYNTHESIS OF BILE ACIDS AND BILE SALTS VIA 27 HYDROXYCHOLESTEROL	SET	15	-0.4721	-0.013384	0.26288	0.96374
GOMF PYRUVATE TRANSMEMBRANE TRANSPORTER ACTIVITY	SET	5	-0.80819	-0.013232	0.44968	0.96384
GOBP PURINE DEOXYRIBONUCLEOSIDE MONOPHOSPHATE CATABOLIC PROCESS	SET	6	-0.65156	-0.011685	0.36246	0.96387
GOBP N TERMINAL PROTEIN AMINO ACID MODIFICATION	SET	29	-0.29452	-0.011606	0.16369	0.964
BOYAULT LIVER CANCER SUBCLASS G3 DN	SET	51	-0.21693	-0.011329	0.12042	0.96417
BROWNE HCMV INFECTION 4HR UP	SET	46	-0.23859	-0.011835	0.1324	0.96422
GOBP POSITIVE REGULATION OF PHOSPHOLIPID METABOLIC PROCESS	SET	12	-0.45773	-0.011608	0.25401	0.96422
GOBP REGULATION OF SMOOTH MUSCLE CELL CHEMOTAXIS	SET	5	-0.7445	-0.012189	0.41264	0.96439
GOBP NATURAL KILLER CELL ACTIVATION	SET	91	-0.19067	-0.013287	0.1056	0.9645
SMITH TERT TARGETS DN	SET	80	-0.18315	-0.01197	0.10141	0.96454
WP NAD BIOSYNTHESIS II FROM TRYPTOPHAN	SET	8	-0.50069	-0.010368	0.27721	0.96455
THUM SYSTOLIC HEART FAILURE DN	SET	192	-0.11941	-0.012054	0.066101	0.96457
GOBP DENDRITIC CELL ANTIGEN PROCESSING AND PRESENTATION	SET	11	-0.4689	-0.011385	0.25944	0.96464
GOBP REGULATION OF DENDRITIC CELL ANTIGEN PROCESSING AND PRESENTATION	SET	11	-0.4689	-0.011385	0.25944	0.96464
GOBP GAMMA DELTA T CELL DIFFERENTIATION	SET	13	-0.43078	-0.01137	0.2383	0.96467
GOBP REGULATION OF LIPOPROTEIN METABOLIC PROCESS	SET	18	-0.39204	-0.012174	0.2168	0.96471
GOBP CELL COMMUNICATION BY ELECTRICAL COUPLING INVOLVED IN CARDIAC CONDUCTION	SET	26	-0.35543	-0.013262	0.19645	0.96478
GOBP POSITIVE REGULATION OF GLUTAMATE SECRETION	SET	10	-0.50211	-0.011624	0.27754	0.96478
GOCC AMPA GLUTAMATE RECEPTOR COMPLEX	SET	23	-0.35014	-0.012289	0.19342	0.96486
GOBP PHENOL CONTAINING COMPOUND BIOSYNTHETIC PROCESS	SET	46	-0.26434	-0.013112	0.14592	0.96496
GOBP GLYCEROPHOSPHOLIPID BIOSYNTHETIC PROCESS	SET	191	-0.11271	-0.011349	0.062204	0.965
GOCC PROCENTRIOLE REPLICATION COMPLEX	SET	6	-0.64539	-0.011575	0.35614	0.96501
GOBP DIACYLGLYCEROL METABOLIC PROCESS	SET	26	-0.30447	-0.011361	0.168	0.96502
GOMF DNA DIRECTED DNA POLYMERASE ACTIVITY	SET	23	-0.34762	-0.012201	0.19178	0.96504
GOBP PLATELET DENSE GRANULE ORGANIZATION	SET	23	-0.31499	-0.011055	0.17376	0.96506
GOBP REGULATION OF TORC1 SIGNALING	SET	45	-0.23321	-0.011442	0.12862	0.96509
GOBP GLUCOSAMINE CONTAINING COMPOUND CATABOLIC PROCESS	SET	9	-0.53445	-0.011738	0.29469	0.96512
GOBP REGULATION OF HISTONE H3 K9 TRIMETHYLATION	SET	5	-0.76554	-0.012534	0.42206	0.96514
ZAMORA NOS2 TARGETS DN	SET	81	-0.18846	-0.012394	0.10386	0.96519
GOBP VENTRICULAR COMPACT MYOCARDIUM MORPHOGENESIS	SET	7	-0.69645	-0.013491	0.38371	0.96523
BRUINS UVC RESPONSE VIA TP53 GROUP D	SET	257	-0.10549	-0.012298	0.058099	0.96528
REACTOME CHK1 CHK2 CDS1 MEDIATED INACTIVATION OF CYCLIN B CDK1 COMPLEX	SET	13	-0.44321	-0.011698	0.24343	0.96566
GOBP ENDOLYSOSOMAL TOLL LIKE RECEPTOR SIGNALING PATHWAY	SET	32	-0.31647	-0.013098	0.17377	0.96571
GOCC PROTEASOME REGULATORY PARTICLE LID SUBCOMPLEX	SET	7	-0.51117	-0.0099018	0.28044	0.96582
REACTOME RECRUITMENT OF MITOTIC CENTROSOME PROTEINS AND COMPLEXES	SET	76	-0.18575	-0.011834	0.10187	0.96588
GOBP PHOSPHATIDYLETHANOLAMINE METABOLIC PROCESS	SET	28	-0.31805	-0.012315	0.17437	0.96592
GOMF FIBRONECTIN BINDING	SET	31	-0.32426	-0.01321	0.17776	0.96593
GOMF NEUROLIGIN FAMILY PROTEIN BINDING	SET	5	-0.61449	-0.010061	0.33651	0.96607
STAMBOLSKY BOUND BY MUTATED TP53	SET	16	-0.44462	-0.013018	0.24338	0.96613
REACTOME DNA REPLICATION INITIATION	SET	7	-0.49954	-0.0096766	0.27338	0.96616
FIRESTEIN CTNNB1 PATHWAY	SET	26	-0.32264	-0.012039	0.17654	0.96619
GOBP POSITIVE REGULATION OF CYTOSOLIC CALCIUM ION CONCENTRATION INVOLVED IN PHOSPHOLIPASE C ACTIVATING G PROTEIN COUPLED SIGNALING PATHWAY	SET	25	-0.35539	-0.013004	0.19443	0.96621
SENGUPTA NASOPHARYNGEAL CARCINOMA WITH LMP1 DN	SET	147	-0.14047	-0.012423	0.076821	0.96626
GOMF PROTEIN ANTIGEN BINDING	SET	8	-0.66893	-0.013852	0.3657	0.9663
MARIADASON REGULATED BY HISTONE ACETYLATION UP	SET	59	-0.21569	-0.012113	0.11785	0.96638
REACTOME RIBAVIRIN ADME	SET	11	-0.61674	-0.014975	0.33699	0.96638
NGUYEN NOTCH1 TARGETS UP	SET	24	-0.34048	-0.012207	0.18569	0.96663
STEIN ESRRA TARGETS RESPONSIVE TO ESTROGEN DN	SET	39	-0.26449	-0.012083	0.14421	0.96666
VALK AML WITH 11Q23 REARRANGED	SET	17	-0.427	-0.012887	0.23276	0.9667
GOBP POSITIVE REGULATION OF HEMATOPOIETIC STEM CELL PROLIFERATION	SET	8	-0.59215	-0.012262	0.32276	0.96671
GOBP REGULATION OF SECONDARY METABOLIC PROCESS	SET	15	-0.51923	-0.01472	0.28274	0.96684
GOBP REGULATION OF EPIDERMIS DEVELOPMENT	SET	65	-0.21669	-0.012771	0.11797	0.96687
GOCC SPINDLE POLE CENTROSOME	SET	13	-0.44911	-0.011854	0.24448	0.96688
GOBP NEGATIVE REGULATION OF LIPOPROTEIN METABOLIC PROCESS	SET	5	-0.75139	-0.012302	0.40888	0.96694
CHESLER BRAIN QTL CIS	SET	69	-0.2005	-0.012174	0.10896	0.96712
GOBP MAMMARY GLAND FORMATION	SET	7	-0.71149	-0.013782	0.3864	0.9672
GOMF ALDEHYDE DEHYDROGENASE NAD P PLUS ACTIVITY	SET	17	-0.38189	-0.011525	0.20729	0.96727
REACTOME P75NTR NEGATIVELY REGULATES CELL CYCLE VIA SC1	SET	6	-0.7298	-0.013089	0.39611	0.96728
GOBP RRNA PROCESSING	SET	196	-0.11188	-0.01141	0.060646	0.96746
GOBP NEGATIVE REGULATION OF FIBROBLAST GROWTH FACTOR RECEPTOR SIGNALING PATHWAY	SET	16	-0.45078	-0.013198	0.24426	0.96751
GOBP CELLULAR PIGMENTATION	SET	61	-0.20496	-0.011703	0.11097	0.96762
LIM MAMMARY LUMINAL PROGENITOR UP	SET	58	-0.22031	-0.012267	0.11918	0.96772
GOBP CHEMOKINE PRODUCTION	SET	87	-0.19235	-0.013107	0.10405	0.96773
GOBP DETECTION OF STIMULUS INVOLVED IN SENSORY PERCEPTION OF PAIN	SET	25	-0.35406	-0.012955	0.1914	0.96783
REACTOME TFAP2A ACTS AS A TRANSCRIPTIONAL REPRESSOR DURING RETINOIC ACID INDUCED CELL DIFFERENTIATION	SET	5	-0.73993	-0.012114	0.39999	0.96783
GOBP HISTONE DEACETYLATION	SET	82	-0.17467	-0.011557	0.094261	0.96806
GOBP POSITIVE REGULATION OF CYCLIC NUCLEOTIDE PHOSPHODIESTERASE ACTIVITY	SET	5	-0.69788	-0.011426	0.37635	0.96814
KUROZUMI RESPONSE TO ONCOCYTIC VIRUS	SET	35	-0.30372	-0.013146	0.16379	0.96815
GOBP SNO S RNA METABOLIC PROCESS	SET	15	-0.43822	-0.012423	0.23625	0.96818
GOBP DENDRITIC CELL MIGRATION	SET	32	-0.30784	-0.012741	0.16587	0.96826
GOMF LYSINE N METHYLTRANSFERASE ACTIVITY	SET	57	-0.22284	-0.012301	0.12005	0.96828
GOMF TRANSFORMING GROWTH FACTOR BETA BINDING	SET	22	-0.37227	-0.012779	0.20022	0.9685
REACTOME PTK6 PROMOTES HIF1A STABILIZATION	SET	6	-0.60607	-0.01087	0.32586	0.96854
GOBP CORNIFIED ENVELOPE ASSEMBLY	SET	6	-0.65436	-0.011736	0.35168	0.96859
GOBP PROTEIN GERANYLGERANYLATION	SET	6	-0.80443	-0.014427	0.43211	0.96866
GOBP NEGATIVE REGULATION OF AUTOPHAGOSOME ASSEMBLY	SET	12	-0.45325	-0.011494	0.24339	0.96871
REACTOME CHYLOMICRON REMODELING	SET	9	-0.65465	-0.014378	0.35123	0.96882
GOBP REGULATION OF INTRINSIC APOPTOTIC SIGNALING PATHWAY IN RESPONSE TO DNA DAMAGE BY P53 CLASS MEDIATOR	SET	15	-0.39071	-0.011077	0.20933	0.969
GOBP POSITIVE REGULATION OF ORGANIC ACID TRANSPORT	SET	45	-0.25565	-0.012543	0.13694	0.96903
GOBP NEGATIVE REGULATION OF THYMOCYTE APOPTOTIC PROCESS	SET	9	-0.49935	-0.010967	0.26746	0.96904
GOMF ANTIGEN BINDING	SET	36	-0.32318	-0.014186	0.17279	0.96927
BIOCARTA VITCB PATHWAY	SET	8	-0.57125	-0.011829	0.3053	0.96933
WONG MITOCHONDRIA GENE MODULE	SET	202	-0.10892	-0.011274	0.058187	0.96938
GOBP EMBRYONIC FORELIMB MORPHOGENESIS	SET	32	-0.33956	-0.014054	0.18138	0.96939
SILIGAN TARGETS OF EWS FLI1 FUSION UP	SET	14	-0.5662	-0.015508	0.30228	0.96946
GOBP NUCLEOTIDE BINDING OLIGOMERIZATION DOMAIN CONTAINING 1 SIGNALING PATHWAY	SET	6	-0.82966	-0.01488	0.44281	0.9695
GOMF CALCITONIN FAMILY RECEPTOR ACTIVITY	SET	6	-0.82425	-0.014782	0.4394	0.96965
GOMF ISOCITRATE DEHYDROGENASE NAD P PLUS ACTIVITY	SET	4	-0.89381	-0.013089	0.4765	0.96965
REACTOME DEFECTIVE GALNT3 CAUSES HFTC	SET	15	-0.48915	-0.013867	0.26061	0.96973
HOWLIN CITED1 TARGETS 1 DN	SET	37	-0.2872	-0.01278	0.15268	0.97001
GOBP POSITIVE REGULATION OF CHEMOKINE PRODUCTION	SET	63	-0.23011	-0.013353	0.12229	0.97006
KEGG FRUCTOSE AND MANNOSE METABOLISM	SET	31	-0.28402	-0.01157	0.15088	0.9701
GOCC THO COMPLEX	SET	5	-0.95186	-0.015584	0.50533	0.97019
GOBP TYPE I PNEUMOCYTE DIFFERENTIATION	SET	8	-0.75498	-0.015634	0.40075	0.9702
GOBP REGULATION OF HETEROTYPIC CELL CELL ADHESION	SET	22	-0.40916	-0.014045	0.21664	0.97053
GOBP MATURATION OF LSU RRNA	SET	19	-0.36514	-0.011649	0.19325	0.97058
LASTOWSKA COAMPLIFIED WITH MYCN	SET	38	-0.33083	-0.014919	0.17486	0.97074
BYSTRYKH HEMATOPOIESIS STEM CELL AND BRAIN QTL CIS	SET	65	-0.21047	-0.012404	0.11118	0.97082
MIKKELSEN MCV6 LCP WITH H3K27ME3	SET	25	-0.33577	-0.012286	0.17737	0.97082
SCHLOSSER MYC TARGETS AND SERUM RESPONSE UP	SET	46	-0.22898	-0.011359	0.12092	0.97086
GOCC LEWY BODY	SET	8	-0.52451	-0.010861	0.27667	0.971
GOMF MOLECULAR CARRIER ACTIVITY	SET	84	-0.18814	-0.012599	0.09916	0.9711
BLALOCK ALZHEIMERS DISEASE INCIPIENT DN	SET	155	-0.13432	-0.012194	0.070705	0.97125
GOBP SUCCINATE METABOLIC PROCESS	SET	5	-0.91549	-0.014989	0.48177	0.97129
GOMF HISTONE H4 METHYLTRANSFERASE ACTIVITY	SET	13	-0.48371	-0.012767	0.25417	0.97147
GOBP GAP JUNCTION ASSEMBLY	SET	15	-0.50337	-0.014271	0.26411	0.97166
BIOCARTA RNAPOL3 PATHWAY	SET	7	-0.6485	-0.012562	0.33957	0.97191
GOBP REGULATION OF VESICLE TRANSPORT ALONG MICROTUBULE	SET	5	-0.67865	-0.011111	0.35521	0.97196
GOBP LIPID METABOLIC PROCESS	SET	1298	-0.050243	-0.012786	0.026256	0.97215
WP EICOSANOID METABOLISM VIA LIPOOXYGENASES LOX	SET	28	-0.31568	-0.012223	0.16484	0.97225
REACTOME CARGO CONCENTRATION IN THE ER	SET	31	-0.30156	-0.012285	0.15739	0.97231
GOBP FAT CELL PROLIFERATION	SET	13	-0.49938	-0.013181	0.25892	0.97311
GOBP PURINE NUCLEOBASE BIOSYNTHETIC PROCESS	SET	9	-0.52989	-0.011638	0.27443	0.97324
GOMF CARBOHYDRATE BINDING	SET	247	-0.11598	-0.013259	0.060058	0.97326
GOBP POSITIVE REGULATION OF OLIGODENDROCYTE DIFFERENTIATION	SET	24	-0.40956	-0.014683	0.21187	0.97338
GOBP NUCLEOSIDE SALVAGE	SET	8	-0.67643	-0.014007	0.34984	0.97341
GOBP TRANSLESION SYNTHESIS	SET	25	-0.33458	-0.012242	0.17303	0.97341
DACOSTA LOW DOSE UV RESPONSE VIA ERCC3 XPCS UP	SET	11	-0.60229	-0.014624	0.31132	0.97347
WP TCA CYCLE AKA KREBS OR CITRIC ACID CYCLE	SET	17	-0.4404	-0.013291	0.2276	0.9735
GOBP HINDGUT DEVELOPMENT	SET	8	-0.75851	-0.015707	0.39188	0.97353
GOCC B WICH COMPLEX	SET	7	-0.59056	-0.01144	0.30484	0.97364
GOBP REGULATION OF TOLL LIKE RECEPTOR 7 SIGNALING PATHWAY	SET	5	-1.0323	-0.016902	0.53263	0.97369
SCIBETTA KDM5B TARGETS UP	SET	18	-0.42681	-0.013254	0.22018	0.97371
GOBP NEGATIVE REGULATION OF KIDNEY DEVELOPMENT	SET	4	-1.0177	-0.014904	0.52498	0.97372
GOBP NEGATIVE REGULATION OF ISOTYPE SWITCHING	SET	4	-0.95473	-0.013981	0.49215	0.9738
GOBP REGULATION OF VASOCONSTRICTION	SET	56	-0.27835	-0.01523	0.1434	0.97387
GOBP AMINO SUGAR CATABOLIC PROCESS	SET	14	-0.44318	-0.012138	0.2281	0.97398
GOBP MACROPHAGE CYTOKINE PRODUCTION	SET	34	-0.31025	-0.013235	0.15951	0.9741
GOMF LARGE RIBOSOMAL SUBUNIT RRNA BINDING	SET	5	-0.56753	-0.0092918	0.29141	0.97425
REACTOME THE RETINOID CYCLE IN CONES DAYLIGHT VISION	SET	3	-0.81707	-0.010363	0.41939	0.9743
GOMF TOLL LIKE RECEPTOR BINDING	SET	14	-0.50957	-0.013957	0.26142	0.97436
GOBP SUBSTRATE ADHESION DEPENDENT CELL SPREADING	SET	96	-0.18076	-0.012936	0.092367	0.97481
EHLERS ANEUPLOIDY DN	SET	12	-0.57824	-0.014664	0.29542	0.97484
GOBP POSITIVE REGULATION OF NEURON PROJECTION ARBORIZATION	SET	8	-0.59738	-0.01237	0.30513	0.97486
GOMF SUPEROXIDE GENERATING NADPH OXIDASE ACTIVATOR ACTIVITY	SET	8	-0.76658	-0.015874	0.39109	0.975
LEE AGING MUSCLE DN	SET	38	-0.28188	-0.012712	0.14349	0.97525
GOBP GLUTAMATE REUPTAKE	SET	6	-0.7214	-0.012938	0.36694	0.97534
GOBP SYNAPTIC VESICLE TRANSPORT	SET	40	-0.25667	-0.011875	0.13055	0.97535
GOBP EMBRYO IMPLANTATION	SET	49	-0.26336	-0.013482	0.13387	0.97541
GOBP LIPID OXIDATION	SET	112	-0.16668	-0.012878	0.084698	0.97545
GOBP FORELIMB MORPHOGENESIS	SET	39	-0.32131	-0.014679	0.16317	0.97552
GOMF HYDROXYMETHYL FORMYL AND RELATED TRANSFERASE ACTIVITY	SET	10	-0.50515	-0.011695	0.25626	0.97564
MIKKELSEN ES LCP WITH H3K4ME3 AND H3K27ME3	SET	7	-0.58928	-0.011415	0.29895	0.97564
GOBP GLYCEROLIPID CATABOLIC PROCESS	SET	60	-0.23903	-0.013537	0.12119	0.97571
YEGNASUBRAMANIAN PROSTATE CANCER	SET	106	-0.17467	-0.013132	0.088491	0.97579
CHIBA RESPONSE TO TSA UP	SET	48	-0.27594	-0.013982	0.1397	0.97587
MIKKELSEN MEF LCP WITH H3K27ME3	SET	64	-0.21113	-0.012348	0.10686	0.97591
GOBP TRIGLYCERIDE BIOSYNTHETIC PROCESS	SET	36	-0.2962	-0.013002	0.14954	0.97618
GOMF PROTEIN GERANYLGERANYLTRANSFERASE ACTIVITY	SET	4	-1.0306	-0.015093	0.52016	0.97622
GOBP DETECTION OF STIMULUS INVOLVED IN SENSORY PERCEPTION	SET	420	-0.1149	-0.017048	0.057923	0.97634
BERENJENO TRANSFORMED BY RHOA REVERSIBLY UP	SET	8	-0.63729	-0.013197	0.32087	0.97648
GOBP DNA REPLICATION SYNTHESIS OF RNA PRIMER	SET	6	-0.67438	-0.012095	0.33919	0.9766
REACTOME SLBP DEPENDENT PROCESSING OF REPLICATION DEPENDENT HISTONE PRE MRNAS	SET	11	-0.44405	-0.010782	0.22315	0.97669
REACTOME THE PHOTOTRANSDUCTION CASCADE	SET	32	-0.30486	-0.012618	0.1531	0.97677
GOBP NEUTRAL LIPID BIOSYNTHETIC PROCESS	SET	42	-0.27443	-0.013009	0.1374	0.9771
MYLLYKANGAS AMPLIFICATION HOT SPOT 27	SET	10	-0.73604	-0.01704	0.3677	0.97734
REACTOME POLO LIKE KINASE MEDIATED EVENTS	SET	16	-0.4832	-0.014148	0.24138	0.97734
GOBP GLYCEROPHOSPHOLIPID METABOLIC PROCESS	SET	273	-0.1061	-0.012744	0.052988	0.97737
GOMF ALPHA CATENIN BINDING	SET	10	-0.6074	-0.014062	0.3032	0.97742
GOBP POSITIVE REGULATION OF AMINE TRANSPORT	SET	39	-0.29609	-0.013527	0.14771	0.97748
GAVIN PDE3B TARGETS	SET	21	-0.41893	-0.01405	0.2089	0.97753
GOBP REGULATION OF GLYCOGEN CATABOLIC PROCESS	SET	5	-0.89764	-0.014696	0.44724	0.97762
GOBP DNA DAMAGE RESPONSE SIGNAL TRANSDUCTION RESULTING IN TRANSCRIPTION	SET	18	-0.43007	-0.013355	0.21421	0.97766
WP GLUTATHIONE METABOLISM	SET	18	-0.45516	-0.014134	0.22638	0.97781
GOBP GUANINE METABOLIC PROCESS	SET	4	-1.1422	-0.016726	0.56573	0.97825
GOMF GTPASE BINDING	SET	285	-0.10429	-0.012793	0.051646	0.97826
GOCC MITOCHONDRIAL ALPHA KETOGLUTARATE DEHYDROGENASE COMPLEX	SET	6	-0.83309	-0.014941	0.41238	0.97831
LEE LIVER CANCER MYC E2F1 UP	SET	53	-0.26373	-0.01404	0.13054	0.97831
KOINUMA COLON CANCER MSI UP	SET	15	-0.43265	-0.012266	0.21377	0.9785
BYSTRYKH HEMATOPOIESIS STEM CELL IL3RA	SET	8	-0.66097	-0.013687	0.32614	0.97864
GOMF ATP DEPENDENT PEPTIDASE ACTIVITY	SET	7	-0.65727	-0.012732	0.32328	0.97897
WP METABOLIC REPROGRAMMING IN COLON CANCER	SET	39	-0.28584	-0.013058	0.14043	0.97909
GOCC CILIARY ROOTLET	SET	13	-0.54127	-0.014286	0.26552	0.97924
GOBP REGULATION OF ISOTYPE SWITCHING	SET	36	-0.3088	-0.013555	0.15141	0.97929
GEORGES TARGETS OF MIR192 AND MIR215	SET	840	-0.065013	-0.013484	0.031864	0.97933
GOCC ORGANELLE ENVELOPE LUMEN	SET	87	-0.17472	-0.011906	0.085372	0.97964
GOBP DAMP METABOLIC PROCESS	SET	7	-0.83769	-0.016227	0.40921	0.97967
GOBP REGULATION OF SIGNALING RECEPTOR ACTIVITY	SET	148	-0.15686	-0.013918	0.07662	0.97967
GOCC U7 SNRNP	SET	7	-0.71621	-0.013874	0.34968	0.97972
GOBP POSITIVE REGULATION OF PHOSPHOLIPASE A2 ACTIVITY	SET	5	-0.83212	-0.013624	0.40622	0.97974
GOBP REGULATION OF SHORT TERM NEURONAL SYNAPTIC PLASTICITY	SET	14	-0.49104	-0.013449	0.23958	0.97979
GOBP REGULATION OF GAP JUNCTION ASSEMBLY	SET	9	-0.74105	-0.016276	0.36123	0.97988
GOBP VOCALIZATION BEHAVIOR	SET	15	-0.51035	-0.014469	0.24809	0.98015
GOBP POSITIVE REGULATION OF SKELETAL MUSCLE TISSUE REGENERATION	SET	6	-0.88326	-0.015841	0.42901	0.98024
GOMF HEPARAN SULFATE GLUCOSAMINE 3 SULFOTRANSFERASE 1 ACTIVITY	SET	7	-0.83801	-0.016233	0.40538	0.98064
GOBP POLYOL BIOSYNTHETIC PROCESS	SET	60	-0.22607	-0.012802	0.10931	0.98068
GOBP CHEMOKINE C X C MOTIF LIGAND 1 PRODUCTION	SET	6	-0.79483	-0.014255	0.38403	0.98075
BARRIER CANCER RELAPSE TUMOR SAMPLE DN	SET	10	-0.54505	-0.012618	0.26312	0.98083
KEGG CITRATE CYCLE TCA CYCLE	SET	28	-0.33785	-0.013081	0.16295	0.98092
GOBP VITAMIN D3 METABOLIC PROCESS	SET	5	-0.65573	-0.010736	0.31597	0.98101
GOBP LEUCINE CATABOLIC PROCESS	SET	6	-0.66232	-0.011878	0.31879	0.98112
REACTOME PROTON COUPLED MONOCARBOXYLATE TRANSPORT	SET	6	-0.72981	-0.013089	0.35077	0.98126
REACTOME DEFECTS IN BIOTIN BTN METABOLISM	SET	7	-0.6299	-0.012202	0.30251	0.98133
GOBP PROSTANOID METABOLIC PROCESS	SET	46	-0.2605	-0.012922	0.12485	0.98153
MILICIC FAMILIAL ADENOMATOUS POLYPOSIS DN	SET	9	-0.68159	-0.01497	0.32602	0.98171
GOMF SUMO POLYMER BINDING	SET	4	-0.89778	-0.013147	0.42939	0.98172
WP GASTRIC ACID PRODUCTION	SET	10	-0.63714	-0.01475	0.30351	0.9821
GOBP RESPONSE TO MISFOLDED PROTEIN	SET	21	-0.37958	-0.012731	0.18077	0.98212
VETTER TARGETS OF PRKCA AND ETS1 DN	SET	15	-0.50135	-0.014213	0.23809	0.98238
WP TRYPTOPHAN CATABOLISM LEADING TO NAD PRODUCTION	SET	16	-0.45165	-0.013224	0.21446	0.98239
GOBP LACTATE TRANSMEMBRANE TRANSPORT	SET	7	-0.7051	-0.013658	0.33463	0.98244
GOBP POSITIVE REGULATION OF CATECHOLAMINE SECRETION	SET	13	-0.52744	-0.013921	0.25022	0.98247
GOBP REGULATION OF L GLUTAMATE IMPORT ACROSS PLASMA MEMBRANE	SET	7	-0.71343	-0.01382	0.33827	0.98252
GOBP INOSITOL METABOLIC PROCESS	SET	10	-0.52127	-0.012068	0.24707	0.98256
KEGG VALINE LEUCINE AND ISOLEUCINE DEGRADATION	SET	43	-0.28646	-0.01374	0.13577	0.98256
GOBP AMIDE CATABOLIC PROCESS	SET	20	-0.42034	-0.013758	0.19921	0.98257
GOBP MYELOID LEUKOCYTE CYTOKINE PRODUCTION	SET	49	-0.28537	-0.014609	0.13491	0.98279
GOBP PURINE DEOXYRIBONUCLEOSIDE MONOPHOSPHATE METABOLIC PROCESS	SET	10	-0.67199	-0.015557	0.31751	0.98284
GOBP VESICLE TRANSPORT ALONG MICROTUBULE	SET	46	-0.25845	-0.012821	0.1213	0.98343
MALONEY RESPONSE TO 17AAG UP	SET	36	-0.31638	-0.013888	0.1485	0.98343
BIOCARTA CDC25 PATHWAY	SET	9	-0.51774	-0.011371	0.24287	0.98348
REACTOME TNFS BIND THEIR PHYSIOLOGICAL RECEPTORS	SET	26	-0.43688	-0.016302	0.20476	0.98355
GOBP POSITIVE REGULATION OF NATURAL KILLER CELL ACTIVATION	SET	24	-0.38043	-0.013639	0.17793	0.98374
REACTOME ANCHORING FIBRIL FORMATION	SET	13	-0.58009	-0.015311	0.27105	0.98382
GOCC PHOTORECEPTOR DISC MEMBRANE	SET	19	-0.37297	-0.011899	0.17424	0.98384
GOBP DETECTION OF LIGHT STIMULUS	SET	61	-0.23945	-0.013673	0.11174	0.98393
GOBP ARACHIDONIC ACID METABOLIC PROCESS	SET	53	-0.27269	-0.014517	0.12722	0.98395
GOBP RRNA METABOLIC PROCESS	SET	235	-0.11898	-0.013272	0.055509	0.98396
GOBP EYELID DEVELOPMENT IN CAMERA TYPE EYE	SET	14	-0.56459	-0.015464	0.26315	0.98404
GOBP ORGANIC ACID METABOLIC PROCESS	SET	898	-0.067269	-0.014402	0.031337	0.98408
NIKOLSKY BREAST CANCER 12Q24 AMPLICON	SET	15	-0.76777	-0.021766	0.35738	0.98415
KANG FLUOROURACIL RESISTANCE DN	SET	16	-0.44497	-0.013028	0.20711	0.98416
GOBP EPITHELIAL TUBE BRANCHING INVOLVED IN LUNG MORPHOGENESIS	SET	28	-0.40542	-0.015698	0.18853	0.98423
KERLEY RESPONSE TO CISPLATIN UP	SET	42	-0.28046	-0.013295	0.13043	0.98423
GOBP RESPONSE TO ALUMINUM ION	SET	4	-0.90313	-0.013226	0.41965	0.9843
GOBP MRNA EXPORT FROM NUCLEUS	SET	57	-0.24857	-0.013722	0.11546	0.98433
GOBP POSITIVE REGULATION OF ANTIGEN PROCESSING AND PRESENTATION	SET	8	-0.71938	-0.014897	0.33414	0.98433
REACTOME RETINOID CYCLE DISEASE EVENTS	SET	11	-0.52718	-0.0128	0.24484	0.98434
GOBP REGULATION OF NEURON PROJECTION ARBORIZATION	SET	14	-0.51381	-0.014073	0.23859	0.98436
GOBP PHOSPHATIDYLCHOLINE BIOSYNTHETIC PROCESS	SET	26	-0.36565	-0.013644	0.16953	0.98448
CAFFAREL RESPONSE TO THC 8HR 3 UP	SET	5	-0.98473	-0.016122	0.45652	0.98449
GOBP LONG CHAIN FATTY ACID METABOLIC PROCESS	SET	103	-0.19329	-0.014325	0.089568	0.98453
GOBP GLOMERULAR BASEMENT MEMBRANE DEVELOPMENT	SET	11	-0.58242	-0.014141	0.26983	0.98455
GOBP DETECTION OF MOLECULE OF BACTERIAL ORIGIN	SET	10	-0.65656	-0.0152	0.30279	0.98493
GOBP REGULATION OF FERTILIZATION	SET	17	-0.46232	-0.013953	0.21297	0.98502
GOBP DETECTION OF STIMULUS	SET	532	-0.10528	-0.017526	0.048344	0.98528
GOBP PURINE DEOXYRIBONUCLEOSIDE METABOLIC PROCESS	SET	5	-1.04	-0.017027	0.47753	0.98528
GOBP FOLLICLE STIMULATING HORMONE SECRETION	SET	8	-0.80165	-0.0166	0.36798	0.98531
GOBP LEUKOTRIENE BIOSYNTHETIC PROCESS	SET	17	-0.53278	-0.016079	0.24365	0.98561
GOBP OXALOACETATE METABOLIC PROCESS	SET	9	-0.5889	-0.012934	0.26917	0.98565
GOBP REGULATION OF ACROSOME REACTION	SET	17	-0.53294	-0.016084	0.24302	0.98584
GOZGIT ESR1 TARGETS DN	SET	674	-0.082947	-0.015482	0.037786	0.98592
WP BIOTIN METABOLISM INCLUDING IMDS	SET	8	-0.64055	-0.013264	0.29162	0.98597
GOBP NEGATIVE REGULATION OF LEUKOCYTE APOPTOTIC PROCESS	SET	53	-0.26085	-0.013887	0.11867	0.98602
GOBP MAINTENANCE OF PROTEIN LOCATION IN NUCLEUS	SET	23	-0.37679	-0.013225	0.17129	0.98608
GOBP MYELOID DENDRITIC CELL CHEMOTAXIS	SET	5	-0.93241	-0.015266	0.42344	0.98616
GOBP REGULATION OF LIPOPOLYSACCHARIDE MEDIATED SIGNALING PATHWAY	SET	27	-0.38242	-0.014541	0.17353	0.98622
JOHNSTONE PARVB TARGETS 2 DN	SET	320	-0.11837	-0.015372	0.053697	0.98624
GOBP ICOSANOID BIOSYNTHETIC PROCESS	SET	53	-0.27693	-0.014742	0.1256	0.98626
GOBP MONOCARBOXYLIC ACID CATABOLIC PROCESS	SET	126	-0.16721	-0.013698	0.075579	0.98652
GOMF EPHRIN RECEPTOR ACTIVITY	SET	18	-0.51993	-0.016146	0.23468	0.98663
GOBP POSITIVE REGULATION OF DNA DAMAGE RESPONSE SIGNAL TRANSDUCTION BY P53 CLASS MEDIATOR RESULTING IN TRANSCRIPTION OF P21 CLASS MEDIATOR	SET	5	-0.95784	-0.015682	0.43131	0.98681
GOBP PROGRAMMED CELL DEATH IN RESPONSE TO REACTIVE OXYGEN SPECIES	SET	12	-0.62533	-0.015858	0.28084	0.98701
GOCC ARP2 3 PROTEIN COMPLEX	SET	9	-0.71789	-0.015767	0.3222	0.98706
GOBP EMBRYONIC CAMERA TYPE EYE FORMATION	SET	11	-0.62373	-0.015144	0.2799	0.98707
GOMF LIGASE ACTIVITY FORMING CARBON CARBON BONDS	SET	6	-0.71099	-0.012751	0.31865	0.98716
GOBP RESPONSE TO MOLECULE OF FUNGAL ORIGIN	SET	4	-0.8827	-0.012926	0.39518	0.98724
FUJII YBX1 TARGETS UP	SET	37	-0.33752	-0.015019	0.15035	0.9876
GOBP NEGATIVE REGULATION OF TUMOR NECROSIS FACTOR SUPERFAMILY CYTOKINE PRODUCTION	SET	57	-0.27133	-0.014978	0.1208	0.98765
GOBP TOLL LIKE RECEPTOR 7 SIGNALING PATHWAY	SET	9	-0.72986	-0.01603	0.32488	0.98766
GOBP STEROID CATABOLIC PROCESS	SET	23	-0.40855	-0.014339	0.1814	0.98784
GOBP DICARBOXYLIC ACID METABOLIC PROCESS	SET	94	-0.20954	-0.01484	0.092796	0.98802
SCIAN CELL CYCLE TARGETS OF TP53 AND TP73 UP	SET	9	-0.6192	-0.0136	0.27296	0.98834
POMEROY MEDULLOBLASTOMA DESMOPLASIC VS CLASSIC DN	SET	51	-0.30537	-0.015948	0.13458	0.98836
GOBP POSITIVE REGULATION OF MYELOID LEUKOCYTE CYTOKINE PRODUCTION INVOLVED IN IMMUNE RESPONSE	SET	33	-0.38282	-0.01609	0.16851	0.98844
TAKEDA TARGETS OF NUP98 HOXA9 FUSION 3D UP	SET	170	-0.17629	-0.016755	0.077497	0.98853
CHARAFE BREAST CANCER LUMINAL VS BASAL UP	SET	361	-0.10873	-0.014981	0.047661	0.98873
CUI GLUCOSE DEPRIVATION	SET	56	-0.2743	-0.015009	0.12009	0.98881
GOBP PROTEIN O LINKED FUCOSYLATION	SET	5	-1.1386	-0.018641	0.49794	0.98888
GOBP REGULATION OF POSTSYNAPTIC NEUROTRANSMITTER RECEPTOR ACTIVITY	SET	21	-0.47419	-0.015904	0.20734	0.9889
GOCC G PROTEIN COUPLED RECEPTOR DIMERIC COMPLEX	SET	6	-0.97833	-0.017546	0.42739	0.98896
MEBARKI HCC PROGENITOR WNT DN CTNNB1 INDEPENDENT	SET	14	-0.63451	-0.017379	0.2769	0.98902
WEBER METHYLATED ICP IN SPERM UP	SET	7	-0.69012	-0.013368	0.30047	0.98918
GOBP LUNG SACCULE DEVELOPMENT	SET	9	-0.59562	-0.013082	0.25928	0.98919
GOBP PEPTIDYL SERINE AUTOPHOSPHORYLATION	SET	9	-0.71459	-0.015695	0.31055	0.9893
GOBP SMOOTH MUSCLE CELL CHEMOTAXIS	SET	7	-0.83839	-0.01624	0.36381	0.9894
GALE APL WITH FLT3 MUTATED DN	SET	11	-0.57214	-0.013892	0.24813	0.98943
REACTOME BRANCHED CHAIN AMINO ACID CATABOLISM	SET	20	-0.42241	-0.013826	0.18262	0.98964
REACTOME BIOTIN TRANSPORT AND METABOLISM	SET	9	-0.65912	-0.014476	0.28447	0.98974
GOBP REGULATION OF NATURAL KILLER CELL ACTIVATION	SET	40	-0.33875	-0.015672	0.14615	0.98976
GOBP DNA SYNTHESIS INVOLVED IN DNA REPAIR	SET	39	-0.3249	-0.014843	0.14009	0.9898
GOBP UNSATURATED FATTY ACID METABOLIC PROCESS	SET	105	-0.20349	-0.015227	0.087661	0.98986
GOBP ACROSOME REACTION	SET	40	-0.35446	-0.016399	0.15234	0.99001
GHANDHI BYSTANDER IRRADIATION DN	SET	11	-0.8339	-0.020247	0.35711	0.99023
RIGGI EWING SARCOMA PROGENITOR UP	SET	401	-0.11905	-0.017269	0.050902	0.99032
MOOTHA GLUCONEOGENESIS	SET	27	-0.37882	-0.014404	0.16195	0.99033
GOMF CATALYTIC ACTIVITY ACTING ON A GLYCOPROTEIN	SET	20	-0.52109	-0.017056	0.22274	0.99034
GOCC BLOC COMPLEX	SET	14	-0.46602	-0.012764	0.1988	0.99046
GOBP BRANCHED CHAIN AMINO ACID METABOLIC PROCESS	SET	26	-0.37917	-0.014148	0.16171	0.99048
REACTOME TRANSPORT OF NUCLEOSIDES AND FREE PURINE AND PYRIMIDINE BASES ACROSS THE PLASMA MEMBRANE	SET	10	-0.59594	-0.013797	0.2539	0.99053
GOBP VESICLE CYTOSKELETAL TRAFFICKING	SET	68	-0.2454	-0.014792	0.10441	0.99061
TAKEDA TARGETS OF NUP98 HOXA9 FUSION 8D UP	SET	150	-0.18427	-0.01646	0.07834	0.99066
GOBP HISTONE H3 K9 DIMETHYLATION	SET	5	-0.97135	-0.015903	0.4126	0.99071
GOBP PRENYLATION	SET	11	-0.76146	-0.018488	0.32339	0.99072
GOBP SYNAPTIC VESICLE CYTOSKELETAL TRANSPORT	SET	19	-0.43652	-0.013927	0.1854	0.99072
GOBP LUNG EPITHELIUM DEVELOPMENT	SET	43	-0.35568	-0.01706	0.15077	0.99083
KYNG DNA DAMAGE BY 4NQO	SET	33	-0.35985	-0.015125	0.15176	0.99113
GOBP GLYCEROLIPID BIOSYNTHETIC PROCESS	SET	224	-0.13684	-0.014907	0.057668	0.99117
GOMF PROTEIN PRENYLTRANSFERASE ACTIVITY	SET	6	-1.0874	-0.019502	0.45794	0.99121
ZHAN MULTIPLE MYELOMA DN	SET	36	-0.38355	-0.016836	0.16079	0.99146
GOBP NEGATIVE REGULATION OF SPROUTING ANGIOGENESIS	SET	11	-0.67443	-0.016375	0.2823	0.99155
WP LEUCINE ISOLEUCINE AND VALINE METABOLISM	SET	23	-0.43231	-0.015173	0.18084	0.99158
GOBP VITAMIN A METABOLIC PROCESS	SET	8	-0.79988	-0.016564	0.33378	0.99172
BOGNI TREATMENT RELATED MYELOID LEUKEMIA UP	SET	25	-0.38495	-0.014085	0.16025	0.99184
GOMF ACETYLCHOLINE RECEPTOR INHIBITOR ACTIVITY	SET	4	-1.3194	-0.019321	0.54881	0.99189
GOBP GLYCEROLIPID METABOLIC PROCESS	SET	349	-0.11475	-0.015551	0.047624	0.99201
NIKOLSKY BREAST CANCER 7P15 AMPLICON	SET	11	-1.2955	-0.031456	0.537	0.99207
WP MOLYBDENUM COFACTOR MOCO BIOSYNTHESIS	SET	7	-0.8629	-0.016715	0.35716	0.99215
WOO LIVER CANCER RECURRENCE DN	SET	77	-0.24035	-0.015412	0.09935	0.99222
GOBP CELLULAR LIPID CATABOLIC PROCESS	SET	212	-0.1487	-0.015765	0.061418	0.99226
GOBP PURINE NUCLEOBASE METABOLIC PROCESS	SET	19	-0.51615	-0.016467	0.21317	0.99226
GOBP RETINA LAYER FORMATION	SET	22	-0.52048	-0.017867	0.21458	0.99235
GOCC DNA POLYMERASE COMPLEX	SET	18	-0.47781	-0.014838	0.19545	0.99275
CHESLER BRAIN HIGHEST GENETIC VARIANCE	SET	34	-0.35937	-0.015331	0.14695	0.99276
GOBP BRANCHED CHAIN AMINO ACID CATABOLIC PROCESS	SET	20	-0.43716	-0.014309	0.178	0.99297
GOBP CHEMOKINE C X C MOTIF LIGAND 2 PRODUCTION	SET	15	-0.61922	-0.017555	0.25185	0.99302
GOMF HISTONE H4K20 METHYLTRANSFERASE ACTIVITY	SET	9	-0.83339	-0.018304	0.33853	0.99308
GOCC TRICARBOXYLIC ACID CYCLE ENZYME COMPLEX	SET	15	-0.55914	-0.015852	0.2269	0.99313
GOMF ACYLGLYCEROL LIPASE ACTIVITY	SET	13	-0.63466	-0.016751	0.25674	0.99328
GOMF ANGIOTENSIN RECEPTOR ACTIVITY	SET	3	-1.5582	-0.019763	0.62957	0.99334
GOCC G PROTEIN COUPLED RECEPTOR COMPLEX	SET	8	-0.92502	-0.019155	0.37317	0.99341
GOBP NEUTRAL LIPID CATABOLIC PROCESS	SET	33	-0.43538	-0.018299	0.1756	0.99342
GOMF C3HC4 TYPE RING FINGER DOMAIN BINDING	SET	4	-1.2032	-0.01762	0.48478	0.99346
GOBP BLOOD VESSEL MATURATION	SET	8	-0.89815	-0.018599	0.36164	0.99349
GOBP SECONDARY METABOLITE BIOSYNTHETIC PROCESS	SET	25	-0.46396	-0.016976	0.18652	0.99356
REACTOME SYNTHESIS OF PIPS AT THE EARLY ENDOSOME MEMBRANE	SET	15	-0.58544	-0.016597	0.23478	0.99367
GOBP ER ASSOCIATED MISFOLDED PROTEIN CATABOLIC PROCESS	SET	10	-0.58729	-0.013596	0.23544	0.99369
GOBP REGULATION OF PROTEIN LIPIDATION	SET	11	-0.66618	-0.016175	0.26317	0.99431
GOBP LEARNED VOCALIZATION BEHAVIOR OR VOCAL LEARNING	SET	9	-0.79391	-0.017437	0.313	0.9944
GOBP MITOCHONDRIAL TRANSCRIPTION	SET	19	-0.50429	-0.016089	0.19872	0.99442
GOBP IRON SULFUR CLUSTER ASSEMBLY	SET	27	-0.39629	-0.015068	0.15606	0.99444
GOBP NEGATIVE REGULATION OF MYOBLAST DIFFERENTIATION	SET	22	-0.50468	-0.017324	0.19705	0.99478
BRUECKNER TARGETS OF MIRLET7A3 UP	SET	105	-0.25365	-0.018979	0.09799	0.99518
GOBP MONOCYTE CHEMOTACTIC PROTEIN 1 PRODUCTION	SET	19	-0.59296	-0.018918	0.22833	0.99529
GOBP DETECTION OF ABIOTIC STIMULUS	SET	130	-0.20965	-0.017443	0.080574	0.99536
GOBP ICOSANOID METABOLIC PROCESS	SET	113	-0.22247	-0.017265	0.085384	0.99541
GOMF TRANSMEMBRANE EPHRIN RECEPTOR ACTIVITY	SET	15	-0.68074	-0.019299	0.26083	0.99547
GOCC LIPID DROPLET	SET	94	-0.24067	-0.017044	0.092141	0.9955
SHEPARD CRASH AND BURN MUTANT DN	SET	181	-0.17507	-0.017164	0.066626	0.9957
GOBP DETECTION OF MECHANICAL STIMULUS INVOLVED IN SENSORY PERCEPTION	SET	33	-0.4774	-0.020065	0.18122	0.99578
GOBP POSITIVE REGULATION OF DENDRITIC CELL ANTIGEN PROCESSING AND PRESENTATION	SET	7	-0.9274	-0.017965	0.35148	0.99583
NIKOLSKY BREAST CANCER 7P22 AMPLICON	SET	37	-0.5882	-0.026175	0.22276	0.99586
GOBP PHOTOTRANSDUCTION	SET	42	-0.35133	-0.016655	0.13299	0.99587
GOBP MONOCARBOXYLIC ACID METABOLIC PROCESS	SET	578	-0.10271	-0.017801	0.038665	0.99605
GOMF MOLYBDOPTERIN COFACTOR BINDING	SET	6	-1.0371	-0.0186	0.3894	0.99613
REACTOME DEFECTIVE C1GALT1C1 CAUSES TNPS	SET	15	-0.69726	-0.019767	0.26092	0.99623
GOBP SHORT CHAIN FATTY ACID CATABOLIC PROCESS	SET	7	-0.83359	-0.016147	0.3117	0.99625
GOBP PROTEIN QUALITY CONTROL FOR MISFOLDED OR INCOMPLETELY SYNTHESIZED PROTEINS	SET	24	-0.4409	-0.015807	0.16384	0.99643
GOBP FATTY ACID CATABOLIC PROCESS	SET	101	-0.22817	-0.016746	0.08478	0.99644
CHEBOTAEV GR TARGETS UP	SET	76	-0.2926	-0.018641	0.10853	0.99649
GOMF HISTONE CHAPERONE ACTIVITY	SET	12	-0.7886	-0.019998	0.2877	0.99693
GOBP REGULATION OF SYNAPTIC VESICLE TRANSPORT	SET	6	-0.91042	-0.016328	0.33122	0.997
GOBP POSITIVE REGULATION OF DOPAMINE SECRETION	SET	6	-1.067	-0.019135	0.38718	0.99707
GOBP POSITIVE REGULATION OF MONOCYTE CHEMOTACTIC PROTEIN 1 PRODUCTION	SET	13	-0.78104	-0.020615	0.28345	0.99707
GOBP CALCIUM ION REGULATED EXOCYTOSIS OF NEUROTRANSMITTER	SET	21	-0.51867	-0.017396	0.18808	0.99709
GOBP DETECTION OF VISIBLE LIGHT	SET	47	-0.3514	-0.017619	0.1257	0.99741
GOBP DENDRITIC CELL APOPTOTIC PROCESS	SET	12	-0.86754	-0.022	0.30793	0.99758
GOCC MITOCHONDRIAL TRICARBOXYLIC ACID CYCLE ENZYME COMPLEX	SET	10	-0.87991	-0.020371	0.31187	0.99761
WP KREBS CYCLE DISORDERS	SET	13	-0.67056	-0.017699	0.23751	0.99762
GOBP ENDOPLASMIC RETICULUM TUBULAR NETWORK ORGANIZATION	SET	20	-0.56103	-0.018363	0.19706	0.99779
REACTOME RUNX3 REGULATES IMMUNE RESPONSE AND CELL MIGRATION	SET	6	-1.1844	-0.021242	0.41569	0.99781
GOCC ENDOPLASMIC RETICULUM TUBULAR NETWORK	SET	26	-0.46267	-0.017264	0.16212	0.99784
GOMF ATP DEPENDENT CHROMATIN REMODELER ACTIVITY	SET	33	-0.40027	-0.016823	0.13967	0.99792
GOMF RETINAL BINDING	SET	18	-0.59785	-0.018565	0.20843	0.99793
OLSSON E2F3 TARGETS UP	SET	25	-0.53882	-0.019716	0.18738	0.99798
GOMF OXIDOREDUCTASE ACTIVITY ACTING ON THE ALDEHYDE OR OXO GROUP OF DONORS NAD OR NADP AS ACCEPTOR	SET	38	-0.41014	-0.018495	0.14189	0.99807
KEGG PPAR SIGNALING PATHWAY	SET	66	-0.33465	-0.019874	0.11014	0.99881
GOBP PHOTOTRANSDUCTION VISIBLE LIGHT	SET	18	-0.57289	-0.01779	0.18806	0.99884
GOMF OXIDOREDUCTASE ACTIVITY ACTING ON THE ALDEHYDE OR OXO GROUP OF DONORS	SET	47	-0.4051	-0.020312	0.13075	0.99903
GOBP NEGATIVE REGULATION OF DENDRITIC CELL APOPTOTIC PROCESS	SET	9	-1.0966	-0.024084	0.34132	0.99934
WP PPAR SIGNALING PATHWAY	SET	65	-0.35595	-0.020978	0.1102	0.99938
GOBP REGULATION OF RHODOPSIN MEDIATED SIGNALING PATHWAY	SET	9	-0.96859	-0.021273	0.29558	0.99947
GOBP RHODOPSIN MEDIATED SIGNALING PATHWAY	SET	12	-0.71407	-0.018108	0.21709	0.9995
GOCC RECYCLING ENDOSOME MEMBRANE	SET	86	-0.31827	-0.021564	0.096594	0.99951
HAN JNK SINGALING DN	SET	36	-0.5337	-0.023427	0.16156	0.99952
LE NEURONAL DIFFERENTIATION DN	SET	18	-0.64009	-0.019877	0.19011	0.99962
GOBP FATTY ACID METABOLIC PROCESS	SET	366	-0.16317	-0.022634	0.047854	0.99967
GOBP CELLULAR LIPID METABOLIC PROCESS	SET	922	-0.10475	-0.022708	0.030349	0.99972
GOBP LIPID CATABOLIC PROCESS	SET	314	-0.17846	-0.022961	0.051718	0.99972
GOBP REGULATION OF ENDOPLASMIC RETICULUM TUBULAR NETWORK ORGANIZATION	SET	6	-1.238	-0.022202	0.35478	0.99976
GOBP REGULATION OF MITOCHONDRIAL TRANSCRIPTION	SET	5	-1.3522	-0.022138	0.3738	0.99985
GOBP POSITIVE REGULATION OF CHEMOKINE C X C MOTIF LIGAND 2 PRODUCTION	SET	8	-1.2743	-0.026387	0.34761	0.99988
PASINI SUZ12 TARGETS UP	SET	94	-0.34679	-0.02456	0.094192	0.99988

### Sheet: ST8
Supplementary Table 8. CK Associated Loci from Multi-ancestry Meta-analysis and Functional Annotations
Lead SNP	Chromosome	Position	REF	ALT	Multi-ancestry (BBJ included)						Multi-ancestry (BBJ excluded)			Function	Nearest Gene	Distance to gene (bp)	Exonic function	AA Change	ClinVar Disease	ClinVar Review Status	ClinVar Significance	Skeletal muscle eQTL gene	GWAS Catalog
					ALT Frequency	Z	P	Direction	N	Status	Beta	SE	P
rs7305678	12	7681181	T	G	0.646864	-39.269	1.42E-337	-?----	229670	Known	-0.107	0.0051	1.44e-98	intergenic	CD163,APOBEC1	dist=24767;dist=120815	.	.	.	.	.	.	Name=HDL cholesterol,Lactate dehydrogenase levels,High density lipoprotein cholesterol levels,Creatine kinase levels,Apolipoprotein A1 levels
rs11559024	19	45821183	T	C	0.016152	-31.635	1.22e-219	?-??-?	90176	Known	-0.5804	0.0184	1.84e-219	exonic	CKM	.	nonsynonymous SNV	CKM:NM_001824:exon3:c.A248G:p.E83G	.	.	.	.	Name=total creatine kinase (minimum, inv-norm transformed),Creatine kinase M-type:Creatine kinase B-type heterodimer levels,Creatine kinase M-type levels (CKM.2670.67.4),total creatine kinase (mean, inv-norm transformed),total creatine kinase (maximum, inv-norm transformed),Creatine kinase levels in statin users,Creatine kinase levels,Creatine kinase levels in off-statin users
rs12975366	19	54759361	T	C	0.361293	-28.902	1.11e-183	-----?	131162	Known	-0.1166	0.004	1.25e-186	exonic	LILRB5	.	nonsynonymous SNV	LILRB5:NM_001081443:exon4:c.A440G:p.D147G,LILRB5:NM_001081442:exon5:c.A740G:p.D247G,LILRB5:NM_006840:exon5:c.A740G:p.D247G	not_provided	criteria_provided,_single_submitter	Benign	.	Name=HDL cholesterol levels,Kallikrein-7 levels,Aspartate aminotransferase levels,Serum levels of protein LDHB,Lactate dehydrogenase levels in off-statin users,Matrix metalloproteinase-12 levels,Creatine kinase levels,Folate receptor beta levels,Serum levels of protein TXNRD1,Aspartate aminotransferase (AST, minimum, inv-norm transformed),high density lipoprotein cholesterol (HDLC, mean, inv-norm transformed),Creatine kinase levels in off-statin users,high density lipoprotein cholesterol (HDLC, minimm, inv-norm transformed),Aspartate aminotransferase (AST, mean, inv-norm transformed),Aspartate aminotransferase (AST, maximum, inv-norm transformed),Kallikrein-6 levels,FABP2/RBP2 protein level ratio,Free cholesterol to total lipids ratio in medium HDL,Serum levels of protein EGFLAM,Lactate dehydrogenase levels,total creatine kinase (minimum, inv-norm transformed),Leukocyte immunoglobulin-like receptor subfamily B member 5 levels,Leukocyte immunoglobulin-like receptor subfamily B member 5 level in Chronic kidney disease with hypertension and no diabetes (7015_8),Triglyceride to HDL cholesterol ratio,Triosephosphate isomerase levels,Cholesterol levels in small HDL,Leukocyte immunoglobulin-like receptor subfamily B member 5 levels (LILRB5.7015.8.3),triglyceride (minimum, inv-norm transformed),PARK7/TXNRD1 protein level ratio,Serum levels of protein GDI2,triglyceride (maximum, inv-norm transformed),ESAM/LAMA4 protein level ratio,triglyceride (mean, inv-norm transformed),high density lipoprotein cholesterol (HDLC, maximum, inv-norm transformed),Beta-enolase levels,total creatine kinase (mean, inv-norm transformed),Disintegrin and metalloproteinase domain-containing protein 22 levels,total creatine kinase (maximum, inv-norm transformed),Creatine kinase levels in statin users,NUDT5/TXNRD1 protein level ratio
rs7481951	11	22271870	A	T	0.316998	16.333	5.79e-60	??++++	224326	Known	0.0591	0.0043	1.996e-43	exonic	ANO5	.	nonsynonymous SNV	ANO5:NM_001142649:exon10:c.A963T:p.L321F,ANO5:NM_213599:exon10:c.A966T:p.L322F	Gnathodiaphyseal_dysplasia|Autosomal_recessive_limb-girdle_muscular_dystrophy_type_2L|Miyoshi_muscular_dystrophy_3|Limb-girdle_muscular_dystrophy,_recessive|not_provided|not_specified|ANO5-Related_Muscle_Diseases|Miyoshi_myopathy	criteria_provided,_multiple_submitters,_no_conflicts	Benign/Likely_benign	.	Name=High-sensitivity cardiac troponin I concentration,Aspartate aminotransferase levels,Aspartate aminotransferase (AST, minimum, inv-norm transformed),Myosin light chain 3 levels,Creatine kinase levels,Aspartate aminotransferase (AST, maximum, inv-norm transformed),Cardiac troponin-I levels,Aspartate aminotransferase (AST, mean, inv-norm transformed),Alanine aminotransferase levels,Myomesin-2 levels,total creatine kinase (minimum, inv-norm transformed),Creatine kinase M-type:Creatine kinase B-type heterodimer levels,total creatine kinase (maximum, inv-norm transformed),total creatine kinase (mean, inv-norm transformed),Liver enzyme levels (alanine transaminase)
rs9543398	13	74144862	G	A	0.598297	14.44	2.91e-47	+?++++	229670	Known	0.0569	0.004	2.991e-46	ncRNA_intronic	LINC00392	.	.	.	.	.	.	KLF5	Name=total creatine kinase (minimum, inv-norm transformed)
rs1801690	17	64208285	C	G	0.076885	14.207	8.3e-46	++?+++	212236	Novel	0.078	0.0097	9.306e-16	exonic	APOH	.	nonsynonymous SNV	APOH:NM_000042:exon8:c.G1004C:p.W335S	.	.	.	.	Name=NAD-dependent protein deacetylase sirtuin-2 levels,Metastasis-suppressor KiSS-1 levels,Mitochondrial fission regulator 1 levels,Dickkopf-related protein 4 levels,Long-chain specific acyl-CoA dehydrogenase, mitochondrial levels,Plastin-2 levels,PTPN1/SCAMP3 protein level ratio,V-set and immunoglobulin domain-containing protein 2 levels,Blood protein levels,CLIP2/DAB2 protein level ratio,total creatine kinase (mean, inv-norm transformed),Protein phosphatase 1 regulatory subunit 3B levels,total creatine kinase (maximum, inv-norm transformed),CLIP2/DAPP1 protein level ratio,DAB2/ERBIN protein level ratio,Transmembrane protein 52 levels,ERBIN/SCAMP3 protein level ratio,Activated partial thromboplastin time,total creatine kinase (minimum, inv-norm transformed),Blood pressure (pleiotropy model 2 SBP adjusted for estimated causal effects x DBP),CREG1/GUSB protein level ratio,V-set and immunoglobulin domain-containing protein 2 levels (VSIG2.8018.43.3),MAVS/SCAMP3 protein level ratio,ARSA/GUSB protein level ratio,DNAJA2/SCAMP3 protein level ratio,Blood pressure (pleiotropy model 1 DBP adjusted for estimated causal effects x SBP),SCAMP3/VPS53 protein level ratio,INPPL1/YES1 protein level ratio,Serum levels of protein SIRT2,Killer cell immunoglobulin-like receptor 2DS4 levels,DAB2/NCK2 protein level ratio,DAB2/FKBP5 protein level ratio,Dickkopf-related protein 1 levels,Aspartate aminotransferase levels,Average diameter for VLDL particles,High-sensitivity cardiac troponin I concentration,Thyroid stimulating hormone levels,GLB1/GUSB protein level ratio,CALCOCO1/DAB2 protein level ratio,Beta-glucuronidase levels,Spermatogenesis-associated protein 9 levels,Uncharacterized protein C10orf35 levels,ERBB2/GUSB protein level ratio,PR domain zinc finger protein 4 levels,POTE ankyrin domain family member G levels,Sentrin-specific protease 7 levels,Creatine kinase levels,Neuregulin-1, sensory and motor neuron-derived factor isoform levels,ERBIN/YES1 protein level ratio,SCAMP3/TBC1D23 protein level ratio
rs61751507	10	101829514	C	T	0.0362089	-13.458	2.77e-41	--?---	212232	Known	-0.1027	0.0096	9.886e-27	exonic	CPN1	.	nonsynonymous SNV	CPN1:NM_001308:exon3:c.G533A:p.G178D	not_specified|Anaphylotoxin_inactivator_deficiency	criteria_provided,_multiple_submitters,_no_conflicts	Benign	.	Name=Protocadherin alpha-7 levels (PCDHA7.8758.2.3),Apolipoprotein L1 levels (APOL1.9506.10.3),Serum levels of protein FGFBP3,Protocadherin alpha-7 levels,Cell growth regulator with EF hand domain protein 1 levels (CGREF1.6257.56.3),Granulysin levels,total creatine kinase (maximum, inv-norm transformed),total creatine kinase (mean, inv-norm transformed),Serum levels of protein MMP8,Calpastatin levels (CAST.3026.5.2),Creatine kinase levels,Neutrophil collagenase levels (MMP8.2954.56.2),Calcium/calmodulin-dependent protein kinase type 1 levels (CAMK1.3592.4.3),Calpastatin levels
rs333947	1	110470764	G	A	0.211853	-13.348	1.22e-40	-?----	229670	Novel	-0.0401	0.0064	3.155e-10	intronic	CSF1	.	.	.	.	.	.	CSF1	Name=Concentration of large HDL particles,Adiponectin levels,White blood cell count,Lactate dehydrogenase levels,Cholesteryl esters to total lipids ratio in medium HDL,Free cholesterol to total lipids ratio in medium HDL,Mean arterial pressure (BMI unadjusted),Free cholesterol levels in HDL,Type 2 diabetes,Aspartate aminotransferase (AST, maximum, inv-norm transformed),Cholesteryl ester levels in large HDL,Receptor for advanced glycosylation end products levels,Platelet count,Aspartate aminotransferase (AST, mean, inv-norm transformed),Monocyte count,Diastolic blood pressure (BMI unadjusted),Creatine kinase levels,Phospholipid levels in large HDL,Aspartate aminotransferase (AST, minimum, inv-norm transformed),High density lipoprotein cholesterol levels,Lymphocyte count,Serum albumin levels,Cholesterol levels in large HDL,Aspartate aminotransferase levels,Serum total protein levels,Estimated glomerular filtration rate (cystatin c),HDL cholesterol levels,Cystatin C levels,Monocyte percentage of white cells,Apolipoprotein A1 levels,Aspartate aminotransferase to alanine aminotransferase ratio,Triglyceride to HDL cholesterol ratio,Total lipid levels in large HDL,Plateletcrit,Free cholesterol levels in large HDL,Diastolic blood pressure (BMI adjusted),Estimated glomerular filtration rate (creatinine, cystatin c)
rs11431	14	55255673	C	T	0.573274	-12.445	1.48e-35	------	237211	Novel	-0.0313	0.004	3.794e-15	UTR3	SAMD4A	NM_015589:c.*11C>T,NM_001161576:c.*11C>T,NM_001161577:c.*11C>T	.	.	.	.	.	.	Name=total creatine kinase (minimum, inv-norm transformed),Creatine kinase levels,total creatine kinase (mean, inv-norm transformed)
rs11073663	15	85260268	A	G	0.667125	11.773	5.4e-32	++++++	237251	Novel	0.0416	0.0038	2.104e-27	upstream	SEC11A	dist=577	.	.	.	.	.	CSPG4P12|ZNF592|GOLGA2P7|UBE2Q2L|NMB|RP11-182J1.14|ALPK3|WDR73|LINC00933	Name=Electrocardiographic traits (multivariate)
rs1153287	21	30685611	G	A	0.471802	11.441	2.62e-30	++++++	237206	Novel	0.0252	0.0038	6.217e-11	intronic	BACH1	.	.	.	.	.	.	N6AMT1	.
rs1799938	17	65052304	G	A	0.0955022	11.372	5.79e-30	+?++++	229670	Novel	0.0718	0.0066	3.019e-27	exonic	CACNG1	.	nonsynonymous SNV	CACNG1:NM_000727:exon4:c.G586A:p.G196S	.	.	.	.	Name=Aspartate aminotransferase levels,total creatine kinase (minimum, inv-norm transformed),total creatine kinase (maximum, inv-norm transformed),total creatine kinase (mean, inv-norm transformed)
rs10997975	10	69933921	G	A	0.398956	-11.184	4.86e-29	-+----	237252	Novel	-0.0286	0.0039	2.567e-13	exonic	MYPN	.	nonsynonymous SNV	MYPN:NM_032578:exon11:c.G2072A:p.S691N,MYPN:NM_001256267:exon12:c.G2072A:p.S691N,MYPN:NM_001256268:exon15:c.G1190A:p.S397N	Cardiovascular_phenotype|not_specified|MYPN-related_myopathy|not_provided|Dilated_cardiomyopathy_1KK	criteria_provided,_multiple_submitters,_no_conflicts	Benign/Likely_benign	MYPN|DNA2	Name=Hip circumference adjusted for BMI,Height,Creatinine levels,Creatine kinase levels
rs4805881	19	33896432	A	C	0.590116	-11.04	2.46e-28	------	237246	Novel	-0.0358	0.0042	6.919e-18	intronic	PEPD	.	.	.	.	.	.	PEPD	Name=Sex hormone-binding globulin levels adjusted for BMI,Neutrophil count,Serum total protein levels,Phospholipids in medium VLDL,High density lipoprotein cholesterol levels,Body composition (MOSTest),Total lipids in large VLDL,Triglycerides in medium VLDL,HDL cholesterol,Alanine aminotransferase levels,Triglycerides in small VLDL,Anterior thigh muscle fat infiltration percentage,total cholesterol (minimum, inv-norm transformed),Type 2 diabetes,Albumin (maximum, inv-norm transformed),Venous thromboembolism,Triglycerides in large VLDL,White blood cell count,Concentration of large VLDL particles,Total lipids in medium VLDL,Triglyceride levels (MTAG),High-density lipoprotein levels (MTAG),total cholesterol (mean, inv-norm transformed),Albumin (mean, inv-norm transformed),high density lipoprotein cholesterol (HDLC, maximum, inv-norm transformed),Free cholesterol in medium VLDL,Posterior thigh muscle fat infiltration percentage,total creatine kinase (mean, inv-norm transformed),total creatine kinase (maximum, inv-norm transformed),Concentration of small VLDL particles,Sex hormone-binding globulin levels,Concentration of medium VLDL particles
rs523206	6	117626302	T	C	0.72099	9.672	3.96e-22	+?++++	229670	Novel	0.0307	0.0044	1.93e-12	intronic	ROS1	.	.	.	.	.	.	.	.
rs12463674	2	179432185	A	G	0.15823	9.653	4.78e-22	++++++	237248	Novel	0.0409	0.0046	3.062e-19	exonic	TTN	.	nonsynonymous SNV	TTN:NM_003319:exon154:c.T51479C:p.I17160T,TTN:NM_133432:exon155:c.T51854C:p.I17285T,TTN:NM_133437:exon155:c.T52055C:p.I17352T,TTN:NM_133378:exon275:c.T70970C:p.I23657T,TTN:NM_001256850:exon276:c.T73751C:p.I24584T,TTN:NM_001267550:exon326:c.T78674C:p.I26225T	Dilated_cardiomyopathy_1G|Autosomal_recessive_limb-girdle_muscular_dystrophy_type_2J|not_specified|Tibial_muscular_dystrophy|Cardiovascular_phenotype|Early-onset_myopathy_with_fatal_cardiomyopathy|Myopathy,_myofibrillar,_9,_with_early_respiratory_failure|not_provided	criteria_provided,_multiple_submitters,_no_conflicts	Benign/Likely_benign	.	Name=Aspartate aminotransferase levels,total creatine kinase (maximum, inv-norm transformed),total creatine kinase (mean, inv-norm transformed),Height
rs3184504	12	111884608	T	C	0.620006	9.644	5.21e-22	-?+++?	123590	Novel	0.0437	0.0043	2.953e-24	exonic	SH2B3	.	nonsynonymous SNV	SH2B3:NM_001291424:exon2:c.T178C:p.W60R,SH2B3:NM_005475:exon3:c.T784C:p.W262R	Primary_familial_polycythemia_due_to_EPO_receptor_mutation|Primary_myelofibrosis|Thrombocythemia_1|not_provided	criteria_provided,_multiple_submitters,_no_conflicts	Benign	TMEM116|LINC01405	Name=total creatine kinase (maximum, inv-norm transformed),Diastolic blood pressure,mean corpuscular hemoglobin (MCH, mean, inv-norm transformed),Hematocrit,Quinolinate levels,PT international normalized ratio (INR, maximum, inv-norm transformed),Coronary heart disease,PT international normalized ratio (INR, mean, inv-norm transformed),Fibroblast growth factor-binding protein 1 levels,Central Memory CD4+ T cell Absolute Count,Takes medication for Thyroid problems?,Metabolic syndrome,Left ventricular end-systolic volume,total creatine kinase (mean, inv-norm transformed),monocyte (absolute count, mean, inv-norm transformed),Non-HDL cholesterol levels,eosinophil (fraction, maximum, inv-norm transformed),X-12100 levels,Liver enzyme levels (alanine transaminase),Ischemic stroke or fibrinogen levels (pleiotropy),Blood protein levels,Esterified cholesterol levels,Heart failure (multivariate analysis),Total cholesterol to total lipids ratio in large LDL,eosinophil (fraction, mean, inv-norm transformed),Granulocyte count,Low density lipoprotein cholesterol levels,C-X-C motif chemokine 9 levels,Phospholipids in medium LDL,Total cholesterol in medium LDL,eosinophil (absolute count, mean, inv-norm transformed),CD4+ T cell Absolute Count,Intraocular pressure,Sum basophil neutrophil counts,Hemoglobin A1c (HbA1c, minimum, inv-norm transformed),Cryptic phenotype that captures autosomal dominant polycystic kidney disease severity,Leukocyte telomere length or COVID-19 infection (MTAG),mean corpuscular hemoglobin (MCH, minimum, inv-norm transformed),Left ventricular end-diastolic volume,Concentration of small LDL particles,Interleukin-12 subunit beta levels,Parental longevity (father's age at death),Hypertension (confirmatory factor analysis Factor 12),Autoimmune thyroid disease,C-X-C motif chemokine 10 levels,Inflammatory markers and poor diet (confirmatory factor analysis Factor 30),Hashimoto thyroiditis,high density lipoprotein cholesterol (HDLC, maximum, inv-norm transformed),diastolic blood pressure (DBP, mean, inv-normal transformed),Cancer (pleiotropy),Cholesterol esters in large LDL,Body mass index,Colorectal or endometrial cancer,Red blood cell traits,White blood cell count (eosinophil),mean corpuscular volume (MCV, mean, inv-norm transformed),Other symptoms involving abdomen and pelvis (PheCode 579),Total lipids in small LDL,Splenomegaly (PheCode 579.2),Cholesteryl esters to total lipids ratio in large LDL,Multiple sclerosis,Beta-2 microglubulin plasma levels,Plateletcrit,Cholesteryl esters to total lipids ratio in medium LDL,platelet count (minimum, inv-norm transformed),Cholesterol esters in medium LDL,hemoglobin (minimum, inv-norm transformed),High light scatter reticulocyte count,Cancer,Total cholesterol to total lipids ratio in small LDL,potassium (mean, inv-norm transformed),Hypothyroidism,platelet count (mean, inv-norm transformed),mean corpuscular volume (MCV, minimum, inv-norm transformed),hemoglobin (maximum, inv-norm transformed),Small vessel stroke (CCSp classification),Natural killer cell receptor 2B4 levels,Celiac disease,total cholesterol (mean, inv-norm transformed),Reticulocyte count,IDP dMRI TBSS OD Posterior corona radiata R,Myeloid white cell count,Retinal venular width,Latent autoimmune diabetes vs. type 2 diabetes,Ischemic stroke or factor XI levels (pleiotropy),Cholesterol esters in small LDL,Kynurenine levels,Apolipoprotein A1 levels,Whole brain restricted directional diffusion (multivariate analysis),Hypothyroidism (PheCode 244),Primary sclerosing cholangitis,Estimated glomerular filtration rate (creatinine, cystatin c),Medication use (calcium channel blockers),Type 1 diabetes,High light scatter reticulocyte percentage of red cells,PT international normalized ratio (INR, minimum, inv-norm transformed),Hemoglobin A1c (HbA1c, maximum, inv-norm transformed),total creatine kinase (minimum, inv-norm transformed),Cholesteryl esters to total lipids ratio in small LDL,low density lipoprotein cholesterol (LDLC, mean, inv-norm transformed),Interleukin-18 levels,Hemoglobin A1c (HbA1c, mean, inv-norm transformed),Phospholipids in small LDL,Hip circumference adjusted for BMI,Total lipids in IDL,Free cholesterol in large LDL,Body mass index (BMI, minimum, inv-normal transformed),Coronary artery disease or plasminogen activator inhibitor 1 levels (pleiotropy),mean corpuscular volume (MCV, maximum, inv-norm transformed),Inflammatory bowel disease,Height,Ischemic stroke or tissue plasminogen activator levels (pleiotropy),Chronic inflammatory diseases (ankylosing spondylitis, Crohn's disease, psoriasis, primary sclerosing cholangitis, ulcerative colitis) (pleiotropy),In your lifetime, have you smoked a total of at least 100 cigarettes?,Eosinophil side scatter distribution width,Whole body fat free mass (UKB data field 23101),Total lipid levels in medium LDL,Total cholesterol levels,hematocrit (mean, inv-norm transformed),Vitamin D-binding protein levels,Birth weight,NT-3 growth factor receptor levels,Heart attack,total cholesterol (minimum, inv-norm transformed),Low affinity immunoglobulin gamma Fc region receptor III-B levels,C-X-C motif chemokine 11 levels,Metabolite levels (kynurenine; cmh_kynurenine; Kynurenine),Free cholesterol in IDL,Endometrial cancer (endometrioid histology),Total cholesterol levels in LDL,White blood cell count,Hemoglobin concentration,Tumor necrosis factor levels,Reticulocyte fraction of red cells,Semaphorin-4D levels,Vascular cell adhesion protein 1 levels (VCAM1.2967.8.1),Platelet count,Systolic blood pressure,Monocyte count,platelet count (maximum, inv-norm transformed),hemoglobin (mean, inv-norm transformed),Alanine aminotransferase levels,Annual healthcare cost,Hemoglobin levels,high density lipoprotein cholesterol (HDLC, minimm, inv-norm transformed),Medication use (thyroid preparations),Total lipids in large LDL,Hypothyroidism NOS (PheCode 244.4),Small vessel stroke (CCS or TOAST classification),Glycated hemoglobin HbA1c levels,Concentration of large LDL particles,Concentration of IDL particles,CD4 on naive CD4+ T cell,Ischemic stroke or von Willebrand factor levels (pleiotropy),Stroke,Serum total cholesterol levels,Total cholesterol in HDL3,Hypothyroidism or rheumatoid arthritis (pleiotropy),Ischemic stroke (large artery atherosclerosis),potassium (maximum, inv-norm transformed),Cerebrovascular disease (PheCode 433),Ischemic stroke or factor VIII levels (pleiotropy),Fibrinogen levels,Red blood cell count,Primary sclerosing cholangitis (MTAG),Eosinophil counts,low density lipoprotein cholesterol (LDLC, minimum, inv-norm transformed),Hemoglobin,Autoimmune hepatitis type-1,Cystatin C plasma levels,T cell Absolute Count,Myeloproliferative neoplasms (MTAG),Acetate levels,Ischemic stroke or plasminogen activator inhibitor 1 levels (pleiotropy),Free cholesterol in medium LDL,Coronary atherosclerosis (PheCode 411.4),Lymphocyte count,Colorectal cancer,Endometrial cancer,Basophil count,Total cholesterol to total lipids ratio in medium LDL,Vitamin D-binding protein levels (adjusted for GC haplotype),hematocrit (maximum, inv-norm transformed),Ischemic stroke (small-vessel),Tonsillectomy,high density lipoprotein cholesterol (HDLC, mean, inv-norm transformed),Fasting insulin,High density lipoprotein cholesterol levels,Total cholesterol in large LDL,Phospholipids in large LDL,Appendicular lean mass,Diastolic blood pressure (cigarette smoking interaction),Serum levels of protein CXCL11,Concentration of medium LDL particles,Ischemic stroke,Cardiovascular disease,Systolic blood pressure (cigarette smoking interaction),Coronary artery disease,IgA levels,Offspring birth weight,Coronary artery disease or tissue plasminogen activator levels (pleiotropy),Rheumatoid arthritis,Glaucoma (multi-trait analysis),HDL cholesterol levels,Peripheral artery disease in non diabetes,mean corpuscular hemoglobin (MCH, maximum, inv-norm transformed),T-cell surface glycoprotein CD5 levels,eosinophil (absolute count, maximum, inv-norm transformed),Immature fraction of reticulocytes,Thyroid problems,Thyroid stimulating hormone levels,Phospholipids in IDL,Systolic blood pressure (MTAG),Total Cholesterol in small LDL,Estimated glomerular filtration rate (cystatin c),Rheumatoid arthritis (rheumatoid factor and/or anti-cyclic citrullinated peptide seropositive),Type 1 diabetes autoantibodies in high risk HLA genotype individuals (time to event),Ischemic stroke or factor VII levels (pleiotropy),Neutrophil count,Diastolic blood pressure x depressive symptoms interaction (2df test),Sum neutrophil eosinophil counts,Aspartate aminotransferase levels,C-C motif chemokine 3 levels
rs881338	11	78128797	C	T	0.299814	-9.524	1.66e-21	??----	224326	Novel	-0.0341	0.0057	2.653e-09	UTR5	GAB2	NM_080491:c.-31G>A	.	.	.	.	.	.	.
rs73167046	22	40843365	G	C	0.176804	-9.387	6.17e-21	-?----	229670	Novel	-0.0558	0.0076	1.57e-13	intronic	MRTFA	.	.	.	.	.	.	.	.
rs3790454	1	156451349	T	G	0.645864	9.109	8.34e-20	++++++	237247	Novel	0.0291	0.004	6.253e-13	intronic	MEF2D	.	.	.	.	.	.	MEF2D	Name=platelet count (minimum, inv-norm transformed)
rs2415275	14	35668951	G	A	0.528992	9.099	9.09e-20	++++++	237172	Novel	0.0268	0.0041	6.743e-11	intronic	PRORP	.	.	.	.	.	.	PSMA6|FAM177A1|SRP54|PPP2R3C	.
rs72842207	10	121433675	C	T	0.168792	9.05	1.43e-19	+++++?	131158	Novel	0.0486	0.0052	7.187e-21	intronic	BAG3	.	.	.	.	.	.	.	Name=High-sensitivity cardiac troponin I concentration (MTAG),High-sensitivity cardiac troponin T levels (MTAG),Diastolic blood pressure (MTAG),total creatine kinase (minimum, inv-norm transformed),Diastolic blood pressure,Aspartate aminotransferase (AST, minimum, inv-norm transformed),Primary/intrinsic cardiomyopathies (PheCode 425.1),Cardiomyopathy (PheCode 425),Systolic blood pressure (MTAG),Systolic blood pressure,high density lipoprotein cholesterol (HDLC, minimm, inv-norm transformed)
rs1260326	2	27730940	T	C	0.551756	8.833	1.02e-18	+-++++	237162	Novel	0.028	0.004	3.911e-12	exonic	GCKR	.	nonsynonymous SNV	GCKR:NM_001486:exon15:c.T1337C:p.L446P	not_provided|Fasting_plasma_glucose_level_quantitative_trait_locus_5	criteria_provided,_multiple_submitters,_no_conflicts	Benign	PPM1G|KRTCAP3|GPN1|SNX17	Name=Triacylglycerol (52:3) levels,Palmitoleoyl-protein carboxylesterase NOTUM levels,Triacylglyceride levels,Alcohol consumption (heavy vs. light/non-drinkers),Phosphatidylcholine diacyl C34:4 levels,Triglyceride levels in large LDL,Free androgen index,Cholesterol levels in very large VLDL,Triacylglycerol (51:3) levels,Sphingomyelin_34:1_[M+H]1+ levels,Cholesteryl esters to total lipids in very large VLDL percentage (UKB data field 23586),Free cholesterol to total lipids in very small VLDL percentage (UKB data field 23607),Two-hour glucose,GGH/INHBC protein level ratio,Sphingomyelin(33:1)_[M-CH3]1- levels,DCN1-like protein 5 levels,Free cholesterol to total lipids ratio in very large VLDL,Triacylglycerol (53:2) levels,Triglycerides to total lipids ratio in very small VLDL,EFNA1/TNFRSF1A protein level ratio,Alcohol use and misuse (confirmatory factor analysis Factor 22),Triacylglycerol (50:3) levels,Concentration of small HDL particles (UKB data field 23572),FGFR2/TGFBR2 protein level ratio,monocyte (fraction, minimum, inv-norm transformed),Docosahexaenoic acid (22:6) levels,ADP-ribosylation factor GTPase-activating protein 1 levels,Sphingomyelin(37:1)_[M+H]1+ levels,Apolipoprotein A1 levels,Myristoyl-linoleoyl-glycerol (14:0/18:2) [1] levels,X-24295 levels,Alcohol consumption (drinkers vs non-drinkers),circulating leptin levels,Total lipids in small VLDL,Total cholesterol to total lipids ratio in very small VLDL,Triglycerides to phosphoglycerides ratio (UKB data field 23435),Myeloid white cell count,Free cholesterol to total lipids in IDL percentage (UKB data field 23612),Cholesterol to total lipids ratio in medium HDL,Alanine levels (UKB data field 23460),Reticulocyte count,total cholesterol (mean, inv-norm transformed),Total cholesterol levels in small HDL,Cholesteryl esters to total lipids ratio in medium VLDL,Gout (PheCode 274.1),Estradiol levels,Cholesterol to total lipids ratio in IDL,Cholesteryl esters in large HDL (UKB data field 23562),Total cholesterol to total lipids ratio in large HDL,Percent glycated albumin,Calcium (mean, inv-norm transformed),Free cholesterol in very small VLDL,Medication use (HMG CoA reductase inhibitors),Two-hour glucose challenge,Total lipid levels in very small VLDL,Total cholesterol to total lipids ratio in large VLDL,1-myristoyl-2-arachidonoyl-GPC (14:0/20:4) levels,Leukocyte immunoglobulin-like receptor subfamily A member 5 levels,Cholesterol to total lipids in large VLDL percentage (UKB data field 23590),Concentration of very large HDL particles,Uric acid levels,Phospholipid levels in very small VLDL,Phospholipid levels in very large VLDL,Inactive gamma-glutamyltranspeptidase 2 levels,Cholesterol levels in small HDL,Free cholesterol to total lipids in large LDL percentage (UKB data field 23617),Oleoyl-arachidonoyl-glycerol (18:1/20:4) [1] levels,Sex hormone-binding globulin levels in postmenopausal women,Sterol ester (27:1/16:1) levels,Cholesterol to total lipids in very large VLDL percentage (UKB data field 23585),Metabolite levels (1-palmitoylglycerophosphocholine (16:0); 1-palmitoyl-GPC (16:0); C16:0 LPC; C16_0_LPC),Serum creatinine levels,Non-oily fish consumption,Cholesteryl esters to total lipids in medium VLDL percentage (UKB data field 23596),platelet count (mean, inv-norm transformed),Sphingomyelin_34:2_[M+H]1+ levels,C-reactive protein levels or total cholesterol levels (pleiotropy),Total lipids in lipoprotein particles (UKB data field 23423),Triacylglycerol (46:2) levels,Alcohol consumption (drinks per week),Free cholesterol to total lipids in chylomicrons and extremely large VLDL percentage (UKB data field 23582),Ratio of polyunsaturated fatty acids to total fatty acids,Cholesteryl ester levels in large VLDL,Triacylglycerol_50:5_[M+NH4]1+ levels,Mannose levels,Triglycerides to total lipids ratio in large HDL,Cholesteryl esters in small HDL (UKB data field 23576),RGM domain family member B levels,Triglyceride to HDL cholesterol ratio,Sphingomyelin_33:1_[M+H]1+ levels,1-myristoyl-2-linoleoyl-GPC (14:0/18:2) levels,Cholesterol esters in large VLDL,Cholecystitis,Triacylglycerol (54:5) levels,Alcoholism (PheCode 317.1),hemoglobin (maximum, inv-norm transformed),Omega-6 fatty acids to omega-3 fatty acids ratio (UKB data field 23459),Total lipid levels in large HDL,Systolic blood pressure (BMI adjusted),Free cholesterol in very large VLDL,Cholesteryl esters to total lipids ratio in medium LDL,Problematic alcohol use (MTAG),Plateletcrit,Threonine levels,1-stearoyl-2-linoleoyl-GPE (18:0/18:2) levels,Glycoprotein acetylation,Free cholesterol to total lipids ratio in medium VLDL,Total lipids in small HDL,Free cholesterol levels in large HDL,Estimated glomerular filtration rate (creatinine),Familial combined hyperlipidemia defined by Dutch criteria,High light scatter reticulocyte count,Mixed hyperlipidemia (PheCode 272.13),hemoglobin (minimum, inv-norm transformed),Blood sugar levels,Diabetes / Sugar,Triglycerides in large LDL,Free cholesterol to total lipids ratio in small VLDL,Triglycerides in chylomicrons and extremely large VLDL (UKB data field 23487),Triacylglycerol (48:2) levels,Average diameter for HDL particles,Phospholipids in very large VLDL,Saturated fatty acids,platelet count (minimum, inv-norm transformed),LDL cholesterol levels,Polyunsaturated fatty acids levels (UKB data field 23446),Phosphatidylcholine (16:0_0:0) levels,Phosphatidylcholine (16:1_18:2) levels,Triglyceride levels in very large VLDL,Phospholipids to total lipids ratio in large HDL,Phospholipids in small HDL (UKB data field 23574),Phospholipids to total lipids in medium HDL percentage (UKB data field 23639),Nonalcoholic fatty liver disease,Concentration of VLDL particles,High-density lipoprotein levels (MTAG),SLIT and NTRK-like protein 6 levels,Cholelithiasis,Triacylglycerol (51:4) levels,Glycemic traits (pleiotropy),Cholesterol to total lipids in IDL percentage (UKB data field 23610),Chronic inflammatory diseases (ankylosing spondylitis, Crohn's disease, psoriasis, primary sclerosing cholangitis, ulcerative colitis) (pleiotropy),Metabolite levels (pyruvate; cmh_pyruvate; Pyruvate),Total concentration of branched-chain amino acids (leucine + isoleucine + valine),Alcohol-related disorders (PheCode 317),Cholesteryl esters in chylomicrons and extremely large VLDL (UKB data field 23485),Circulating fibroblast growth factor 21 levels,Height,Total lipid levels in small VLDL,Inflammatory bowel disease,Hereditary and idiopathic peripheral neuropathy (PheCode 356),Total cholesterol to total lipids ratio in medium VLDL,Urate levels,Cholesterol levels in large VLDL,Ratio of 18:2 linoleic acid to total fatty acids,Cholesteryl ester levels in very large HDL,Whole body fat free mass (UKB data field 23101),Cholesterol, total,Triglycerides in medium HDL (UKB data field 23571),Total cholesterol levels,Concentration of very large VLDL particles (UKB data field 23488),Phosphatidylcholine-O_31:0_[M+H]1+/Phosphatidylethanolamine-O_34:0_[M+H]1+ levels,Total lipid levels in medium LDL,Fructose-bisphosphate aldolase B levels,1-oleoyl-2-linoleoyl-glycerol (18:1/18:2) levels,Metabolite levels (alanine),Serum uric acid levels,Phospholipids in large VLDL,Triacylglycerol (56:6) levels,Free cholesterol in chylomicrons and extremely large VLDL (UKB data field 23486),Gout,Triacylglycerol_50:3_[M+NH4]1+ levels,Concentration of large VLDL particles (UKB data field 23495),total cholesterol (maximum, inv-norm transformed),Phospholipids in large VLDL (UKB data field 23497),Low testosterone levels,Cholesteryl esters to total lipids in large VLDL percentage (UKB data field 23591),Free cholesterol levels in very large VLDL,Total lipids in IDL,Phosphatidylcholine (16:0_18:3) levels,Total lipids in large VLDL (UKB data field 23496),Phosphatidylcholine levels,Omega-6 fatty acids levels (UKB data field 23445),LEPR/NRCAM protein level ratio,Total lipids in medium VLDL,Lactate levels,Phospholipid levels in HDL,Phosphatidylinositol (16:0_20:4) levels,Bicarbonate (minimum, inv-norm transformed),C-reactive protein levels (MTAG),Triacylglycerol (58:7) levels,Total lipids in medium HDL,Branched-chain amino acid levels (Isoleucine),Chronic liver disease and cirrhosis (PheCode 571),Omega-3 fatty acids to total fatty acids percentage (UKB data field 23451),Total lipids in small HDL (UKB data field 23573),Circulating docosahexaenoic acid levels,Triglyceride levels (MTAG),Ratio of polyunsaturated fatty acids to monounsaturated fatty acids,Citrate levels,tRNA (guanine-N(7)-)-methyltransferase levels,Macular telangiectasia type 2,Cholesteryl esters to total lipids ratio in small LDL,X-23639 levels,Glycemic traits (pregnancy),Glucose levels,Omega-3 fatty acid levels,Total lipid levels in medium HDL,Total cholesterol minus HDL-C levels,Maximum habitual alcohol consumption,CREG1/PLA2G15 protein level ratio,Weight,Cholesteryl ester levels in large LDL,Glomerular filtration rate in non diabetics (creatinine),Phospholipids in small LDL,Cholesterol levels in small VLDL,LAMP3/PRSS8 protein level ratio,Triglycerides to total lipids in small VLDL percentage (UKB data field 23603),2-hydroxybutyrate/2-hydroxyisobutyrate levels,Triacylglycerol (49:2) levels,Phospholipids to total lipids ratio in medium VLDL,Hemoglobin A1c (HbA1c, mean, inv-norm transformed),LEPR/NTRK2 protein level ratio,Phosphatidylcholine-O_36:3_[M+H]1+/Phosphatidylcholine-P_36:2_[M+H]1+ levels,Triacylglycerol (48:1) levels,Phosphatidylcholine (14:0_18:2) levels,Fibroblast growth factor 21 levels,Phospholipids to total lipids ratio in small LDL,High cholesterol,Triacylglycerol (52:4) levels,Triglycerides x physical activity interaction (2df test),Cholesterol levels in large LDL,High light scatter reticulocyte percentage of red cells,Isoleucine levels,Linoleic acid levels,1-myristoyl-GPC (14:0) levels,Total cholesterol levels in VLDL,Triglyceride levels in IDL,Estimated glomerular filtration rate (creatinine, cystatin c),Triglycerides to total lipids in medium VLDL percentage (UKB data field 23598),Cholesterol to total lipids in small HDL percentage (UKB data field 23645),Phosphatidylcholine diacyl C32:2 levels,Phosphatidylcholine diacyl C38:5 levels,Apolipoprotein C-III levels,Total phospholipids in lipoprotein particles (UKB data field 23411),Group XIIB secretory phospholipase A2-like protein levels,Concentration of large VLDL particles,Cathepsin D levels,X-13529 levels,Diacylglycerol (16:1_18:1) levels,Calculus of kidney (PheCode 594.1),Metabolic traits,Serum urate levels,Free cholesterol to total lipids in small VLDL percentage (UKB data field 23602),Phospholipids to total lipids in small VLDL percentage (UKB data field 23599),Body fat percentage (adjusted for testosterone and SHBG),Gestational insulin sensitivity,Polyunsaturated fatty acids to total fatty acids percentage (UKB data field 23453),Type 2 diabetes with ophthalmic manifestations (PheCode 250.23),Degree of unsaturation (UKB data field 23443),Type 2 diabetes (PheCode 250.2),Beta-defensin 1 levels,Hemoglobin A1c (HbA1c, maximum, inv-norm transformed),Biological age (PhenoAge),PT international normalized ratio (INR, minimum, inv-norm transformed),Valine levels (UKB data field 23467),Triacylglycerol (52:5) levels,Lipid metabolism phenotypes,Medication use (drugs used in diabetes),Venous thromboembolism or factor VII levels (pleiotropy),Crohn's disease,Cholesteryl esters in very large VLDL (UKB data field 23492),white blood cell count (WBC, minimum, inv-norm transformed),Free cholesterol to total lipids ratio in small LDL,Phospholipids to total lipids ratio in chylomicrons and extremely large VLDL,Bicarbonate (maximum, inv-norm transformed),Triglyceride levels in large VLDL,Total cholesterol in medium LDL,Triglyceride levels in small LDL,F7/VASN protein level ratio,Total fatty acids levels (UKB data field 23442),Docosahexaenoic acid levels (UKB data field 23450),Glucose (fasting status unknown, mean, inv-norm transformed),Concentration of very large VLDL particles,Sum basophil neutrophil counts,Testicular dysfunction (PheCode 257),3-methoxytyrosine levels,Triglycerides in very large HDL (UKB data field 23557),estimated glomerular filtration rate (eGFR, maximum, inv-norm transformed),Branched-chain amino acid levels (Valine),Triglyceride levels in medium LDL,Linoleic acid to total fatty acids percentage (UKB data field 23456),Phospholipids to total lipids ratio in medium HDL,Glycoprotein acetyls levels,Cathepsin F levels,Total testosterone levels,Total lipid levels in lipoprotein particles,Concentration of medium VLDL particles,Esterified cholesterol levels,Phosphatidylinositol (18:0_20:4) levels,Blood urea nitrogen (BUN, mean, inv-norm transformed),Triglycerides to total lipids in medium LDL percentage (UKB data field 23623),Coffee consumption (cups per day),estimated glomerular filtration rate (eGFR, mean, inv-norm transformed),Drinks per week,Serum total triglyceride levels,1-stearoyl-2-docosapentaenoyl-GPC (18:0/22:5n3) levels,Cholesterol esters in very large VLDL,Ceramide (d40:1) levels,Triacylglycerol (53:3) levels,Phospholipids in medium LDL,Diacylglycerol (18:1_18:3) levels,IGFBP1/IGFBP2 protein level ratio,Total lipid levels in chylomicrons and extremely large VLDL,Total cholesterol levels in chylomicrons and extremely large VLDL,Free cholesterol to total lipids ratio in large HDL,Gallstone disease,Free cholesterol to total lipids ratio in very large HDL,Triglyceride levels in small VLDL,lysoPhosphatidylcholine acyl C20:3 levels,Granulocyte count,Phospholipid levels in chylomicrons and extremely large VLDL,Total cholesterol to total lipids ratio in small VLDL,Phosphatidylcholine-2O_32:0_[M+H]1+ levels,Phosphatidylcholine diacyl C40:6 levels,Free cholesterol levels in large VLDL,Low density lipoprotein cholesterol levels,Mean spheric corpuscular volume,Metabolic syndrome,Familial combined hyperlipidemia defined by Consensus criteria,Estimated degree of unsaturation,Monounsaturated fatty acids (16:1, 18:1) levels,Free cholesterol in small LDL,1-oleoyl-3-linoleoyl-glycerol (18:1/18:2) levels,Cholesterol to total lipids ratio in large LDL,Triglycerides to total lipids ratio in medium HDL,Phospholipids in small VLDL,Neutrophil percentage of white cells,Polyunsaturated fatty acids to monounsaturated fatty acids ratio (UKB data field 23458),Glucose-to-mannose ratio,Diacylglycerol_32:2_[M+H-H2O]1+ levels,Cholesteryl esters in large VLDL (UKB data field 23499),Quinone oxidoreductase-like protein 1 levels,Free cholesterol in large HDL,Gouty arthropathy (PheCode 274.11),Signal peptide, CUB and EGF-like domain-containing protein 1 levels,Coagulation factor IXab levels,Triglycerides to total lipids in very small VLDL percentage (UKB data field 23608),Total cholesterol levels (MTAG),Alcohol consumption,Non-HDL cholesterol levels,Concentration of very small VLDL particles,Phospholipids to total lipids ratio in IDL,Total omega-6 fatty acid levels,Monounsaturated fatty acids levels (UKB data field 23447),Cholesteryl ester levels in small HDL,Body surface area,Opioid-binding protein/cell adhesion molecule levels,Total cholines levels (UKB data field 23436),Mean diameter of VLDL particles,Glomerular filtration rate (creatinine),Sialic acid-binding Ig-like lectin 12 levels,Gout vs asymptomatic hyperuricemia,Cholesterol esters in medium HDL,Total cholesterol in small VLDL,Phosphatidylethanolamine (18:0_18:2) levels,Serum chloride levels,Phosphatidylcholine (16:0_20:2) levels,Average diameter for LDL particles,Concentration of small VLDL particles,Hematocrit,Triglycerides to total lipids in small LDL percentage (UKB data field 23628),Sex hormone-binding globulin levels,Total lipid levels in large LDL,white blood cell count (WBC, mean, inv-norm transformed),Triglycerides in medium VLDL (UKB data field 23508),Alcohol drinking status in rs671 GA genotype,estimated glomerular filtration rate (eGFR, minimum, inv-norm transformed),COMP/TGFBI protein level ratio,Triacylglycerol (52:2) levels,Total concentration of lipoprotein particles (UKB data field 23427),Phospholipids in HDL (UKB data field 23414),circulating leptin levels adjusted for BMI,Triglycerides to total lipids ratio in very large VLDL,Triglycerides to total lipids ratio in medium LDL,Monounsaturated fatty acids to total fatty acids percentage (UKB data field 23454),Gamma-glutamylthreonine levels,Free cholesterol to total lipids in medium VLDL percentage (UKB data field 23597),Triacylglycerol (48:3) levels,APOM/MCAM protein level ratio,Urinary sodium excretion,Cholesterol to total lipids ratio in medium LDL,Free cholesterol levels in VLDL,Phospholipids to total lipids in large HDL percentage (UKB data field 23634),1-carboxyethylvaline levels,Concentration of HDL particles (UKB data field 23430),Smoking and associated risk behaviours (confirmatory factor analysis Factor 6),Acetate levels (UKB data field 23475),Triglyceride levels,Total triglycerides levels (UKB data field 23407),Cholesterol to total lipids in large LDL percentage (UKB data field 23615),Abnormal results of function study of liver (PheCode 573.7),Triacylglycerol (50:5) levels,Apolipoprotein A1 levels (UKB data field 23440),Total lipids in very large VLDL (UKB data field 23489),Phospholipids to total lipids ratio in very small VLDL,Triglycerides to total lipids in very large HDL percentage (UKB data field 23633),Phosphatidylcholine-O_34:1_[M+H]1+/Phosphatidylcholine-P_34:0_[M+H]1+/Phosphatidylethanolamine-O_37:1_[M+H]1+ levels,Cholesteryl esters to total lipids ratio in IDL,Triglycerides,Cholesteryl esters to total lipids ratio in large LDL,Total fatty acids,Free cholesterol in very large HDL,CTSD/PRCP protein level ratio,Complement component C1q receptor levels,Calcium levels,Cholesteryl esters to total lipids ratio in large HDL,Albumin (mean, inv-norm transformed),Phosphatidylethanolamine (16:0_18:2) levels,Triglycerides in very large VLDL,Serum 25-Hydroxyvitamin D levels,Neural cell adhesion molecule 1, 120 kDa isoform levels,Cholesteryl esters to total lipids ratio in small HDL,Disorders of lipid metabolism (PheCode 272),Diabetes mellitus (PheCode 250),Ratio of apolipoprotein B to apolipoprotein A1 levels,Free cholesterol in medium HDL,Diacylglycerol_44:7_[M+H-H2O]1+ levels,Cholesteryl esters in very large HDL (UKB data field 23555),Serum metabolite levels (CMS),Linoleic acid (18:2) levels,Free cholesterol levels in small VLDL,Phosphatidylcholine diacyl C40:5 levels,Monocyte percentage of white cells,Phosphoglycerides levels (UKB data field 23434),Problematic alcohol use,Body mass index,Cholesterol esters in large LDL,Free cholesterol in medium VLDL,Valine levels,triglyceride (mean, inv-norm transformed),4-methyl-2-oxopentanoate levels,Free cholesterol in small HDL,Phospholipids in medium HDL (UKB data field 23567),lysoPhosphatidylcholine acyl C16:1 levels,hematocrit (minimum, inv-norm transformed),Familial combined hyperlipidemia defined by Mexico criteria,Phospholipids to total lipids in chylomicrons and extremely large VLDL percentage (UKB data field 23579),triglyceride (maximum, inv-norm transformed),Bitter alcoholic beverage consumption,Total lipids in small LDL,Follistatin levels,Caffeine metabolism (plasma 1,7-dimethylxanthine (paraxanthine) to 1,3,7-trimethylxanthine (caffeine) ratio),triglyceride (minimum, inv-norm transformed),Phospholipid levels in small VLDL,FURIN/IGSF3 protein level ratio,Leucine levels (UKB data field 23466),Glycated haemoglobin HbA1c levels adjusted for BMI,Total phospholipid levels in lipoprotein particles,Triglycerides in VLDL (UKB data field 23408),Blood protein levels in cardiovascular risk,Inflammatory markers and poor diet (confirmatory factor analysis Factor 30),1-palmitoyl-2-oleoyl-GPE (16:0/18:1) levels,Triglycerides in small HDL (UKB data field 23578),Factor VII levels,Triacylglycerol (56:7) levels,Leptin receptor levels,Cholesterol to total lipids ratio in small HDL,CTSF/SMPD1 protein level ratio,1-palmitoyl-3-linoleoyl-glycerol (16:0/18:2) levels,Mean arterial pressure (BMI adjusted),Glucokinase regulatory protein levels,Triglycerides to total lipids ratio in IDL,Fasting blood glucose adjusted for BMI,Protein C levels,Total lipids in small VLDL (UKB data field 23510),Free cholesterol to total lipids ratio in large VLDL,Triglyceride levels in VLDL,monocyte (fraction, mean, inv-norm transformed),Triacylglycerol (51:2) levels,Hemoglobin A1c (HbA1c, minimum, inv-norm transformed),Fasting blood glucose,Omega-6 fatty acids levels,Triacylglycerol (50:2) levels,Phospholipids to total lipids in small LDL percentage (UKB data field 23624),Total cholesterol in very small VLDL,Free cholesterol levels in chylomicrons and extremely large VLDL,Phosphatidylcholine-O_34:3_[M+H]1+/Phosphatidylcholine-P_34:2_[M+H]1+/Phosphatidylethanolamine-P_37:2_[M+H]1+ levels,Tumor necrosis factor receptor superfamily member 1B levels,Triglycerides to total lipids in medium HDL percentage (UKB data field 23643),Phosphatidylethanolamine (18:2_0:0) levels,Weight (maximum, inv-normal transformed),Cholesterol levels in chylomicrons and extremely large VLDL,Concentration of small LDL particles,Free cholesterol to total lipids in small LDL percentage (UKB data field 23627),Multi-trait sum score,Total cholesterol to total lipids ratio in IDL,Phospholipids in very large HDL,Estimated description of fatty acid chain length not actual carbon number,Palmitoleoyl-linoleoyl-glycerol (16:1/18:2) [1] levels,Takes medication for high cholesterol?,Metabolite levels,Glomerular filtration rate,Triglycerides in very small VLDL,Phosphatidylcholine (16:1_18:1) levels,Hypertriglyceridemia,Free cholesterol levels in medium HDL,Saturated fatty acid levels,Leucine levels,Cholesterol levels in medium HDL,Cholesteryl esters to total lipids in medium LDL percentage (UKB data field 23621),Ratio of omega-6 fatty acids to omega-3 fatty acids,Triglycerides in small VLDL (UKB data field 23515),PLAUR/PRSS8 protein level ratio,Plasma ANGPTL8 levels,Total cholesterol in very large VLDL,Triacylglycerol (53:4) levels,Triglycerides to total lipids in very large VLDL percentage (UKB data field 23588),Appendicular lean mass,Body mass index and LDL-C (pairwise),EFNA1/PIK3IP1 protein level ratio,Fasting insulin adjusted for BMI,Phospholipids to total lipids ratio in very large HDL,Serine levels,Free cholesterol to total lipids in medium LDL percentage (UKB data field 23622),Testosterone levels,creatinine (maximum, inv-norm transformed),Phosphatidylcholine (16:0_16:1) levels,Phospholipids in very small VLDL,Pyruvate levels,Alcohol drinking status (ever drinker vs never drinker),Ratio of linoleic acid to total fatty acids,Polyunsaturated fatty acids,Triglycerides in medium LDL (UKB data field 23543),Total lipids in large HDL,Total cholines levels,Bipolar disorder or blood urea nitrogen levels (MTAG),Body mass index and triglycerides (pairwise),Free cholesterol in large VLDL (UKB data field 23500),Diacylglycerol (18:1_18:1) levels,Cholelithiasis (UKB data field 20002_1162),Fasting insulin,Fasting glucose,Total concentration of lipoprotein particles,Taurocholenate sulfate levels,FST/FSTL3 protein level ratio,Total omega-3 fatty acid levels,High density lipoprotein cholesterol levels,FGF21/LEP protein level ratio,Triglyceride levels in small HDL,Phosphatidylcholine (15:0_18:1) levels,Aspartate aminotransferase (AST, minimum, inv-norm transformed),Triglycerides to total lipids ratio in small LDL,Triacylglycerol (54:4) levels,Body composition (MOSTest),Cholesterol in large HDL (UKB data field 23561),Phosphatidylcholine (17:0_18:1) levels,1-palmitoleoylglycerol (16:1) levels,Urolithiasis,Total lipid levels in HDL,1-myristoylglycerol (14:0) levels,Cholesteryl ester levels in medium HDL,Lipid traits,Phospholipids in large LDL,Total lipids in large VLDL,CD58/ERBB3 protein level ratio,Triglycerides in medium VLDL,Weight (minimum, inv-normal transformed),Metabolite levels (threonine),Total triglycerides levels,Mannonate levels,Diacylglycerol_34:1_[M+H-H2O]1+ levels,2-myristoyl-GPC (14:0) levels,Saturated fatty acids levels (UKB data field 23448),Factor VII activity or levels,1-palmitoyl-2-linoleoyl-GPE (16:0/18:2) levels,Total lipid levels in LDL,Phosphatidylcholine (18:0_22:5) levels,Metabolic signature,Free cholesterol in medium LDL,Concentration of chylomicrons and extremely large VLDL particles,Ratio of omega-3 fatty acids to total fatty acids,Age at menarche or uterine leiomyomata (pleiotropy),Omega-3 fatty acids levels,Lymphocyte count,Apolipoprotein B levels,Takes medication for gout?,Takes medication for Diabetes/sugar?,Gamma glutamyl transferase levels,Nonalcoholic steatohepatitis,Alcohol use disorder (consumption score),Free cholesterol in small HDL (UKB data field 23577),Triacylglycerol_50:4_[M+NH4]1+ levels,Total lipids in VLDL (UKB data field 23424),Cholesteryl ester levels in small VLDL,Blood urea nitrogen (BUN, minimum, inv-norm transformed),Liver enzyme levels (gamma-glutamyl transferase),Phosphatidylcholine (16:0_18:1) levels,Phospholipids in very large HDL (UKB data field 23553),hematocrit (maximum, inv-norm transformed),Phospholipid levels in small HDL,Free cholesterol in medium HDL (UKB data field 23570),Phosphatidylethanolamine (18:0_0:0) levels,Bipolar disorder or glomerular filtration rate estimated from creatine (MTAG),Triglyceride levels in very large HDL,Cholesterol in very large VLDL (UKB data field 23491),Liver fat content (MRI proton density fat fraction measure),Triglyceride levels in very small VLDL,Phosphatidylcholine diacyl C34:3 levels,Total lipids in medium VLDL (UKB data field 23503),Serum alpha1-antitrypsin levels,Triglycerides to total lipids ratio in small VLDL,1-docosahexaenoyl-GPE (22:6) levels,Triglycerides in very large VLDL (UKB data field 23494),Daily alcohol intake in rs671 GA genotype,Cholesterol to total lipids in very small VLDL percentage (UKB data field 23605),Neuropilin-1 levels,Free cholesterol to total lipids ratio in chylomicrons and extremely large VLDL,Serum metabolite levels,Serum albumin levels,neutrophil (absolute count, mean, inv-norm transformed),Free cholesterol in VLDL (UKB data field 23420),Free cholesterol in very large HDL (UKB data field 23556),Acetate levels,Triglycerides to total lipids in large HDL percentage (UKB data field 23638),Skeletal muscle mass,Metabolite levels (mannose),Albumin levels,Transmembrane and coiled-coil domains protein 3 levels,Alanine levels,Free cholesterol levels in very large HDL,Phosphatidylcholines levels (UKB data field 23437),Sphingomyelin_35:1_[M+H]1+ levels,Cholesterol esters in medium VLDL,Total lipids in very small VLDL,Phospholipids in medium VLDL,Fibrinogen levels or factor VII levels (pleiotropy),Urate levels in overweight individuals,Cholesteryl ester levels in medium LDL,Hyperglyceridemia (PheCode 272.12),Neutrophil count,Ratio of omega-6 fatty acids to total fatty acids,Sum neutrophil eosinophil counts,Phospholipid levels in medium HDL,Sex hormone-binding globulin levels in premenopausal women,Vasorin levels,Ischemic stroke or factor VII levels (pleiotropy),Daily alcohol intake in rs671 GG genotype,Total lipid levels in VLDL,Average diameter for VLDL particles,Cholesterol levels in large HDL,Cholesterol to total lipids ratio in medium VLDL,Cholesterol to total lipids in medium VLDL percentage (UKB data field 23595),Phosphatidylethanolamine_34:1_[M-H]1- levels,Triacylglycerol_50:2_[M+NH4]1+ levels,Mean diameter of HDL particles,Intrahepatic cholestasis of pregnancy,Triacylglycerol (52:6) levels,Waist circumference and related phenotypes,Alcohol consumption (drinks per week) (MTAG),Cholesteryl esters to total lipids in IDL percentage (UKB data field 23611),Ganglioside GM2 activator levels,Free cholesterol to total lipids ratio in very small VLDL,Aspartate aminotransferase levels,Triglycerides to total lipids in large LDL percentage (UKB data field 23618),FURIN/PLA2G15 protein level ratio,Total lipids in very large HDL,Phospholipids in very large VLDL (UKB data field 23490),Total cholesterol to total lipids ratio in very large HDL,EGF-containing fibulin-like extracellular matrix protein 1 levels,Total concentration of branched-chain amino acids (leucine + isoleucine + valine) (UKB data field 23464),Diacylglycerol levels,Cholesterol to total lipids in medium HDL percentage (UKB data field 23640),Free cholesterol in large HDL (UKB data field 23563),Cholesteryl esters to total lipids in small HDL percentage (UKB data field 23646),Average diameter for VLDL particles (UKB data field 23431),Omega-6 fatty acid levels,Keratin, type I cytoskeletal 19 levels,1-carboxyethylphenylalanine levels,Serum total protein levels,1-myristoyl-2-docosahexaenoyl-GPC (14:0/22:6) levels,Coagulation factor IX levels,Sphingomyelin_34:0_[M+H]1+ levels,Cholesteryl esters to total lipids in small LDL percentage (UKB data field 23626),Triglycerides in small HDL,Cholesterol in very large HDL (UKB data field 23554),Body mass index (MTAG),Total cholesterol in medium VLDL,1-stearoyl-2-docosapentaenoyl-GPC (18:0/22:5n6) levels,Triglycerides in large LDL (UKB data field 23536),Triglycerides in medium LDL,Familial combined hyperlipidemia defined by Brunzell criteria,High-sensitivity C-reactive protein levels,Total Cholesterol in small LDL,Metabolite levels (1-palmitoyl-2-oleoyl-GPC (16:0/18:1); C34:1 PC; C34_1_PC),Estimated glomerular filtration rate (cystatin c),Cholesterol to total lipids ratio in large VLDL,VLDL cholesterol levels,Coffee consumption,X-19438 levels,Diacylglycerol_34:3_[M+H-H2O]1+ levels,Fasting glucose adjusted for BMI,Phospholipids in medium HDL,CANT1/ROR1 protein level ratio,Creatinine levels,Isoleucine levels (UKB data field 23465),Concentration of HDL particles,Lipoprotein-associated phospholipase A2 activity and mass,Phospholipids to total lipids ratio in large LDL,Hematological and biochemical traits,Total lipids in chylomicrons and extremely large VLDL (UKB data field 23482),Phospholipids in chylomicrons and extremely large VLDL (UKB data field 23483),Phosphatidylcholine and other choline levels,Alcohol consumption (drinks per month) (UKB data field 1578, 4424),Alcohol use disorder (total score),Concentration of medium HDL particles,Liver enzyme levels (alkaline phosphatase),Triglycerides to total lipids ratio in very large HDL,Cholesteryl ester levels in LDL,1-(1-enyl-palmitoyl)-2-palmitoleoyl-GPC (P-16:0/16:1) levels,Total cholesterol levels in medium HDL,Cholesterol to total lipids ratio in small VLDL,Concentration of small HDL particles,Fat-free mass,lysoPhosphatidylcholine acyl C18:0 levels,Total lipids in medium HDL (UKB data field 23566),Bicarbonate (mean, inv-norm transformed),Docosahexaenoic acid levels,1-palmitoyl-GPE (16:0) levels,Sphingomyelin levels,Albumin levels (UKB data field 23479),Cholesterol in small HDL (UKB data field 23575),Daily alcohol intake,Liver-expressed antimicrobial peptide 2 levels,Tubulointerstitial nephritis antigen-like levels,Cholesterol in medium HDL (UKB data field 23568),Free cholesterol in large VLDL,Triglyceride levels in HDL,Triglyceride levels in large HDL,Triglycerides in IDL (UKB data field 23529),Phosphatidylcholine (14:0_18:1) levels,Hyperlipidemia (PheCode 272.1),Pyruvate levels (UKB data field 23472),Phosphatidylcholine-O_36:2_[M+H]1+/Phosphatidylcholine-P_36:1_[M+H]1+/Phosphatidylethanolamine-P_39:1_[M+H]1+ levels,Cholesteryl esters to total lipids ratio in large VLDL,Total cholesterol to total lipids ratio in very large VLDL,Glutamine levels,Omega-3 fatty acids levels (UKB data field 23444),Concentration of medium LDL particles,Testicular hypofunction (PheCode 257.1),Concentration of chylomicrons and extremely large VLDL particles (UKB data field 23481),Addiction risk factors,Cholesterol to total lipids in large HDL percentage (UKB data field 23635),ITIH3/VCAM1 protein level ratio,Phospholipids to total lipids in large LDL percentage (UKB data field 23614),Fasting blood insulin adjusted for BMI,Total lipids in very large VLDL,TGFBI/VASN protein level ratio,Cholesterol to total lipids in small VLDL percentage (UKB data field 23600),SCARA5/TGFBI protein level ratio,Phosphatidylcholine diacyl C34:1 levels,Sex hormone-binding globulin levels adjusted for BMI,Saturated fatty acids to total fatty acids percentage (UKB data field 23455),Blood metabolite levels,Body mass index (BMI, maximum, inv-normal transformed),Histidine levels,Reticulocyte fraction of red cells,Follistatin-related protein 3 levels,FLT4/ICAM2 protein level ratio,Total phosphoglycerides levels,creatinine (minimum, inv-norm transformed),Total lipid levels in very large HDL,Weight (mean, inv-normal transformed),Maximum habitual alcohol consumption (MTAG),Concentration of large HDL particles,Biological Father: High cholesterol,Cardiovascular disease risk factors,Phosphatidylcholin
rs78139700	6	105583872	C	T	0.0373	8.671	4.27e-18	?????+	106080	Novel	/	/	/	intronic	BVES	.	.	.	.	.	.	.	Name=Creatine kinase levels
rs2277083	6	133827354	A	G	0.653793	-8.665	4.51e-18	------	237248	Novel	-0.0293	0.0041	7.51e-13	ncRNA_exonic	TARID	.	.	.	Dilated_cardiomyopathy_1J|not_provided	criteria_provided,_multiple_submitters,_no_conflicts	Benign	.	Name=Triglyceride levels,creatinine (mean, inv-norm transformed),creatinine (minimum, inv-norm transformed)
rs58463981	12	7072997	C	T	0.0904667	8.555	1.18e-17	??+-?+	141732	Known	0.0331	0.0106	0.001687	ncRNA_intronic	MIR200CHG	.	.	.	.	.	.	.	.
rs6501201	17	76334905	T	C	0.599955	8.293	1.1e-16	?+++++	231872	Novel	0.0214	0.0042	4.861e-07	intergenic	LINC01993,SOCS3	dist=60332;dist=17957	.	.	.	.	.	.	Name=Aspartate aminotransferase (AST, minimum, inv-norm transformed),diastolic blood pressure (DBP, mean, inv-normal transformed)
rs7601283	2	127881220	G	C	0.477227	8.237	1.77e-16	??++++	224326	Novel	0.0234	0.004	5.384e-09	intergenic	BIN1,CYP27C1	dist=16490;dist=60190	.	.	.	.	.	.	.
rs71475991	11	47815287	T	G	0.265355	-8.182	2.79e-16	+?---?	123590	Novel	-0.0386	0.0048	8.815e-16	intronic	NUP160	.	.	.	.	.	.	NA	.
rs13013209	2	152500449	C	G	0.333951	-8.174	2.98e-16	-?+---	229670	Novel	-0.0229	0.0048	2.101e-06	exonic	NEB	.	nonsynonymous SNV	NEB:NM_001164507:exon57:c.G7839C:p.K2613N,NEB:NM_001164508:exon57:c.G7839C:p.K2613N,NEB:NM_001271208:exon57:c.G7839C:p.K2613N,NEB:NM_004543:exon57:c.G7839C:p.K2613N	Arthrogryposis_multiplex_congenita_6|not_specified|not_provided|Nemaline_myopathy_2	criteria_provided,_multiple_submitters,_no_conflicts	Benign	.	Name=Creatine kinase levels
rs9894648	17	29653293	T	C	0.577049	-8.102	5.41e-16	+?----	229670	Novel	-0.0276	0.0044	2.138e-10	intronic	NF1	.	.	.	Neurofibromatosis,_familial_spinal|Neurofibromatosis,_type_1|not_provided|not_specified	criteria_provided,_multiple_submitters,_no_conflicts	Benign	NF1	.
rs11066309	12	112883476	G	A	0.332245	-8.079	6.5e-16	??---?	118246	Novel	-0.0389	0.0046	1.382e-17	intronic	PTPN11	.	.	.	.	.	.	MAPKAPK5|TMEM116	Name=Systolic blood pressure,Diastolic blood pressure,Medication use (diuretics),Parental longevity (combined parental attained age, Martingale residuals),Medication use (agents acting on the renin-angiotensin system),Quinolinate levels,Platelet count,Kynurenine levels
rs10428925	7	18009205	T	G	0.417486	8.063	7.45e-16	++++++	237200	Novel	0.0233	0.0039	1.828e-09	intergenic	SNX13,PRPS1L1	dist=29074;dist=57189	.	.	.	.	.	.	.
rs2939324	5	39553786	A	C	0.364165	7.565	3.88e-14	+?++++	229670	Novel	0.0254	0.004	3.044e-10	intergenic	LINC02104,LINC00603	dist=28976;dist=498607	.	.	.	.	.	.	.
rs3736161	17	40497835	C	G	0.382904	7.384	1.54e-13	+?++++	229670	Novel	0.0252	0.0041	6.119e-10	intronic	STAT3	.	.	.	not_provided	criteria_provided,_single_submitter	Benign	STAT3|RAB5C	.
rs10857472	10	50534599	G	A	0.318577	-7.375	1.64e-13	-+----	237246	Novel	-0.0249	0.0039	1.592e-10	exonic	C10orf71	.	nonsynonymous SNV	C10orf71:NM_001135196:exon3:c.G4009A:p.G1337S	.	.	.	.	Name=Height,total creatine kinase (mean, inv-norm transformed)
rs6089067	20	30358894	G	C	0.371712	-7.369	1.72e-13	-----?	131147	Novel	-0.0305	0.0041	1.511e-13	intronic	TPX2	.	.	.	.	.	.	COX4I2|MYLK2|DEFB124	Name=total creatine kinase (mean, inv-norm transformed)
rs35397346	15	84742827	C	T	0.226216	-7.335	2.22e-13	-+---?	131148	Novel	-0.0344	0.0047	1.485e-13	intergenic	ADAMTSL3,EFL1P1	dist=34234;dist=6112	.	.	.	.	.	GOLGA6L5P|GOLGA2P7|UBE2Q2L|NMB|RP11-182J1.14|ALPK3|WDR73|LINC00933|SCAND2P	.
rs7652475	3	38481341	C	T	0.625065	7.319	2.51e-13	++++++	237245	Novel	0.028	0.004	2.528e-12	intergenic	XYLB,ACVR2B-AS1	dist=12664;dist=11177	.	.	.	.	.	ACVR2B-AS1	Name=total creatine kinase (minimum, inv-norm transformed),total creatine kinase (mean, inv-norm transformed)
rs12901499	15	67370445	G	A	0.518709	-7.286	3.2e-13	-?----	229670	Novel	-0.0253	0.004	3.125e-10	intronic	SMAD3	.	.	.	.	.	.	AAGAB|SMAD3	Name=Hip shape mode 4
rs7123220	11	122508163	C	T	0.393864	7.258	3.92e-13	+-++++	237209	Novel	0.0236	0.004	2.885e-09	intergenic	MIR100HG,UBASH3B	dist=214584;dist=18267	.	.	.	.	.	.	.
rs2048677	17	68308227	T	C	0.303849	-7.194	6.3e-13	------	237152	Novel	-0.0294	0.005	4.065e-09	intergenic	KCNJ2,CASC17	dist=132044;dist=785688	.	.	.	.	.	KCNJ2|KCNJ2-AS1	.
rs17055847	5	157983114	T	C	0.366916	-7.135	9.66e-13	------	237227	Novel	-0.0242	0.0045	9.015e-08	intergenic	LINC02227,EBF1	dist=146333;dist=139814	.	.	.	.	.	.	Name=Lymphocyte count,lymphocyte (absolute count, mean, inv-norm transformed),lymphocyte (absolute count, maximum, inv-norm transformed)
rs1042713	5	148206440	G	A	0.439626	-7.055	1.72e-12	------	237253	Novel	-0.0216	0.0038	1.73e-08	exonic	ADRB2	.	nonsynonymous SNV	ADRB2:NM_000024:exon1:c.G46A:p.G16R	salmeterol_response_-_Efficacy	reviewed_by_expert_panel	drug_response	.	.
rs11714943	3	170063891	C	T	0.151925	-7.047	1.83e-12	-?----	229670	Novel	-0.0336	0.0052	1.196e-10	intergenic	PRKCI,SKIL	dist=40126;dist=11612	.	.	.	.	.	SKIL	.
rs1236813	9	103342632	C	G	0.24331	6.906	5e-12	++++++	237235	Novel	0.0278	0.0039	8.359e-13	intronic	CAVIN4	.	.	.	.	.	.	MSANTD3|TMEFF1|MURC	.
rs75759936	4	79619199	C	A	0.166147	-6.903	5.09e-12	???-?-	116715	Novel	-0.1499	0.0578	0.009478	intergenic	LINC01094,BMP2K	dist=13544;dist=78305	.	.	.	.	.	.	Name=Albumin-globulin ratio,Total cholesterol levels,Albumin levels,Serum albumin levels,Serum total protein levels,Aspartate aminotransferase levels,HDL cholesterol levels,Non-albumin protein levels
rs368766870	19	46343923	A	T	0.02786	-6.857	7.01e-12	???--?	93229	Known	-0.1116	0.0163	6.85e-12	intronic	SYMPK	.	.	.	.	.	.	.	.
rs237870	3	8779066	T	C	0.284123	6.824	8.84e-12	++++++	237221	Novel	0.0251	0.0041	8.853e-10	intronic	CAV3	.	.	.	.	.	.	CAV3|OXTR	.
rs133885	22	26159289	G	A	0.668326	6.787	1.15e-11	+-++++	237244	Novel	0.0213	0.004	1.062e-07	exonic	MYO18B	.	nonsynonymous SNV	MYO18B:NM_001318245:exon3:c.G131A:p.G44E,MYO18B:NM_032608:exon3:c.G131A:p.G44E	Klippel-Feil_anomaly-myopathy-facial_dysmorphism_syndrome|not_provided	criteria_provided,_multiple_submitters,_no_conflicts	Benign	.	Name=Left ventricular end systole inferior wall thickness,ECG latent space,Height,Left atrial total emptying fraction,Left atrial emptying fraction,Mathematical ability in children with dyslexia,Left ventricular end systole inferoseptal wall thickness,Electrocardiogram morphology (amplitude at temporal datapoints)
rs12622050	2	101579454	G	A	0.412039	6.75	1.47e-11	++++++	237251	Novel	0.0267	0.0048	2.442e-08	intronic	NPAS2	.	.	.	.	.	.	.	.
rs491626	9	136144873	C	T	0.430435	6.726	1.75e-11	?+???+	113665	Novel	0.0543	0.0166	0.001031	intronic	ABO	.	.	.	.	.	.	.	Name=Creatine kinase levels
rs12363467	11	48414839	G	A	0.396253	-6.697	2.13e-11	??---?	118246	Novel	-0.0372	0.0056	4.044e-11	intergenic	OR4C5,OR4A47	dist=26799;dist=95506	.	.	.	.	.	.	.
rs2791553	1	219676042	A	G	0.463091	6.6	4.1e-11	++++++	237254	Novel	0.024	0.0038	2.599e-10	ncRNA_intronic	LYPLAL1-AS1	.	.	.	.	.	.	.	Name=Umbilical hernia,Adiponectin levels
rs2972147	2	227099854	T	C	0.76891	6.588	4.45e-11	+-++++	237255	Novel	0.0261	0.004	6.643e-11	intergenic	LOC646736,MIR5702	dist=55076;dist=423572	.	.	.	.	.	.	Name=Gluteofemoral adipose tissue volumes,Total cholesterol to total lipids ratio in large HDL,Albumin (mean, inv-norm transformed),Phospholipids in very large HDL,Free cholesterol in large HDL,Phospholipids in small VLDL,Mean spheric corpuscular volume,Mean diameter of HDL particles,Triglycerides to total lipids ratio in very large HDL,Total cholesterol in large HDL
rs3850625	1	201016296	G	A	0.0682232	-6.574	4.89e-11	------	237233	Novel	-0.0373	0.0065	9.02e-09	exonic	CACNA1S	.	nonsynonymous SNV	CACNA1S:NM_000069:exon38:c.C4615T:p.R1539C	Congenital_myopathy_18|Malignant_hyperthermia,_susceptibility_to,_5|Thyrotoxic_periodic_paralysis,_susceptibility_to,_1|Hypokalemic_periodic_paralysis,_type_1|not_provided|not_specified	criteria_provided,_multiple_submitters,_no_conflicts	Benign	.	Name=Appendicular lean mass,Lung function (FVC),Aspartate aminotransferase (AST, minimum, inv-norm transformed),Aspartate aminotransferase levels,Total thigh muscle volume z-score,Abdominal adipose tissue volumes (adjusted for BMI and height),Aspartate aminotransferase (AST, mean, inv-norm transformed),Estimated glomerular filtration rate,Lung function (forced vital capacity),Serum creatinine levels,Estimated glomerular filtration rate (creatinine),Glomerular filtration rate in non diabetics (creatinine),Urinary albumin-to-creatinine ratio,Estimated glomerular filtration rate (creatinine, cystatin c),Whole body fat free mass (UKB data field 23101),Height,Glomerular filtration rate (creatinine)
rs12858234	13	74801261	G	A	0.12543	6.504	7.84e-11	++++++	237255	Known	0.0311	0.0057	5.227e-08	intergenic	KLF12,LINC00402	dist=93195;dist=4320	.	.	.	.	.	.	.
rs28612519	1	9440005	A	G	0.546509	6.48	9.19e-11	+?++++	229670	Novel	0.02	0.0041	1.175e-06	intergenic	SPSB1,LINC02606	dist=10415;dist=45148	.	.	.	.	.	.	.
rs72677850	14	50849397	G	A	0.0191561	-6.466	1.01e-10	?-??-?	90107	Novel	-0.1191	0.0184	8.712e-11	intronic	CDKL1	.	.	.	.	.	.	.	Name=Diastolic blood pressure,Aspartate aminotransferase (AST, minimum, inv-norm transformed),Systolic blood pressure
rs10818799	9	126033060	C	T	0.520026	-6.453	1.1e-10	??----	224326	Novel	-0.0291	0.0055	1.474e-07	intergenic	STRBP,CRB2	dist=2195;dist=85416	.	.	.	.	.	.	.
rs5763790	22	30522413	G	C	0.727725	6.435	1.23e-10	++++++	237220	Novel	0.0166	0.0045	0.0002627	intronic	HORMAD2	.	.	.	.	.	.	MTMR3|RP3-394A18.1|LIF|THOC5	Name=Creatine kinase levels
rs11663187	18	57283580	C	A	0.472277	-6.417	1.39e-10	------	237198	Novel	-0.0213	0.0041	1.548e-07	intronic	CCBE1	.	.	.	.	.	.	CCBE1	.
rs137963475	12	117636897	A	G	0.175181	-6.406	1.49e-10	-?----	229670	Novel	-0.034	0.0055	6.025e-10	intergenic	FBXO21,NOS1	dist=8622;dist=9050	.	.	.	.	.	FBXO21	.
rs1955512	14	33175822	G	A	0.653336	6.346	2.21e-10	-?++++	229670	Novel	0.0116	0.0042	0.006366	intronic	AKAP6	.	.	.	.	.	.	.	Name=High density lipoprotein cholesterol levels,Lymphatic vessel endothelial hyaluronic acid receptor 1 levels,HDL cholesterol levels,OPG levels
rs4795433	17	26716821	C	T	0.651971	-6.268	3.66e-10	------	237192	Novel	-0.0188	0.0039	1.332e-06	intronic	SARM1	.	.	.	.	.	.	.	Name=Kv channel-interacting protein 1 levels (KCNIP1.13650.11.3),Cadherin-3 levels (CDH3.2643.57.2),Transcription regulator protein BACH1 levels (BACH1.12451.62.3),MICAL-like protein 2 levels (MICALL2.12891.1.3),Retinol dehydrogenase 16 level in Chronic kidney disease with hypertension and no diabetes (12881_17),RNA polymerase II elongation factor ELL levels (ELL.11459.81.3),Mitotic spindle assembly checkpoint protein MAD1 levels (MAD1L1.13618.15.3),Leukemia inhibitory factor levels (LIF.7790.21.3),Endothelin-converting enzyme 1 levels (ECE1.3611.70.4)
rs143472162	10	29719971	C	T	0.159401	6.192	5.95e-10	??+++?	118246	Novel	0.0347	0.0059	3.605e-09	ncRNA_intronic	SVIL-AS1	.	.	.	.	.	.	.	.
rs13242809	7	22746564	T	A	0.514158	6.153	7.6e-10	??++++	224326	Novel	0.019	0.0043	1.294e-05	intergenic	LOC401312,IL6-AS1	dist=41412;dist=18450	.	.	.	.	.	.	Name=C-reactive protein,Lymphocyte count,White blood cell count
rs7043474	9	33136417	G	A	0.52092	-6.148	7.82e-10	-+----	237247	Novel	-0.0165	0.0039	2.565e-05	intronic	B4GALT1	.	.	.	.	.	.	B4GALT1	.
rs1206825	20	45758258	A	T	0.562663	6.11	9.96e-10	+?++++	229670	Novel	0.0211	0.0043	6.779e-07	intronic	EYA2	.	.	.	.	.	.	.	Name=Waist-hip ratio
rs11693851	2	220360494	G	C	0.611747	6.109	1e-09	??++++	224326	Novel	0.0236	0.0044	7.794e-08	upstream	SPEGNB	dist=583	.	.	.	.	.	ASIC4|SPEG	.
rs698893	1	16302982	G	A	0.63261	-6.092	1.12e-09	-?----	229670	Novel	-0.0213	0.004	1.256e-07	upstream	ZBTB17	dist=355	.	.	.	.	.	CLCNKA|FLJ37453|HSPB7	.
rs766271	2	135667131	C	T	0.561779	6.078	1.22e-09	?+++++	231903	Novel	0.0205	0.004	3.89e-07	ncRNA_intronic	CCNT2-AS1	.	.	.	.	.	.	.	.
rs7182976	15	99296656	C	A	0.494278	6.047	1.48e-09	+?++++	229670	Novel	0.0214	0.0042	3.387e-07	intronic	IGF1R	.	.	.	.	.	.	.	Name=Red cell distribution width
rs4462	22	35697392	A	G	0.534242	-6.008	1.87e-09	------	237200	Novel	-0.0158	0.0041	0.0001165	intronic	TOM1	.	.	.	.	.	.	TOM1	.
rs2036291	3	152066793	A	G	0.440942	-5.982	2.21e-09	------	237161	Novel	-0.0219	0.0039	2.831e-08	intronic	MBNL1	.	.	.	.	.	.	.	.
rs78660602	5	68043894	A	G	0.0883064	-5.971	2.36e-09	------	237228	Novel	-0.0374	0.0065	7.63e-09	intergenic	PIK3R1,LINC02198	dist=446245;dist=219674	.	.	.	.	.	.	Name=Estimated glomerular filtration rate,Estimated glomerular filtration rate (creatinine)
rs11837319	12	57053540	C	G	0.288253	-5.965	2.45e-09	?-----	231894	Novel	-0.025	0.0045	2.389e-08	intergenic	ATP5F1B,PTGES3	dist=13772;dist=3585	.	.	.	.	.	.	Name=Liver enzyme levels (alanine transaminase)
rs12708473	15	62772787	A	G	0.44248	-5.954	2.62e-09	--+---	237176	Novel	-0.0165	0.004	4.269e-05	intergenic	MIR6085,MGC15885	dist=137450;dist=156584	.	.	.	.	.	.	.
rs612558	8	61566163	T	C	0.621505	5.931	3.01e-09	++-+++	237239	Novel	0.0183	0.0041	6.392e-06	intergenic	RAB2A,CHD7	dist=29960;dist=25136	.	.	.	.	.	RAB2A	.
rs738755	22	27978888	C	G	0.65238	-5.922	3.17e-09	-?----	229670	Novel	-0.0151	0.0041	0.0002201	intergenic	LINC02554,MN1	dist=265087;dist=165377	.	.	.	.	.	.	Name=Serum creatinine levels
rs513249	11	114032592	T	A	0.236739	5.882	4.06e-09	??++++	224326	Novel	0.0274	0.0047	4.808e-09	intronic	ZBTB16	.	.	.	.	.	.	.	Name=Body mass index
rs11081948	18	33987478	A	G	0.421728	-5.876	4.19e-09	------	237251	Novel	-0.0257	0.0047	4.309e-08	intronic	FHOD3	.	.	.	.	.	.	FHOD3	.
rs332242	15	64353034	G	T	0.249249	5.873	4.29e-09	+?++++	229670	Novel	0.0183	0.0046	7.644e-05	intergenic	DAPK2,CIAO2A	dist=14350;dist=11724	.	.	.	.	.	.	.
rs7096822	10	126664166	T	C	0.248442	-5.869	4.37e-09	------	237209	Novel	-0.0163	0.0046	0.0003847	intronic	ZRANB1	.	.	.	.	.	.	ZRANB1	Name=Blood urea nitrogen levels,Estimated glomerular filtration rate (creatinine)
rs185664223	11	24027491	C	T	0.01207	5.813	6.14e-09	+?????	5344	Novel	0.454	0.0781	6.137e-09	intergenic	MIR8054,LUZP2	dist=586755;dist=491108	.	.	.	.	.	.	.
rs38042	5	96335350	C	T	0.492975	-5.813	6.15e-09	------	237249	Novel	-0.0163	0.0039	2.858e-05	intronic	LNPEP	.	.	.	.	.	.	CTD-2260A17.3|LNPEP|ERAP2|CTD-2260A17.2	.
rs224992	14	80643130	T	C	0.256642	5.812	6.16e-09	++++++	237227	Novel	0.0172	0.0055	0.001886	intergenic	NRXN3,DIO2	dist=308496;dist=20739	.	.	.	.	.	.	.
rs7559431	2	48591607	G	A	0.306233	5.806	6.4e-09	+-++++	237229	Novel	0.0186	0.0048	9.095e-05	intronic	FOXN2	.	.	.	.	.	.	GTF2A1L	.
rs867281846	11	21160271	A	G	0.01166	5.805	6.44e-09	+?????	5344	Novel	0.4498	0.0775	6.442e-09	intronic	NELL1	.	.	.	.	.	.	.	.
rs76752100	10	104794086	G	T	0.16924	5.804	6.47e-09	+?+-++	229670	Novel	0.0207	0.007	0.002946	intronic	CNNM2	.	.	.	.	.	.	.	Name=Pulse pressure
rs11698868	20	33549946	C	T	0.184968	5.79	7.02e-09	+++-++	237251	Novel	0.0242	0.0048	3.423e-07	intronic	MYH7B	.	.	.	.	.	.	GGT7|PROCR|EDEM2|NFS1	Name=Aspartate aminotransferase levels
rs79023272	4	157681008	A	G	0.406554	-5.786	7.21e-09	??---?	118246	Novel	-0.0253	0.0044	7.435e-09	downstream	PDGFC	dist=598	.	.	.	.	.	.	.
rs11858605	15	64987225	T	C	0.846496	-5.748	9.05e-09	-?-+--	229670	Novel	-0.0177	0.0048	0.0002237	intronic	OAZ2	.	.	.	.	.	.	.	.
rs1560422	5	38807123	C	A	0.375748	-5.696	1.23e-08	-?-+--	229670	Novel	-0.0145	0.0044	0.0008986	ncRNA_intronic	OSMR-AS1	.	.	.	.	.	.	OSMR-AS1	.
rs72791270	5	107660294	C	T	0.1279	5.692	1.25e-08	??++++	224326	Novel	0.0269	0.0062	1.321e-05	intronic	FBXL17	.	.	.	.	.	.	FBXL17	.
rs9727721	1	228551560	A	G	0.548817	5.686	1.3e-08	++++++	237197	Novel	0.0272	0.0039	4.79e-12	intronic	OBSCN	.	.	.	.	.	.	.	Name=total creatine kinase (minimum, inv-norm transformed)
rs8176216	17	41225781	A	T	0.30456	5.662	1.5e-08	??++++	224326	Novel	0.0221	0.0045	8.086e-07	intronic	BRCA1	.	.	.	Breast-ovarian_cancer,_familial,_susceptibility_to,_1	reviewed_by_expert_panel	Benign	.	.
rs116941430	21	29911957	G	T	0.0212	-5.639	1.71e-08	?????-	106080	Novel	/	/	/	ncRNA_exonic	LINC00161	.	.	.	.	.	.	.	.
rs6478958	9	133048855	G	A	0.801838	-5.635	1.75e-08	-?----	229670	Novel	-0.023	0.0046	4.518e-07	intronic	HMCN2	.	.	.	.	.	.	.	.
rs467379	9	136905474	C	T	0.404277	5.604	2.1e-08	+?++++	229670	Novel	0.0212	0.0045	2.466e-06	intronic	BRD3	.	.	.	.	.	.	LINC00094|BRD3	Name=Neutrophil percentage of white cells,Aspartate aminotransferase levels,Alanine aminotransferase levels
rs12787021	11	67204342	A	G	0.464277	5.602	2.12e-08	++++++	237249	Novel	0.0181	0.004	7.2e-06	UTR3	CORO1B	NM_020441:c.*1505T>C	.	.	.	.	.	CARNS1|GSTP1|RPS6KB2|AIP	Name=Ventral diencephalon volume,Hemoglobin
rs35482451	8	23400266	G	C	0.163796	-5.553	2.81e-08	+-----	237248	Novel	-0.024	0.0055	1.194e-05	intronic	SLC25A37	.	.	.	.	.	.	SLC25A37	.
rs7921994	10	79294680	T	C	0.164356	5.552	2.82e-08	+++-++	237252	Novel	0.0225	0.005	6.734e-06	intronic	KCNMA1	.	.	.	.	.	.	KCNMA1|KCNMA1-AS1	.
rs6507878	18	46463756	T	C	0.532357	5.507	3.66e-08	++++++	237178	Novel	0.0208	0.0042	8.723e-07	intronic	SMAD7	.	.	.	.	.	.	.	Name=Colorectal cancer
rs1511021	4	120126211	T	G	0.0756845	-5.505	3.68e-08	---+--	237227	Novel	-0.0327	0.0065	5.025e-07	ncRNA_intronic	LOC101929762	.	.	.	.	.	.	RP11-33B1.1	.
rs9393602	6	24977287	T	C	0.342225	5.497	3.86e-08	++++++	237203	Novel	0.0238	0.0052	5.286e-06	intronic	RIPOR2	.	.	.	.	.	.	.	.
rs12443380	15	87311766	A	T	0.132168	-5.484	4.16e-08	???-?-	116715	Novel	-0.0485	0.0448	0.2793	intronic	AGBL1	.	.	.	.	.	.	.	.

### Sheet: ST9
Supplementary Table 9. Gene Set of Mendelian Muscle Disorders from OMIM
Phenotype Mapping Key: 3 – The molecular basis of the disorder is known.
Inheritance: AD = Autosomal dominant; AR = Autosomal recessive; DD = Digenic dominant; DR = Digenic recessive; XL = X-linked; XLR = X-linked recessive.
Location	Phenotype	Inheritance	Phenotype mapping key	Phenotype MIM number	Gene/Locus	Gene/Locus MIM number
1p36.32	Cardiomyopathy, dilated, 1LL	AD	3	615373	PRDM16, MEL1, LVNC8, CMD1LL	605557
1p36.32	Left ventricular noncompaction 8	AD	3	615373	PRDM16, MEL1, LVNC8, CMD1LL	605557
1p34.2	Cardiomyopathy, dilated, 2C	AR	3	618189	PPCS, CMD2C	609853
1p31.1	Cardiomyopathy, dilated, 1CC	AD	3	613122	NEXN, NELIN, CMD1CC, CMH20	613121
1q22	Cardiomyopathy, dilated, 1A	AD	3	115200	LMNA, LMN1, EMD2, FPLD2, CMD1A, HGPS	150330
1q32.1	Left ventricular noncompaction 6	AD	3	601494	TNNT2, CMH2, CMD1D, RCM3, LVNC6	191045
1q32.1	Cardiomyopathy, dilated, 1D	AD	3	601494	TNNT2, CMH2, CMD1D, RCM3, LVNC6	191045
1q42.13	Cardiomyopathy, dilated, 1V	AD	3	613697	PSEN2, AD4, STM2, CMD1V	600759
1q43	Cardiomyopathy, dilated, 1AA, with or without LVNC	AD	3	612158	ACTN2, CMD1AA, CMH23, CMYO8, MPD6	102573
1q43	Cardiomyopathy, hypertrophic, 23, with or without LVNC	AD	3	612158	ACTN2, CMD1AA, CMH23, CMYO8, MPD6	102573
2q31.2	Cardiomyopathy, dilated, 1G	AD	3	604145	TTN, CMD1G, TMD, LGMDR10, MPRM, HMERF, CMYO5	188840
2q35	Cardiomyopathy, dilated, 1I	AD	3	604765	DES, CMD1I, MFM1, SCPNK	125660
3p25.2	Cardiomyopathy, dilated, 1NN	AD	3	615916	RAF1, CRAF, NS5, CMD1NN	164760
3p22.2	Cardiomyopathy, dilated, 1E	AD	3	601154	SCN5A, LQT3, VF1, HB1, SSS1, CMD1E, CDCD2	600163
3p21.1	Cardiomyopathy, dilated, 1Z	AD	3	611879	TNNC1, CMD1Z, CMH13	191040
5p15.33	Cardiomyopathy, dilated, 1GG	AR	3	613642	SDHA, SDH1, SDHF, CMD1GG, PPGL5, MC2DN1, NDAXOA	600857
5q33.2-q33.3	Cardiomyopathy, dilated, 1L		3	606685	SGCD, SGD, LGMDR6, CMD1L	601411
6p22.3	Cardiomyopathy, dilated, 2I	AR	3	620462	CAP2, CMD2I	618385
6q21	Cardiomyopathy, dilated, 1JJ	AD	3	615235	LAMA4, LAMA3, CMD1JJ	600133
6q22.31	Cardiomyopathy, dilated, 1P		3	609909	PLN, PLB, CMD1P, CMH18	172405
6q23.2	?Cardiomyopathy, dilated, 1J	AD	3	605362	EYA4, DFNA10, CMD1J	603550
7q21.2	?Cardiomyopathy, dilated, 2B	AR	3	614672	GATAD1, ODAG, CMD2B	614518
7q31.32	Cardiomyopathy, dilated, 2G	AR	3	619897	LMOD2, CLMOD, CMD2G	608006
9q31.2	Cardiomyopathy, dilated, 1X	AR	3	611615	FKTN, FCMD, CMD1X, LGMDR13, MDDGA4, MDDGB4, MDDGC4	607440
10q21.3	Cardiomyopathy, familial restrictive, 4	AD	3	615248	MYPN, CMD1DD, CMH22, RCM4, CMYO24	608517
10q21.3	Cardiomyopathy, hypertrophic, 22	AD	3	615248	MYPN, CMD1DD, CMH22, RCM4, CMYO24	608517
10q21.3	Cardiomyopathy, dilated, 1KK	AD	3	615248	MYPN, CMD1DD, CMH22, RCM4, CMYO24	608517
10q22.2	Cardiomyopathy, dilated, 1W		3	611407	VCL, CMD1W, CMH15	193065
10q23.2	Cardiomyopathy, hypertrophic, 24	AD	3	601493	LDB3, ZASP, CYPHER, KIAA01613, MFM4, CMD1C, CMH24, LVNC3	605906
10q23.2	Left ventricular noncompaction 3	AD	3	601493	LDB3, ZASP, CYPHER, KIAA01613, MFM4, CMD1C, CMH24, LVNC3	605906
10q23.2	Cardiomyopathy, dilated, 1C, with or without LVNC	AD	3	601493	LDB3, ZASP, CYPHER, KIAA01613, MFM4, CMD1C, CMH24, LVNC3	605906
10q25.2	Cardiomyopathy, dilated, 1DD	AD	3	613172	RBM20	613171
10q26.11	Cardiomyopathy, dilated, 1HH	AD	3	613881	BAG3, MFM6, CMD1HH, CMT2JJ, HMND15	603883
11p15.1	?Cardiomyopathy, dilated, 1M		3	607482	CSRP3, CRP3, CLP, CMD1M, CMH12	600824
11p11.2	Cardiomyopathy, dilated, 1MM	AD	3	615396	MYBPC3, CMH4, CMD1MM, LVNC10	600958
11p11.2	Left ventricular noncompaction 10	AD	3	615396	MYBPC3, CMH4, CMD1MM, LVNC10	600958
11q23.1	Cardiomyopathy, dilated, 1II	AD	3	615184	CRYAB, CRYA2, CTPP2, CMD1II, CTRCT16, MFM2	123590
12p12.1	Cardiomyopathy, dilated, 1O	AD	3	608569	ABCC9, SUR2, CMD1O, ATFB12, CANTU, IDMYS	601439
14q11.2	Cardiomyopathy, dilated, 1EE	AD	3	613252	MYH6, ASD3, MYHCA, CMD1EE, CMH14, SSS3	160710
14q11.2	Left ventricular noncompaction 5	AD	3	613426	MYH7, CMH1, MPD1, CMD1S, CMYO7A, CMYO7B	160760
14q11.2	Cardiomyopathy, dilated, 1S	AD	3	613426	MYH7, CMH1, MPD1, CMD1S, CMYO7A, CMYO7B	160760
14q24.2	?Cardiomyopathy, dilated, 1U	AD	3	613694	PSEN1, AD3, ACNINV3, CMD1U	104311
14q32.33	Cardiomyopathy, dilated, 2F	AR	3	619747	BAG5, CMD2F	603885
15q14	Cardiomyopathy, dilated, 1R	AD	3	613424	ACTC1, CMD1R, CMH11, ASD5, LVNC4	102540
15q14	Left ventricular noncompaction 4	AD	3	613424	ACTC1, CMD1R, CMH11, ASD5, LVNC4	102540
15q22.2	Cardiomyopathy, dilated, 1Y	AD	3	611878	TPM1, CMH3, CMD1Y , LVNC9	191010
15q22.2	Left ventricular noncompaction 9	AD	3	611878	TPM1, CMH3, CMD1Y , LVNC9	191010
16p13.3	Cardiomyopathy, dilated, 2D	AR	3	619371	RPL3L, CMD2D	617416
17p11.2	Cardiomyopathy, dilated, 2J	AR	3	620635	FLII, CMD2J	600362
17q22	?Cardiomyopathy, dilated, 1OO	AD	3	620247	VEZF1, ZNF161, CMD1OO	606747
18q12.1	Cardiomyopathy, dilated, 1BB	AR	3	612877	DSG2, ARVD10, ARVC10, CMD1BB	125671
19p13.13	?Cardiomyopathy, dilated, 2H	AR	3	620203	GET3, ASNA1, ARSA1, CMD2H	601913
19q13.42	?Cardiomyopathy, dilated, 2A	AR	3	611880	TNNI3, CMH7, CMD2A, RCM1, CMD1FF	191044
19q13.42	Cardiomyopathy, dilated, 1FF		3	613286	TNNI3, CMH7, CMD2A, RCM1, CMD1FF	191044
20q13.12	Cardiomyopathy, dilated, 2E	AR	3	619492	JPH2, JP2, CMH17, CMD2E	605267
Xp21.2-p21.1	Cardiomyopathy, dilated, 3B	XL	3	302045	DMD, BMD, CMD3B	300377
1q32.1	Cardiomyopathy, familial restrictive, 3	AD	3	612422	TNNT2, CMH2, CMD1D, RCM3, LVNC6	191045
5q31.2	?Cardiomyopathy, familial restrictive, 6	AR	3	619433	KIF20A, RAB6KIFL, RCM6	605664
7q32.1	Cardiomyopathy, familial restrictive 5	AD	3	617047	FLNC, FLN2, ABPA, ABPL, MFM5, MPD4, CMH26, RCM5, ARVC15	102565
7q32.1	Arrhythmogenic right ventricular dysplasia, familial	AD	3	617047	FLNC, FLN2, ABPA, ABPL, MFM5, MPD4, CMH26, RCM5, ARVC15	102565
7q32.1	Cardiomyopathy, familial hypertrophic, 26	AD	3	617047	FLNC, FLN2, ABPA, ABPL, MFM5, MPD4, CMH26, RCM5, ARVC15	102565
10q21.3	Cardiomyopathy, dilated, 1KK	AD	3	615248	MYPN, CMD1DD, CMH22, RCM4, CMYO24	608517
10q21.3	Cardiomyopathy, familial restrictive, 4	AD	3	615248	MYPN, CMD1DD, CMH22, RCM4, CMYO24	608517
10q21.3	Cardiomyopathy, hypertrophic, 22	AD	3	615248	MYPN, CMD1DD, CMH22, RCM4, CMYO24	608517
19q13.42	Cardiomyopathy, familial restrictive, 1	AD	3	115210	TNNI3, CMH7, CMD2A, RCM1, CMD1FF	191044
1p36.13	Congenital myopathy 19	AR	3	618578	PAX7, RMS2, CMYO19	167410
1p36.11	Congenital myopathy 3 with rigid spine	AR	3	602771	SELENON, SEPN1, SELN, CMYO3	606210
1p31.1	Congenital myopathy 21 with early respiratory failure	AR	3	620326	DNAJB4, HLJ1, CMYO21	611327
1q21.3	Congenital myopathy 4B, autosomal recessive	AR	3	609284	TPM3, NEM1, CMYO4A, CMYO4B	191030
1q21.3	Congenital myopathy 4A, autosomal dominant	AD	3	255310	TPM3, NEM1, CMYO4A, CMYO4B	191030
1q32.1	Congenital myopathy 18 due to dihydropyridine receptor defect	AD, AR	3	620246	CACNA1S, CACNL1A3, CCHL1A3, TTPP1, HOKPP1, MHS5, CMYO18	114208
1q42.13	Congenital myopathy 2C, severe infantile, autosomal dominant	AD	3	620278	ACTA1, ASMA, NEM3, CMYO2A, CMYO2B, SHPM, CMYO2C	102610
1q42.13	Congenital myopathy 2B, severe infantile, autosomal recessive	AR	3	620265	ACTA1, ASMA, NEM3, CMYO2A, CMYO2B, SHPM, CMYO2C	102610
1q42.13	Congenital myopathy 2A, typical, autosomal dominant	AD	3	161800	ACTA1, ASMA, NEM3, CMYO2A, CMYO2B, SHPM, CMYO2C	102610
1q43	Congenital myopathy 8	AD	3	618654	ACTN2, CMD1AA, CMH23, CMYO8, MPD6	102573
2q31.2	Congenital myopathy 5 with cardiomyopathy	AR	3	611705	TTN, CMD1G, TMD, LGMDR10, MPRM, HMERF, CMYO5	188840
2q34	Congenital myopathy 14	AR	3	618414	MYL1, CMYO14	160780
3q26.33	Congenital myopathy 9B, proximal, with minicore lesions	AR	3	618823	FXR1, MYORIBF, CMYO9A, CMYO9B	600819
3q26.33	?Congenital myopathy 9A with respiratory insufficiency and bone fractures	AR	3	618822	FXR1, MYORIBF, CMYO9A, CMYO9B	600819
5q23.2	Congenital myopathy 10A, severe variant	AR	3	614399	MEGF10, KIAA1780, CMYO10A, CMYO10B	612453
5q23.2	Congenital myopathy 10B, mild variant	AR	3	620249	MEGF10, KIAA1780, CMYO10A, CMYO10B	612453
8q21.11	Congenital myopathy 25	AR	3	620964	JPH1, JP1, CMT2K, CMYO25	605266
9p13.3	Congenital myopathy 23	AD	3	609285	TPM2, TMSB, AMCD1, DA1, DA2B4, CMYO23	190990
10p12.33	Congenital myopathy 11	AR	3	619967	HACD1, PTPLA, CMYO11	610467
10q21.3	Congenital myopathy 24	AR	3	617336	MYPN, CMD1DD, CMH22, RCM4, CMYO24	608517
11p15.1	Congenital myopathy 17	AR	3	618975	MYOD1, MYF3, CMYO17	159970
12q12	Congenital myopathy 12	AR	3	612540	CNTN1, CMYO12	600016
12q13.3	Congenital myopathy 13	AR	3	255995	STAC3, NAM, CMYO13	615521
12q23.2	Congenital myopathy 16	AD	3	618524	MYBPC1, LCCS4, CMYO16	160794
14q11.2	Congenital myopathy 7B, myosin storage, autosomal recessive	AR	3	255160	MYH7, CMH1, MPD1, CMD1S, CMYO7A, CMYO7B	160760
14q11.2	Congenital myopathy 7A, myosin storage, autosomal dominant	AD	3	608358	MYH7, CMH1, MPD1, CMD1S, CMYO7A, CMYO7B	160760
15q13.3-q14	Congenital myopathy 20	AR	3	620310	RYR3, CMYO20	180903
17p13.1	Congenital myopathy 6 with ophthalmoplegia	AD, AR	3	605637	MYH2, CMYO6	160740
17q23.3	Congenital myopathy 22B, severe fetal	AR	3	620369	SCN4A, HYPP, NAC1A, HOKPP2, CMS16, CMYO22A	603967
17q23.3	Congenital myopathy 22A, classic	AR	3	620351	SCN4A, HYPP, NAC1A, HOKPP2, CMS16, CMYO22A	603967
19q13.2	Congenital myopathy 1B, autosomal recessive	AR	3	255320	RYR1, MHS, KDS, CMYO1A, CMYO1B	180901
19q13.2	Congenital myopathy 1A, autosomal dominant, with susceptibility to malignant hyperthermia	AD	3	117000	RYR1, MHS, KDS, CMYO1A, CMYO1B	180901
20q13.12	Congenital myopathy 15	AD	3	620161	TNNC2, CMYO15	191039
1q32.1	{Malignant hyperthermia susceptibility 5}	AD	3	601887	CACNA1S, CACNL1A3, CCHL1A3, TTPP1, HOKPP1, MHS5, CMYO18	114208
19q13.2	{Malignant hyperthermia susceptibility 1}	AD	3	145600	RYR1, MHS, KDS, CMYO1A, CMYO1B	180901
2p13.1	Visceral myopathy 1	AD	3	155310	ACTG2, ACTA3, VSCM1, MMIHS5	102545
16p13.11	Visceral myopathy 2	AD	3	619350	MYH11, AAT4, FAA4, VSCM2	160745
9q22.31	Spinal muscular atrophy, lower extremity-predominant, 2B, autosomal dominant	AD	3	618291	BICD2, KIAA0699, SMALED2A, SMALED2B	609797
9q22.31	Spinal muscular atrophy, lower extremity-predominant, 2A, autosomal dominant	AD	3	615290	BICD2, KIAA0699, SMALED2A, SMALED2B	609797
14q32.31	Spinal muscular atrophy, lower extremity-predominant 1, AD	AD	3	158600	DYNC1H1, DNCL, DNECL, CMT2O, SMALED1, CDCBM13	600112
2q37.3	Bethlem myopathy 1C	AD, AR	3	620726	COL6A3, DYT27, BTHLM1C, UCMD1C	120250
6q13-q14.1	Bethlem myopathy 2	AD	3	616471	COL12A1, UCMD2, BTHLM2, EDSMYP	120320
21q22.3	Bethlem myopathy 1A	AD	3	158810	COL6A1, BTHLM1A, UCHMD1A	120220
21q22.3	Bethlem myopathy 1B	AD, AR	3	620725	COL6A2, BTHLM1B, UCMD1B	120240
1p13.3	?Facioscapulohumeral muscular dystrophy 3, digenic	DR	3	619477	LRIF1, RIF1, FSHD3	615354
18p11.32	Facioscapulohumeral muscular dystrophy 2, digenic	DD	3	158901	SMCHD1, KIAA0650, BAMS	614982
20q11.21	Facioscapulohumeral muscular dystrophy 4, digenic	DD	3	619478	DNMT3B, ICF1, FSHD4	602900
2q14.3	Centronuclear myopathy 2	AR	3	255200	BIN1, AMPHL, CNM2	601248
2q31.1	Centronuclear myopathy 6 with fiber-type disproportion	AR	3	617760	MAP3K20, ZAK, MLTK, MRK, SFMMP, CNM6	609479
2q35	Centronuclear myopathy 5	AR	3	615959	SPEG, APEG1, CNM5	615950
3p25.3	{Centronuclear myopathy, autosomal, modifier of}	AD	3	160150	MTMR14, C3orf29, HJUMPY	611089
16p13.3	?Centronuclear myopathy 4	AD	3	614807	CCDC78, C16orf25, CNM4	614666
19p13.2	Centronuclear myopathy 1	AD	3	160150	DNM2, CMTDIB, CMTDI1, CMT2M, LCCS5	602378
Xq28	Myopathy, centronuclear, X-linked	XLR	3	310400	MTM1, MTMX, CNMX	300415
1q43	Myopathy, distal, 6, adult onset	AD	3	618655	ACTN2, CMD1AA, CMH23, CMYO8, MPD6	102573
2p13.3	Welander distal myopathy	AD, AR	3	604454	TIA1, WDM, ALS26	603518
2p13.2	Myopathy, distal, with anterior tibial onset	AR	3	606768	DYSF, LGMDR2, MMD1	603009
3p25.3	Myopathy, distal, Tateyama type	AD	3	614321	CAV3, LQT9, MPDT, RMD2	601253
7q32.1	Myopathy, distal, 4	AD	3	614065	FLNC, FLN2, ABPA, ABPL, MFM5, MPD4, CMH26, RCM5, ARVC15	102565
9p13.3	Nonaka myopathy	AR	3	605820	GNE, GLCNE, IBM2, DMRV, NM, THC12	603824
12q13.13	?Myopathy, distal, 3	AD	3	610099	HNRNPA1, IBMPFD3, ALS20, MPD3	164017
14q11.2	Laing distal myopathy	AD	3	160500	MYH7, CMH1, MPD1, CMD1S, CMYO7A, CMYO7B	160760
14q32.33	Myopathy, distal, 5	AR	3	617030	ADSS1, ADSSL1, MPD5	612498
Xp22.12	Myopathy, distal, 7, adult-onset, X-linked	XLR	3	301075	SMPX, DFNX4, MPD7	300226
11p15.4	Myopathy, tubular aggregate, 1	AD	3	160565	STIM1, TAM1, IMD10, STRMK	605921
12q24.31	Myopathy, tubular aggregate, 2	AD	3	615883	ORAI1, TMEM142A, CRACM1, IMD9, TAM2	610277
3q21.3	Myotonic dystrophy 2	AD	3	602668	CNBP, ZNF9, CNBP1, DM2, PROMM	116955
19q13.32	Myotonic dystrophy 1	AD	3	160900	DMPK, DM, DMK	605377
1q21.3	Congenital myopathy 4B, autosomal recessive	AR	3	609284	TPM3, NEM1, CMYO4A, CMYO4B	191030
1q42.13	Congenital myopathy 2A, typical, autosomal dominant	AD	3	161800	ACTA1, ASMA, NEM3, CMYO2A, CMYO2B, SHPM, CMYO2C	102610
2q23.3	Nemaline myopathy 2, autosomal recessive	AR	3	256030	NEB, NEM2, AMC6	161650
2q31.1	Nemaline myopathy 9	AR	3	615731	KLHL41, KBTBD10, SARCOSIN, NEM9	607701
3p22.1	Nemaline myopathy 8, autosomal recessive	AR	3	615348	KLHL40, SYRP, KBTBD5, NEM8	615340
3p14.1	Nemaline myopathy 10	AR	3	616165	LMOD3, NEM10	616112
9p13.3	Congenital myopathy 23	AD	3	609285	TPM2, TMSB, AMCD1, DA1, DA2B4, CMYO23	190990
10q21.3	Congenital myopathy 24	AR	3	617336	MYPN, CMD1DD, CMH22, RCM4, CMYO24	608517
14q13.1	Nemaline myopathy 7, autosomal recessive	AR	3	610687	CFL2, NEM7	601443
15q22.31	Nemaline myopathy 6, autosomal dominant	AD	3	609273	KBTBD13, NEM6	613727
19q13.42	Nemaline myopathy 5C, autosomal dominant	AD	3	620389	TNNT1, ANM, NEM5	191041
19q13.42	Nemaline myopathy 5B, autosomal recessive, childhood-onset	AR	3	620386	TNNT1, ANM, NEM5	191041
19q13.42	Nemaline myopathy 5A, autosomal recessive, severe infantile	AR	3	605355	TNNT1, ANM, NEM5	191041
7p15.2	Oculopharyngeal muscular dystrophy 2	AD	3	620460	HNRNPA2B1, HNRPA2B1, IBMPFD2, OPMD2	600124
14q11.2	Oculopharyngeal muscular dystrophy	AD	3	164300	PABPN1, PABP2, PAB2	602279
1q21.2	Oculopharyngodistal myopathy 3	AD	3	619473	NOTCH2NLC, NIID, ETM6, OPDM3	618025
8q22.3	Oculopharyngodistal myopathy 1	AD	3	164310	LRP12, MIG13A, ALS28	618299
12q24.31	Oculopharyngodistal myopathy 4	AD	3	619790	RILPL1, RLP1, GOSPEL, OPDM4	614092
19p13.12	Oculopharyngodistal myopathy 2	AD	3	618940	GIPC1, RGS19IP1, C19orf3, OPDM2	605072
7p15.2	?Inclusion body myopathy with early-onset Paget disease with or without frontotemporal dementia 2	AD	3	615422	HNRNPA2B1, HNRPA2B1, IBMPFD2, OPMD2	600124
9p13.3	Inclusion body myopathy with early-onset Paget disease and frontotemporal dementia 1	AD	3	167320	VCP, IBMPFD1, CMT2Y, FTDALS6	601023
12q13.13	?Inclusion body myopathy with early-onset Paget disease without frontotemporal dementia 3	AD	3	615424	HNRNPA1, IBMPFD3, ALS20, MPD3	164017
1p31.1	Cardiomyopathy, hypertrophic, 20	AD	3	613876	NEXN, NELIN, CMD1CC, CMH20	613121
1q32.1	Cardiomyopathy, hypertrophic, 2	AD	3	115195	TNNT2, CMH2, CMD1D, RCM3, LVNC6	191045
1q43	Cardiomyopathy, hypertrophic, 23, with or without LVNC	AD	3	612158	ACTN2, CMD1AA, CMH23, CMYO8, MPD6	102573
1q43	Cardiomyopathy, dilated, 1AA, with or without LVNC	AD	3	612158	ACTN2, CMD1AA, CMH23, CMYO8, MPD6	102573
2q31.2	Cardiomyopathy, familial hypertrophic, 9	AD	3	613765	TTN, CMD1G, TMD, LGMDR10, MPRM, HMERF, CMYO5	188840
3p25.3	Cardiomyopathy, familial hypertrophic	AD, DD	3	192600	CAV3, LQT9, MPDT, RMD2	601253
3p21.31	Cardiomyopathy, hypertrophic, 8	AD, AR	3	608751	MYL3, CMH8	160790
3p21.1	Cardiomyopathy, hypertrophic, 13	AD	3	613243	TNNC1, CMD1Z, CMH13	191040
3q27.1	Cardiomyopathy, familial hypertrophic, 29, with polyglucosan bodies	AR	3	620236	KLHL24, KRIP6, EBS6, CMH29	611295
4p12	?Cardiomyopathy, familial hypertrophic, 30, atrial	AR	3	620734	CORIN, CRN, TMPRSS10, ATC2, PEE5, CMH30	605236
4q26	Cardiomyopathy, hypertrophic, 16	AD	3	613838	MYOZ2, CMH16	605602
6q22.31	Cardiomyopathy, hypertrophic, 18	AD	3	613874	PLN, PLB, CMD1P, CMH18	172405
7q32.1	Cardiomyopathy, familial restrictive 5	AD	3	617047	FLNC, FLN2, ABPA, ABPL, MFM5, MPD4, CMH26, RCM5, ARVC15	102565
7q32.1	Arrhythmogenic right ventricular dysplasia, familial	AD	3	617047	FLNC, FLN2, ABPA, ABPL, MFM5, MPD4, CMH26, RCM5, ARVC15	102565
7q32.1	Cardiomyopathy, familial hypertrophic, 26	AD	3	617047	FLNC, FLN2, ABPA, ABPL, MFM5, MPD4, CMH26, RCM5, ARVC15	102565
7q36.1	Cardiomyopathy, hypertrophic 6	AD	3	600858	PRKAG2, WPWS, CMH6	602743
10q21.3	Cardiomyopathy, dilated, 1KK	AD	3	615248	MYPN, CMD1DD, CMH22, RCM4, CMYO24	608517
10q21.3	Cardiomyopathy, familial restrictive, 4	AD	3	615248	MYPN, CMD1DD, CMH22, RCM4, CMYO24	608517
10q21.3	Cardiomyopathy, hypertrophic, 22	AD	3	615248	MYPN, CMD1DD, CMH22, RCM4, CMYO24	608517
10q22.2	Cardiomyopathy, hypertrophic, 15	AD	3	613255	VCL, CMD1W, CMH15	193065
10q23.2	Left ventricular noncompaction 3	AD	3	601493	LDB3, ZASP, CYPHER, KIAA01613, MFM4, CMD1C, CMH24, LVNC3	605906
10q23.2	Cardiomyopathy, dilated, 1C, with or without LVNC	AD	3	601493	LDB3, ZASP, CYPHER, KIAA01613, MFM4, CMD1C, CMH24, LVNC3	605906
10q23.2	Cardiomyopathy, hypertrophic, 24	AD	3	601493	LDB3, ZASP, CYPHER, KIAA01613, MFM4, CMD1C, CMH24, LVNC3	605906
11p15.1	Cardiomyopathy, hypertrophic, 12	AD	3	612124	CSRP3, CRP3, CLP, CMD1M, CMH12	600824
11p11.2	Cardiomyopathy, hypertrophic, 4	AD, AR	3	115197	MYBPC3, CMH4, CMD1MM, LVNC10	600958
12q24.11	Cardiomyopathy, hypertrophic, 10	AD	3	608758	MYL2, CMH10, MFM12	160781
14q11.2	Cardiomyopathy, hypertrophic, 14	AD	3	613251	MYH6, ASD3, MYHCA, CMD1EE, CMH14, SSS3	160710
14q11.2	Cardiomyopathy, hypertrophic, 1	AD, DD	3	192600	MYH7, CMH1, MPD1, CMD1S, CMYO7A, CMYO7B	160760
15q14	Cardiomyopathy, hypertrophic, 11	AD	3	612098	ACTC1, CMD1R, CMH11, ASD5, LVNC4	102540
15q22.2	Cardiomyopathy, hypertrophic, 3	AD	3	115196	TPM1, CMH3, CMD1Y , LVNC9	191010
15q25.3	Cardiomyopathy, familial hypertrophic 27	AR	3	618052	ALPK3, MIDORI, KIAA1330, CMH27	617608
17q12	Cardiomyopathy, hypertrophic, 25	AD	3	607487	TCAP, LGMDR7, CMH25	604488
18q12.2	Cardiomyopathy, familial hypertrophic, 28	AD	3	619402	FHOD3, FHOS2, KIAA1695, CMH28	609691
19q13.42	Cardiomyopathy, hypertrophic, 7	AD	3	613690	TNNI3, CMH7, CMD2A, RCM1, CMD1FF	191044
20q11.21	Cardiomyopathy, hypertrophic, 1, digenic	AD, DD	3	192600	MYLK2, MLCK	606566
20q13.12	Cardiomyopathy, hypertrophic, 17	AD	3	613873	JPH2, JP2, CMH17, CMD2E	605267
5q32	Myofibromatosis, infantile, 1	AD	3	228550	PDGFRB, PDGFR, IBGC4, IMF1, PENTT, KOGS, OPDKD	173410
19p13.12	?Myofibromatosis, infantile 2	AD	3	615293	NOTCH3, CADASIL1, CASIL, IMF2, LMNS	600276
1p34.1	Muscular dystrophy-dystroglycanopathy (congenital with brain and eye anomalies), type A, 3	AR	3	253280	POMGNT1, MEB, MDDGA3, MDDGB3, MDDGC3, RP76, LGMDR15	606822
1q42.3	Muscular dystrophy-dystroglycanopathy (congenital with brain and eye anomalies), type A, 11	AR	3	615181	B3GALNT2, MGC39558, MDDGA11	610194
3p22.1	Muscular dystrophy-dystroglycanopathy (congenital with brain and eye anomalies), type A, 8	AR	3	614830	POMGNT2, GTDC2, C3orf39, AGO61, MDDGA8, MDDGC8	614828
3p21.31	Muscular dystrophy-dystroglycanopathy (congenital with brain and eye anomalies), type A, 9	AR	3	616538	DAG1, DAG, MDDGC9, MDDGA9, LGMDR16	128239
3p21.31	Muscular dystrophy-dystroglycanopathy (congenital with brain and eye anomalies), type A, 14	AR	3	615350	GMPPB, KIAA1851, MDDGA14, MDDGB14, MDDGC14, LGMDR19	615320
7p21.2	Muscular dystrophy-dystroglycanopathy (congenital with brain and eye anomalies), type A, 7	AR	3	614643	CRPPA, ISPD, MDDGA7, MDDGC7, LGMDR20	614631
8p11.21	Muscular dystrophy-dystroglycanopathy (congenital with brain and eye anomalies), type A, 12	AR	3	615249	POMK, SGK196, MDDGA12, MDDGC12	615247
9q31.2	Muscular dystrophy-dystroglycanopathy (congenital with brain and eye anomalies), type A, 4	AR	3	253800	FKTN, FCMD, CMD1X, LGMDR13, MDDGA4, MDDGB4, MDDGC4	607440
9q34.13	Muscular dystrophy-dystroglycanopathy (congenital with brain and eye anomalies), type A, 1	AR	3	236670	POMT1, MDDGA1, MDDGB1, MDDGC1, LGMDR11	607423
11q13.2	Muscular dystrophy-dystroglycanopathy (congenital with brain and eye anomalies), type A, 13	AR	3	615287	B4GAT1, B3GNT1, IGNT, IGAT, MDDGA13	605517
12q14.2	Muscular dystrophy-dystroglycanopathy (congenital with brain and eye anomalies), type A, 10	AR	3	615041	RXYLT1, TMEM5, MDDGA10	605862
14q24.3	Muscular dystrophy-dystroglycanopathy (congenital with brain and eye anomalies), type A, 2	AR	3	613150	POMT2, MDDGA2, MDDGB2, MDDGC2, LGMDR14	607439
19q13.32	Muscular dystrophy-dystroglycanopathy (congenital with brain and eye anomalies), type A, 5	AR	3	613153	FKRP, MDC1C, LGMDR9, MDDGA5, MDDGB5, MDDGC5	606596
22q12.3	Muscular dystrophy-dystroglycanopathy (congenital with brain and eye anomalies), type A, 6	AR	3	613154	LARGE1, KIAA0609, MDC1D, MDDGA6, MDDGB6	603590
1p34.1	Muscular dystrophy-dystroglycanopathy (limb-girdle), type C, 3	AR	3	613157	POMGNT1, MEB, MDDGA3, MDDGB3, MDDGC3, RP76, LGMDR15	606822
1q25.2	?Muscular dystrophy, autosomal recessive, with rigid spine and distal joint contractures	AR	3	617072	TOR1AIP1, LAP1, LAP1B, LGMD2Y	614512
2p13.2	Muscular dystrophy, limb-girdle, autosomal recessive 2	AR	3	253601	DYSF, LGMDR2, MMD1	603009
2q14.3	?Muscular dystrophy, autosomal recessive, with cardiomyopathy and triangular tongue	AR	3	616827	LIMS2, PINCH2, MDRCMTT	607908
2q31.2	Muscular dystrophy, limb-girdle, autosomal recessive 10	AR	3	608807	TTN, CMD1G, TMD, LGMDR10, MPRM, HMERF, CMYO5	188840
3p22.1	Muscular dystrophy-dystroglycanopathy (limb-girdle) type C, 8	AR	3	618135	POMGNT2, GTDC2, C3orf39, AGO61, MDDGA8, MDDGC8	614828
3p21.31	Muscular dystrophy-dystroglycanopathy (limb-girdle), type C, 9	AR	3	613818	DAG1, DAG, MDDGC9, MDDGA9, LGMDR16	128239
3p21.31	Muscular dystrophy-dystroglycanopathy (limb-girdle), type C, 14	AR	3	615352	GMPPB, KIAA1851, MDDGA14, MDDGB14, MDDGC14, LGMDR19	615320
3q13.33	Muscular dystrophy, limb-girdle, autosomal recessive 21	AR	3	617232	POGLUT1, CLP46, KTELC1, RUMI, C3orf9, DDD4, LGMDR21	615618
4q12	Muscular dystrophy, limb-girdle, autosomal recessive 4	AR	3	604286	SGCB, LGMDR4	600900
4q35.1	Muscular dystrophy, limb-girdle, autosomal recessive 18	AR	3	615356	TRAPPC11, C4orf41, LGMDR18	614138
5q13.3	Muscular dystrophy, limb-girdle, autosomal recessive 28	AR	3	620375	HMGCR, LDLCQ3, LGMDR28	142910
5q33.2-q33.3	Muscular dystrophy, limb-girdle, autosomal recessive 6	AR	3	601287	SGCD, SGD, LGMDR6, CMD1L	601411
6q21	Muscular dystrophy, limb-girdle, autosomal recessive 25	AR	3	616812	BVES, HBVES, POPDC1, LGMDR25	604577
6q21	Muscular dystrophy, limb-girdle, autosomal recessive 26	AR	3	618848	POPDC3, POP3, LGMDR26	605824
6q22.33	Muscular dystrophy, limb-girdle, autosomal recessive 23	AR	3	618138	LAMA2, LAMM, MDC1A	156225
7p21.2	Muscular dystrophy-dystroglycanopathy (limb-girdle), type C, 7	AR	3	616052	CRPPA, ISPD, MDDGA7, MDDGC7, LGMDR20	614631
8q24.3	Muscular dystrophy, limb-girdle, autosomal recessive 17	AR	3	613723	PLEC1, PLEC, PLTN, LGMDR17, EBS5A, EBS5B, EBS5C, EBS5D	601282
9q31.2	Muscular dystrophy-dystroglycanopathy (limb-girdle), type C, 4	AR	3	611588	FKTN, FCMD, CMD1X, LGMDR13, MDDGA4, MDDGB4, MDDGC4	607440
9q33.1	Muscular dystrophy, limb-girdle, autosomal recessive 8	AR	3	254110	TRIM32, HT2A, LGMDR8, BBS11	602290
9q34.13	Muscular dystrophy-dystroglycanopathy (limb-girdle), type C, 1	AR	3	609308	POMT1, MDDGA1, MDDGB1, MDDGC1, LGMDR11	607423
11p14.3	Muscular dystrophy, limb-girdle, autosomal recessive 12	AR	3	611307	ANO5, TMEM16E, GDD1, LGMDR12	608662
13q12.12	Muscular dystrophy, limb-girdle, autosomal recessive 5	AR	3	253700	SGCG, LGMDR5, DMDA1, SCG3	608896
14q24.3	Muscular dystrophy-dystroglycanopathy (limb-girdle), type C, 2	AR	3	613158	POMT2, MDDGA2, MDDGB2, MDDGC2, LGMDR14	607439
14q32.33	Muscular dystrophy, limb-girdle, autosomal recessive 27	AR	3	619566	JAG2, LGMDR27	602570
15q15.1	Muscular dystrophy, limb-girdle, autosomal recessive 1	AR	3	253600	CAPN3, CANP3, LGMDR1, LGMDD4	114240
15q24.2	Muscular dystrophy, limb-girdle, autosomal recessive 29	AR	3	620793	SNUPN, RNUT1, LGMDR29	607902
17q12	Muscular dystrophy, limb-girdle, autosomal recessive 7	AR	3	601954	TCAP, LGMDR7, CMH25	604488
17q21.33	Muscular dystrophy, limb-girdle, autosomal recessive 3	AR	3	608099	SGCA, ADL, DAG2, LGMDR3	600119
19q13.32	Muscular dystrophy-dystroglycanopathy (limb-girdle), type C, 5	AR	3	607155	FKRP, MDC1C, LGMDR9, MDDGA5, MDDGB5, MDDGC5	606596
21q22.3	Ullrich congenital muscular dystrophy 1A	AD, AR	3	254090	COL6A1, BTHLM1A, UCHMD1A	120220
2q37.3	Ullrich congenital muscular dystrophy 1C	AD, AR	3	620728	COL6A3, DYT27, BTHLM1C, UCMD1C	120250
6q13-q14.1	?Ullrich congenital muscular dystrophy 2	AR	3	616470	COL12A1, UCMD2, BTHLM2, EDSMYP	120320
21q22.3	Ullrich congenital muscular dystrophy 1A	AD, AR	3	254090	COL6A1, BTHLM1A, UCHMD1A	120220
21q22.3	Ullrich congenital muscular dystrophy 1B	AD, AR	3	620727	COL6A2, BTHLM1B, UCMD1B	120240
2p13.2	Miyoshi muscular dystrophy 1	AR	3	254130	DYSF, LGMDR2, MMD1	603009
11p14.3	Miyoshi muscular dystrophy 3	AR	3	613319	ANO5, TMEM16E, GDD1, LGMDR12	608662
1q22	Emery-Dreifuss muscular dystrophy 2, autosomal dominant	AD	3	181350	LMNA, LMN1, EMD2, FPLD2, CMD1A, HGPS	150330
1q22	Emery-Dreifuss muscular dystrophy 3, autosomal recessive	AR	3	616516	LMNA, LMN1, EMD2, FPLD2, CMD1A, HGPS	150330
3p25.1	Emery-Dreifuss muscular dystrophy 7, AD	AD	3	614302	TMEM43, ARVD5, ARVC5, EDMD7, AUNA3	612048
6q25.2	Emery-Dreifuss muscular dystrophy 4, autosomal dominant	AD	3	612998	SYNE1, KIAA0796, KIAA1756, KIAA1262, SCAR8, EDMD4, AMC3	608441
14q23.2	Emery-Dreifuss muscular dystrophy 5, autosomal dominant	AD	3	612999	SYNE2, NUANCE, KIAA1011, EDMD5	608442
Xq26.3	Emery-Dreifuss muscular dystrophy 6, X-linked	XLR	3	300696	FHL1, SLIM1, XMPMA, KYOT, FHL1A, FHL1B, RBMX1A, RBMX1B, FCMSU	300163
Xq26.3	Myopathy, X-linked, with postural muscle atrophy	XLR	3	300696	FHL1, SLIM1, XMPMA, KYOT, FHL1A, FHL1B, RBMX1A, RBMX1B, FCMSU	300163
Xq28	Emery-Dreifuss muscular dystrophy 1, X-linked	XLR	3	310300	EMD, EDMD, STA	300384
12p11.21	Myopathy, lactic acidosis, and sideroblastic anemia 2	AR	3	613561	YARS2, TYRRS, MLASA2	610957
12q24.33	Myopathy, lactic acidosis, and sideroblastic anemia 1	AR	3	600462	PUS1, MLASA1	608109
2q31.2	Myopathy, myofibrillar, 9, with early respiratory failure	AD	3	603689	TTN, CMD1G, TMD, LGMDR10, MPRM, HMERF, CMYO5	188840
2q35	Myopathy, myofibrillar, 1	AD, AR	3	601419	DES, CMD1I, MFM1, SCPNK	125660
3q22.2	Myopathy, myofibrillar, 7	AR	3	617114	KY, MFM7	605739
5q31.2	Myopathy, myofibrillar, 3	AD	3	609200	MYOT, TTOD, MFM3	604103
7q32.1	Myopathy, myofibrillar, 5	AD	3	609524	FLNC, FLN2, ABPA, ABPL, MFM5, MPD4, CMH26, RCM5, ARVC15	102565
10p11.23	Myofibrillar myopathy 10	AR	3	619040	SVIL, MFM10	604126
10q23.2	Myopathy, myofibrillar, 4	AD	3	609452	LDB3, ZASP, CYPHER, KIAA01613, MFM4, CMD1C, CMH24, LVNC3	605906
10q26.11	Myopathy, myofibrillar, 6	AD	3	612954	BAG3, MFM6, CMD1HH, CMT2JJ, HMND15	603883
11q23.1	Myopathy, myofibrillar, 2	AD	3	608810	CRYAB, CRYA2, CTPP2, CMD1II, CTRCT16, MFM2	123590
11q23.1	Myopathy, myofibrillar, fatal infantile hypertonic, alpha-B crystallin-related	AR	3	613869	CRYAB, CRYA2, CTPP2, CMD1II, CTRCT16, MFM2	123590
12p12.1	Myopathy, myofibrillar, 8	AR	3	617258	PYROXD1, MFM8	617220
12q24.11	Myopathy, myofibrillar, 12, infantile-onset, with cardiomyopathy	AR	3	619424	MYL2, CMH10, MFM12	160781
12q24.23	Myopathy, myofibrillar, 13, with rimmed vacuoles	AD	3	621078	HSPB8, H11, E2IG1, CMT2L, HMND2, MFM13	608014
17q12	Myofibrillar myopathy 11	AR	3	619178	UNC45B, SMUNC45, CTRCT43, MFM11	611220
4q21.22	Muscular dystrophy, limb-girdle, autosomal dominant 3	AD	3	609115	HNRNPDL, HNRPDL, JKTBP, LGMDD3	607137
7q32.1	Muscular dystrophy, limb-girdle, autosomal dominant 2	AD	3	608423	TNPO3, TRNSR, LGMDD2	610032
7q36.3	Muscular dystrophy, limb-girdle, autosomal dominant 1	AD	3	603511	DNAJB6, MRJ, DJ4, LGMDD1	611332
15q15.1	Muscular dystrophy, limb-girdle, autosomal dominant 4	AD	3	618129	CAPN3, CANP3, LGMDR1, LGMDD4	114240
21q22.3	Bethlem myopathy 1A	AD	3	158810	COL6A1, BTHLM1A, UCHMD1A	120220
1p34.1	Muscular dystrophy-dystroglycanopathy (limb-girdle), type C, 3	AR	3	613157	POMGNT1, MEB, MDDGA3, MDDGB3, MDDGC3, RP76, LGMDR15	606822
3p22.1	Muscular dystrophy-dystroglycanopathy (limb-girdle) type C, 8	AR	3	618135	POMGNT2, GTDC2, C3orf39, AGO61, MDDGA8, MDDGC8	614828
3p21.31	Muscular dystrophy-dystroglycanopathy (limb-girdle), type C, 9	AR	3	613818	DAG1, DAG, MDDGC9, MDDGA9, LGMDR16	128239
3p21.31	Muscular dystrophy-dystroglycanopathy (limb-girdle), type C, 14	AR	3	615352	GMPPB, KIAA1851, MDDGA14, MDDGB14, MDDGC14, LGMDR19	615320
7p21.2	Muscular dystrophy-dystroglycanopathy (limb-girdle), type C, 7	AR	3	616052	CRPPA, ISPD, MDDGA7, MDDGC7, LGMDR20	614631
8p11.21	?Muscular dystrophy-dystroglycanopathy (limb-girdle), type C, 12	AR	3	616094	POMK, SGK196, MDDGA12, MDDGC12	615247
9q31.2	Muscular dystrophy-dystroglycanopathy (limb-girdle), type C, 4	AR	3	611588	FKTN, FCMD, CMD1X, LGMDR13, MDDGA4, MDDGB4, MDDGC4	607440
9q34.13	Muscular dystrophy-dystroglycanopathy (limb-girdle), type C, 1	AR	3	609308	POMT1, MDDGA1, MDDGB1, MDDGC1, LGMDR11	607423
14q24.3	Muscular dystrophy-dystroglycanopathy (limb-girdle), type C, 2	AR	3	613158	POMT2, MDDGA2, MDDGB2, MDDGC2, LGMDR14	607439
19q13.32	Muscular dystrophy-dystroglycanopathy (limb-girdle), type C, 5	AR	3	607155	FKRP, MDC1C, LGMDR9, MDDGA5, MDDGB5, MDDGC5	606596
1p34.1	Muscular dystrophy-dystroglycanopathy (congenital with impaired intellectual development), type B, 3	AR	3	613151	POMGNT1, MEB, MDDGA3, MDDGB3, MDDGC3, RP76, LGMDR15	606822
1q22	?Muscular dystrophy-dystroglycanopathy (congenital with impaired intellectual development), type B, 15	AR	3	618992	DPM3, MDDGC15, MDDGB15	605951
3p21.31	Muscular dystrophy-dystroglycanopathy (congenital with impaired intellectual development), type B, 14	AR	3	615351	GMPPB, KIAA1851, MDDGA14, MDDGB14, MDDGC14, LGMDR19	615320
9q31.2	Muscular dystrophy-dystroglycanopathy (congenital without impaired intellectual development), type B, 4	AR	3	613152	FKTN, FCMD, CMD1X, LGMDR13, MDDGA4, MDDGB4, MDDGC4	607440
9q34.13	Muscular dystrophy-dystroglycanopathy (congenital with impaired intellectual development), type B, 1	AR	3	613155	POMT1, MDDGA1, MDDGB1, MDDGC1, LGMDR11	607423
14q24.3	Muscular dystrophy-dystroglycanopathy (congenital with impaired intellectual development), type B, 2	AR	3	613156	POMT2, MDDGA2, MDDGB2, MDDGC2, LGMDR14	607439
19q13.32	Muscular dystrophy-dystroglycanopathy (congenital with or without impaired intellectual development), type B, 5	AR	3	606612	FKRP, MDC1C, LGMDR9, MDDGA5, MDDGB5, MDDGC5	606596
22q12.3	Muscular dystrophy-dystroglycanopathy (congenital with impaired intellectual development), type B, 6	AR	3	608840	LARGE1, KIAA0609, MDC1D, MDDGA6, MDDGB6	603590
3q24	Polyglucosan body myopathy 2	AR	3	616199	GYG1, GSD15	603942
20p13	Polyglucosan body myopathy 1 with or without immunodeficiency	AR	3	615895	RBCK1, HOIL1, PGBM1, PBMEI, C20orf18	610924
10q22.1	Spinal muscular atrophy with congenital bone fractures 2	AR	3	616867	ASCC1, p50, SMABF2	614215
15q22.31	Spinal muscular atrophy with congenital bone fractures 1	AR	3	616866	TRIP4, ASC1, SMABF1, MDCDC	604501

### Sheet: ST10
Supplementary Table 10. Overlap Between Genes Mapped from Significant CK-Associated Variants and Genes in Mendelian Muscle Disorders
Phenotype Mapping Key: 3 – The molecular basis of the disorder is known.
Inheritance: AD = Autosomal dominant; AR = Autosomal recessive; DD = Digenic dominant.
Location	Phenotype	Inheritance	Phenotype mapping key	Phenotype MIM number	Gene/Locus	Gene/Locus MIM number	SNP	Func.refGene		P-value (Multi-ancestry Meta with BBJ)
1q32.1	Congenital myopathy 18 due to dihydropyridine receptor defect	AD, AR	3	620246	CACNA1S, CACNL1A3, CCHL1A3, TTPP1, HOKPP1, MHS5, CMYO18	114208	rs3850625	exonic	CACNA1S:NM_000069:exon38:c.C4615T:p.R1539C	4.89e-11
1q32.1	{Malignant hyperthermia susceptibility 5}	AD	3	601887	CACNA1S, CACNL1A3, CCHL1A3, TTPP1, HOKPP1, MHS5, CMYO18	114208	rs3850625	exonic	CACNA1S:NM_000069:exon38:c.C4615T:p.R1539C	4.89e-11
2q23.3	Nemaline myopathy 2, autosomal recessive	AR	3	256030	NEB, NEM2, AMC6	161650	rs13013209	exonic	NEB:NM_001164507:exon57:c.G7839C:p.K2613N,NEB:NM_001164508:exon57:c.G7839C:p.K2613N,NEB:NM_001271208:exon57:c.G7839C:p.K2613N,NEB:NM_004543:exon57:c.G7839C:p.K2613N	2.976e-16
2q31.2	Cardiomyopathy, dilated, 1G	AD	3	604145	TTN, CMD1G, TMD, LGMDR10, MPRM, HMERF, CMYO5	188840	rs12463674	exonic	TTN:NM_003319:exon154:c.T51479C:p.I17160T,TTN:NM_133432:exon155:c.T51854C:p.I17285T,TTN:NM_133437:exon155:c.T52055C:p.I17352T,TTN:NM_133378:exon275:c.T70970C:p.I23657T,TTN:NM_001256850:exon276:c.T73751C:p.I24584T,TTN:NM_001267550:exon326:c.T78674C:p.I26225T	4.783e-22
2q31.2	Congenital myopathy 5 with cardiomyopathy	AR	3	611705	TTN, CMD1G, TMD, LGMDR10, MPRM, HMERF, CMYO5	188840	rs12463674	exonic	TTN:NM_003319:exon154:c.T51479C:p.I17160T,TTN:NM_133432:exon155:c.T51854C:p.I17285T,TTN:NM_133437:exon155:c.T52055C:p.I17352T,TTN:NM_133378:exon275:c.T70970C:p.I23657T,TTN:NM_001256850:exon276:c.T73751C:p.I24584T,TTN:NM_001267550:exon326:c.T78674C:p.I26225T	4.783e-22
2q31.2	Cardiomyopathy, familial hypertrophic, 9	AD	3	613765	TTN, CMD1G, TMD, LGMDR10, MPRM, HMERF, CMYO5	188840	rs12463674	exonic	TTN:NM_003319:exon154:c.T51479C:p.I17160T,TTN:NM_133432:exon155:c.T51854C:p.I17285T,TTN:NM_133437:exon155:c.T52055C:p.I17352T,TTN:NM_133378:exon275:c.T70970C:p.I23657T,TTN:NM_001256850:exon276:c.T73751C:p.I24584T,TTN:NM_001267550:exon326:c.T78674C:p.I26225T	4.783e-22
2q31.2	Muscular dystrophy, limb-girdle, autosomal recessive 10	AR	3	608807	TTN, CMD1G, TMD, LGMDR10, MPRM, HMERF, CMYO5	188840	rs12463674	exonic	TTN:NM_003319:exon154:c.T51479C:p.I17160T,TTN:NM_133432:exon155:c.T51854C:p.I17285T,TTN:NM_133437:exon155:c.T52055C:p.I17352T,TTN:NM_133378:exon275:c.T70970C:p.I23657T,TTN:NM_001256850:exon276:c.T73751C:p.I24584T,TTN:NM_001267550:exon326:c.T78674C:p.I26225T	4.783e-22
2q31.2	Myopathy, myofibrillar, 9, with early respiratory failure	AD	3	603689	TTN, CMD1G, TMD, LGMDR10, MPRM, HMERF, CMYO5	188840	rs12463674	exonic	TTN:NM_003319:exon154:c.T51479C:p.I17160T,TTN:NM_133432:exon155:c.T51854C:p.I17285T,TTN:NM_133437:exon155:c.T52055C:p.I17352T,TTN:NM_133378:exon275:c.T70970C:p.I23657T,TTN:NM_001256850:exon276:c.T73751C:p.I24584T,TTN:NM_001267550:exon326:c.T78674C:p.I26225T	4.783e-22
2q14.3	Centronuclear myopathy 2	AR	3	255200	BIN1, AMPHL, CNM2	601248	rs749008	intronic	.	2.286e-15
3p25.3	Myopathy, distal, Tateyama type	AD	3	614321	CAV3, LQT9, MPDT, RMD2	601253	rs237870	intronic	.	8.839e-12
3p25.3	Cardiomyopathy, familial hypertrophic	AD, DD	3	192600	CAV3, LQT9, MPDT, RMD2	601253	rs237870	intronic	.	8.839e-12
6q23.2	?Cardiomyopathy, dilated, 1J	AD	3	605362	EYA4, DFNA10, CMD1J	603550	rs561826	intronic	.	9.58e-16
10q26.11	Cardiomyopathy, dilated, 1HH	AD	3	613881	BAG3, MFM6, CMD1HH, CMT2JJ, HMND15	603883	rs72842207	intronic	.	1.425e-19
10q26.11	Myopathy, myofibrillar, 6	AD	3	612954	BAG3, MFM6, CMD1HH, CMT2JJ, HMND15	603883	rs72842207	intronic	.	1.425e-19
10p11.23	Myofibrillar myopathy 10	AR	3	619040	SVIL, MFM10	604126	rs546334490	intronic	.	1.161e-08
6q21	Muscular dystrophy, limb-girdle, autosomal recessive 26	AR	3	618848	POPDC3, POP3, LGMDR26	605824	rs11756733	intronic	.	7.386e-17
20q11.21	Cardiomyopathy, hypertrophic, 1, digenic	AD, DD	3	192600	MYLK2, MLCK	606566	rs6087783	intronic	.	1.543e-12
10q21.3	Cardiomyopathy, hypertrophic, 22	AD	3	615248	MYPN, CMD1DD, CMH22, RCM4, CMYO24	608517	rs10997975	exonic	MYPN:NM_032578:exon11:c.G2072A:p.S691N,MYPN:NM_001256267:exon12:c.G2072A:p.S691N,MYPN:NM_001256268:exon15:c.G1190A:p.S397N	4.863e-29
10q21.3	Cardiomyopathy, dilated, 1KK	AD	3	615248	MYPN, CMD1DD, CMH22, RCM4, CMYO24	608517	rs10997975	exonic	MYPN:NM_032578:exon11:c.G2072A:p.S691N,MYPN:NM_001256267:exon12:c.G2072A:p.S691N,MYPN:NM_001256268:exon15:c.G1190A:p.S397N	4.863e-29
10q21.3	Congenital myopathy 24	AR	3	617336	MYPN, CMD1DD, CMH22, RCM4, CMYO24	608517	rs10997975	exonic	MYPN:NM_032578:exon11:c.G2072A:p.S691N,MYPN:NM_001256267:exon12:c.G2072A:p.S691N,MYPN:NM_001256268:exon15:c.G1190A:p.S397N	4.863e-29
10q21.3	Cardiomyopathy, familial restrictive, 4	AD	3	615248	MYPN, CMD1DD, CMH22, RCM4, CMYO24	608517	rs10997975	exonic	MYPN:NM_032578:exon11:c.G2072A:p.S691N,MYPN:NM_001256267:exon12:c.G2072A:p.S691N,MYPN:NM_001256268:exon15:c.G1190A:p.S397N	4.863e-29
10q21.3	Cardiomyopathy, hypertrophic, 22	AD	3	615248	MYPN, CMD1DD, CMH22, RCM4, CMYO24	608517	rs10997975	exonic	MYPN:NM_032578:exon11:c.G2072A:p.S691N,MYPN:NM_001256267:exon12:c.G2072A:p.S691N,MYPN:NM_001256268:exon15:c.G1190A:p.S397N	4.863e-29
10q21.3	Cardiomyopathy, familial restrictive, 4	AD	3	615248	MYPN, CMD1DD, CMH22, RCM4, CMYO24	608517	rs10997975	exonic	MYPN:NM_032578:exon11:c.G2072A:p.S691N,MYPN:NM_001256267:exon12:c.G2072A:p.S691N,MYPN:NM_001256268:exon15:c.G1190A:p.S397N	4.863e-29
10q21.3	Congenital myopathy 24	AR	3	617336	MYPN, CMD1DD, CMH22, RCM4, CMYO24	608517	rs10997975	exonic	MYPN:NM_032578:exon11:c.G2072A:p.S691N,MYPN:NM_001256267:exon12:c.G2072A:p.S691N,MYPN:NM_001256268:exon15:c.G1190A:p.S397N	4.863e-29
10q21.3	Cardiomyopathy, dilated, 1KK	AD	3	615248	MYPN, CMD1DD, CMH22, RCM4, CMYO24	608517	rs10997975	exonic	MYPN:NM_032578:exon11:c.G2072A:p.S691N,MYPN:NM_001256267:exon12:c.G2072A:p.S691N,MYPN:NM_001256268:exon15:c.G1190A:p.S397N	4.863e-29
10q21.3	Cardiomyopathy, familial restrictive, 4	AD	3	615248	MYPN, CMD1DD, CMH22, RCM4, CMYO24	608517	rs10997975	exonic	MYPN:NM_032578:exon11:c.G2072A:p.S691N,MYPN:NM_001256267:exon12:c.G2072A:p.S691N,MYPN:NM_001256268:exon15:c.G1190A:p.S397N	4.863e-29
10q21.3	Cardiomyopathy, dilated, 1KK	AD	3	615248	MYPN, CMD1DD, CMH22, RCM4, CMYO24	608517	rs10997975	exonic	MYPN:NM_032578:exon11:c.G2072A:p.S691N,MYPN:NM_001256267:exon12:c.G2072A:p.S691N,MYPN:NM_001256268:exon15:c.G1190A:p.S397N	4.863e-29
10q21.3	Cardiomyopathy, hypertrophic, 22	AD	3	615248	MYPN, CMD1DD, CMH22, RCM4, CMYO24	608517	rs10997975	exonic	MYPN:NM_032578:exon11:c.G2072A:p.S691N,MYPN:NM_001256267:exon12:c.G2072A:p.S691N,MYPN:NM_001256268:exon15:c.G1190A:p.S397N	4.863e-29
11p14.3	Miyoshi muscular dystrophy 3	AR	3	613319	ANO5, TMEM16E, GDD1, LGMDR12	608662	rs7481951	exonic	MYPN:NM_032578:exon11:c.G2072A:p.S691N,MYPN:NM_001256267:exon12:c.G2072A:p.S691N,MYPN:NM_001256268:exon15:c.G1190A:p.S397N	5.789e-60
11p14.3	Muscular dystrophy, limb-girdle, autosomal recessive 12	AR	3	611307	ANO5, TMEM16E, GDD1, LGMDR12	608662	rs7481951	exonic	MYPN:NM_032578:exon11:c.G2072A:p.S691N,MYPN:NM_001256267:exon12:c.G2072A:p.S691N,MYPN:NM_001256268:exon15:c.G1190A:p.S397N	5.789e-60
18q12.2	Cardiomyopathy, familial hypertrophic, 28	AD	3	619402	FHOD3, FHOS2, KIAA1695, CMH28	609691	rs11081948	intronic	.	4.193e-09
2q35	Centronuclear myopathy 5	AR	3	615959	SPEG, APEG1, CNM5	615950	rs1050816	UTR3	.	2.662e-09
15q25.3	Cardiomyopathy, familial hypertrophic 27	AR	3	618052	ALPK3, MIDORI, KIAA1330, CMH27	617608	rs6496441	intronic	.	3.284e-28

### Sheet: ST11
Supplementary Table 11. SMR results for GTEx eQTLs and Fenland pQTLs
Gene Symbol	QTL Source	Probe ID	Gene ID	Top QTL SNP	Lead GWAS SNP	Effect Allele	Other Allele	Effect Allele Freq	Beta GWAS	SE GWAS	P GWAS	Beta QTL	SE QTL	P QTL	Beta SMR	SE SMR	P SMR	P SMR Multi-Test	P HEIDI	N SNPs HEIDI
LILRB5	pQTL_FENLAND	X7015_8_LILRB5	ENSG00000105609	rs12975366	rs12975366	T	C	0.6055	0.1194	0.0047	2.2631e-142	1.1468	0.0088	0	0.104116	0.00417551	3.11476e-137	1.14202e-92	0.10372	20
KLF5	eQTL_GTEx_Muscle_Skeletal	ENSG00000102554.13	ENSG00000102554	rs9318188	rs1887646	G	A	0.54525	0.0625	0.0051	1.58141e-34	-0.403522	0.0311136	1.82666e-38	-0.154886	0.0173885	5.22526e-19	6.51811e-18	0.186397	20
LILRB2	eQTL_GTEx_Whole_Blood	ENSG00000131042.14	ENSG00000131042	rs12984962	rs12975366	C	T	0.3273	-0.0923	0.0051	3.30215e-73	-0.195169	0.0239027	3.21079e-16	0.472923	0.0635417	9.86304e-14	2.23326e-11	5.76144e-07	15
MARK4	eQTL_GTEx_Whole_Blood	ENSG00000007047.14	ENSG00000007047	rs344806	rs11559024	C	G	0.692782	-0.0407	0.0052	4.99955e-15	-0.596789	0.026515	3.49634e-112	0.0681983	0.0092251	1.4389e-13	1.52875e-12	8.029e-11	20
NMB	pQTL_FENLAND	X9321_400_NMB	ENSG00000197696	rs62021222	rs12592554	A	C	0.669492	0.0465	0.0052	3.81127e-19	0.1621	0.0124177	6.03795e-39	0.28686	0.038884	1.61491e-13	2.75643e-07	2.42233e-06	20
ALPK3	eQTL_GTEx_Muscle_Skeletal	ENSG00000136383.6	ENSG00000136383	rs11854291	rs12592554	C	T	0.461361	0.0426	0.0047	1.25949e-19	-0.266938	0.0211523	1.642e-36	-0.159588	0.0216778	1.81431e-13	1.77274e-12	0.0554776	20
ANO5	eQTL_GTEx_Adipose_Visceral_Omentum	ENSG00000171714.10	ENSG00000171714	rs7102678	rs7481951	T	C	0.813152	0.0564	0.006	5.45631e-21	-0.540906	0.0500313	3.04132e-27	-0.10427	0.0146989	1.30596e-12	1.30596e-12	0.000190335	20
ANO5	eQTL_GTEx_Adipose_Subcutaneous	ENSG00000171714.10	ENSG00000171714	rs4922978	rs7481951	G	A	0.812569	0.0564	0.0061	2.33266e-20	-0.495828	0.0473089	1.06015e-25	-0.113749	0.0164057	4.1057e-12	4.1057e-12	0.000360252	20
C1QTNF4	eQTL_GTEx_Adipose_Subcutaneous	ENSG00000172247.3	ENSG00000172247	rs2030166	rs11039265	T	C	0.345727	-0.0368	0.0049	5.90353e-14	-0.600297	0.0352332	4.30574e-65	0.061303	0.00892045	6.32265e-12	2.23157e-08	0.034943	20
C1QTNF4	eQTL_GTEx_Muscle_Skeletal	ENSG00000172247.3	ENSG00000172247	rs12787112	rs11039265	G	A	0.343831	-0.0364	0.0049	1.09777e-13	-0.588172	0.0428284	6.42207e-43	0.0618867	0.00947159	6.40681e-11	6.40681e-11	0.157416	20
MTCH2	eQTL_GTEx_Muscle_Skeletal	ENSG00000109919.9	ENSG00000109919	rs11039255	rs11039265	T	G	0.346007	-0.0369	0.0049	5.0503e-14	0.232406	0.0192312	1.26982e-33	-0.158774	0.0248423	1.64512e-10	3.33244e-09	0.466383	20
C1QTNF4	eQTL_GTEx_Whole_Blood	ENSG00000172247.3	ENSG00000172247	rs4752857	rs11039265	T	C	0.345604	-0.037	0.0049	4.31861e-14	-0.542892	0.0456616	1.34281e-32	0.0681535	0.0106922	1.83988e-10	1.83988e-10	0.0537833	20
ANO5	eQTL_GTEx_Liver	ENSG00000171714.10	ENSG00000171714	rs7102678	rs7481951	T	C	0.813152	0.0564	0.006	5.45631e-21	-0.609125	0.0752637	5.8114e-16	-0.0925918	0.0150969	8.61401e-10	8.61401e-10	0.00136987	20
C1QTNF4	eQTL_GTEx_Liver	ENSG00000172247.3	ENSG00000172247	rs11605348	rs11039265	A	G	0.344627	-0.0372	0.005	1.00685e-13	-0.827889	0.0795834	2.40795e-25	0.0449336	0.0074251	1.43433e-09	1.43433e-09	0.249601	20
CD163	pQTL_FENLAND	X5028_59_CD163	ENSG00000177575	rs11054859	rs7305678	A	G	0.106146	0.1043	0.008	7.4872e-39	-0.1476	0.0216776	9.83601e-12	-0.70664	0.117083	1.58591e-09	2.75179e-13	0.0698818	20
NMB	eQTL_GTEx_Muscle_Skeletal	ENSG00000197696.9	ENSG00000197696	rs12904605	rs12592554	C	T	0.262289	-0.0465	0.0052	3.81127e-19	-0.350426	0.0441846	2.17464e-15	0.132696	0.0223637	2.96509e-09	2.96509e-09	0.044029	20
LILRB3	eQTL_GTEx_Adipose_Subcutaneous	ENSG00000204577.11	ENSG00000204577	rs2361797	rs12975366	G	A	0.545133	-0.0952	0.0047	3.18877e-91	0.135334	0.022319	1.33097e-09	-0.703445	0.121098	6.28802e-09	6.28802e-09	0.000888915	9
GCKR	pQTL_FENLAND	X5223_59_GCKR	ENSG00000084734	rs1260326	rs4665972	T	C	0.39585	-0.0278	0.0047	3.3209e-09	-0.3218	0.0133774	7.31006e-128	0.0863891	0.0150404	9.25709e-09	3.31577e-06	0.346698	20
C1QTNF4	eQTL_GTEx_Heart_Atrial_Appendage	ENSG00000172247.3	ENSG00000172247	rs3817335	rs11039265	A	T	0.344453	-0.0369	0.0049	5.0503e-14	-0.518215	0.0595773	3.37218e-18	0.071206	0.0125069	1.24583e-08	1.24583e-08	0.109818	20
PSMA6	eQTL_GTEx_Muscle_Skeletal	ENSG00000100902.10	ENSG00000100902	rs78139839	rs8015350	T	C	0.407163	0.0294	0.0051	8.18004e-09	0.361404	0.0166528	1.952e-104	0.0813494	0.014601	2.52555e-08	7.32e-06	0.0774889	20
C1QTNF4	eQTL_GTEx_Adipose_Visceral_Omentum	ENSG00000172247.3	ENSG00000172247	rs11039324	rs11039265	A	G	0.399116	-0.0315	0.0047	2.05407e-11	-0.420671	0.0428526	9.54211e-23	0.0748804	0.0135282	3.10985e-08	3.10985e-08	0.0290723	20
WDR73	eQTL_GTEx_Adipose_Visceral_Omentum	ENSG00000177082.12	ENSG00000177082	rs11633762	rs12592554	C	T	0.267462	-0.0453	0.0052	2.99778e-18	-0.404246	0.0564368	7.90395e-13	0.11206	0.0202541	3.15266e-08	3.15266e-08	0.0639242	20
EVI2A	eQTL_GTEx_Whole_Blood	ENSG00000126860.11	ENSG00000126860	rs4368212	rs554877749	T	C	0.61229	-0.0322	0.0051	2.72397e-10	0.149522	0.0143881	2.69569e-25	-0.215353	0.0399104	6.81782e-08	6.81782e-08	0.132011	20
LILRB4	eQTL_GTEx_Adipose_Subcutaneous	ENSG00000186818.12	ENSG00000186818	rs11879136	rs12975366	T	C	0.244837	-0.0823	0.0058	1.06179e-45	0.131828	0.0227219	6.56021e-09	-0.624298	0.116251	7.86261e-08	7.86261e-08	0.0195345	4
ANO5	eQTL_GTEx_Whole_Blood	ENSG00000171714.10	ENSG00000171714	rs4244491	rs7481951	T	C	0.813468	0.0566	0.006	3.97259e-21	-0.307653	0.0477015	1.12183e-10	-0.183973	0.0345546	1.01436e-07	1.01436e-07	0.0242527	20
FBXO21	eQTL_GTEx_Muscle_Skeletal	ENSG00000135108.14	ENSG00000135108	rs137963475	rs137963475	G	A	0.197305	-0.0367	0.0063	5.69771e-09	-0.443253	0.0344402	6.62276e-38	0.082797	0.0156012	1.11398e-07	4.0871e-07	0.909416	20
FAM177A1	eQTL_GTEx_Whole_Blood	ENSG00000151327.12	ENSG00000151327	rs2383694	rs8015350	C	T	0.340729	0.0289	0.0049	3.68025e-09	-0.295148	0.0268507	4.16683e-28	-0.097917	0.0188407	2.02417e-07	4.31937e-06	0.00600993	20
MYBPC3	eQTL_GTEx_Whole_Blood	ENSG00000134571.10	ENSG00000134571	rs2856661	rs11039265	G	A	0.687576	0.0293	0.005	4.62867e-09	0.217498	0.0196945	2.35404e-28	0.134714	0.0260246	2.26208e-07	2.15835e-06	0.00142031	20
WDR73	eQTL_GTEx_Heart_Left_Ventricle	ENSG00000177082.12	ENSG00000177082	rs7237	rs12592554	T	C	0.252595	-0.05	0.0058	6.65521e-18	-0.299956	0.0469161	1.62178e-10	0.166691	0.0324599	2.81701e-07	2.81701e-07	0.509526	20
C1QTNF4	eQTL_GTEx_Heart_Left_Ventricle	ENSG00000172247.3	ENSG00000172247	rs3817334	rs11039265	T	C	0.40285	-0.0313	0.0047	2.74621e-11	-0.365301	0.0453266	7.67292e-16	0.0856828	0.0166903	2.84121e-07	2.84121e-07	0.15345	20
ALPK3	eQTL_GTEx_Heart_Atrial_Appendage	ENSG00000136383.6	ENSG00000136383	rs182517	rs12592554	A	G	0.264532	-0.0473	0.0053	4.47603e-19	0.190886	0.0312449	1.00035e-09	-0.247792	0.0491526	4.62431e-07	4.62431e-07	0.0363201	20
STAT3	pQTL_FENLAND	X10346_5_STAT3	ENSG00000168610	rs8081037	rs3869549	T	C	0.354884	0.0253	0.0049	2.42679e-07	-0.2645	0.0129645	1.61004e-92	-0.0956522	0.0191096	5.57297e-07	2.97505e-05	0.158422	20
ANO5	eQTL_GTEx_Heart_Atrial_Appendage	ENSG00000171714.10	ENSG00000171714	rs4304773	rs7481951	C	G	0.81511	0.0563	0.0061	2.71877e-20	-0.164682	0.0280537	4.35146e-09	-0.341871	0.0690195	7.29845e-07	7.29845e-07	0.0238066	17
WDR73	eQTL_GTEx_Muscle_Skeletal	ENSG00000177082.12	ENSG00000177082	rs12905223	rs12592554	C	T	0.275492	-0.0376	0.0052	4.80266e-13	-0.263792	0.0392877	1.88886e-11	0.142537	0.0289696	8.64485e-07	8.64485e-07	0.0126515	20
COX4I2	eQTL_GTEx_Adipose_Subcutaneous	ENSG00000131055.4	ENSG00000131055	rs6087711	rs6060930	G	A	0.198867	-0.0341	0.0059	7.48513e-09	0.300464	0.0321098	8.1733e-21	-0.113491	0.02308	8.77456e-07	8.77456e-07	0.751549	20
WDR73	eQTL_GTEx_Adipose_Subcutaneous	ENSG00000177082.12	ENSG00000177082	rs62021223	rs12592554	C	T	0.330508	-0.0465	0.0052	3.81127e-19	-0.28545	0.0485965	4.25705e-09	0.162901	0.033181	9.13259e-07	9.13259e-07	0.307426	20
PTPRJ	eQTL_GTEx_Adipose_Subcutaneous	ENSG00000149177.12	ENSG00000149177	rs1228044	rs11039265	G	A	0.25124	0.0343	0.0054	2.12738e-10	0.241441	0.031422	1.54404e-14	0.142064	0.0290182	9.79682e-07	9.79682e-07	0.480792	20
SMAD3	eQTL_GTEx_Muscle_Skeletal	ENSG00000166949.15	ENSG00000166949	rs12901499	rs11632964	A	G	0.457065	-0.0297	0.0051	5.76177e-09	0.276362	0.0312033	8.2333e-19	-0.107468	0.0220858	1.13929e-06	1.13929e-06	0.434686	20
NMB	eQTL_GTEx_Liver	ENSG00000197696.9	ENSG00000197696	rs12904605	rs12592554	C	T	0.262289	-0.0465	0.0052	3.81127e-19	-0.447517	0.0782433	1.06802e-08	0.103907	0.0215651	1.44801e-06	1.44801e-06	0.0157844	20
NMB	eQTL_GTEx_Whole_Blood	ENSG00000197696.9	ENSG00000197696	rs2175567	rs12592554	C	G	0.261342	-0.0472	0.0052	1.11687e-19	-0.210594	0.0370655	1.33388e-08	0.224128	0.0465382	1.46468e-06	1.46468e-06	0.142754	20
USP53	eQTL_GTEx_Whole_Blood	ENSG00000145390.11	ENSG00000145390	rs138204164	rs1511021	G	C	0.123324	-0.0356	0.0071	5.32866e-07	0.633448	0.0375654	8.48614e-64	-0.0562004	0.0116935	1.53893e-06	1.3775e-05	0.173338	20
SLC39A13	eQTL_GTEx_Adipose_Subcutaneous	ENSG00000165915.13	ENSG00000165915	rs11039212	rs11039265	T	A	0.318036	-0.0307	0.005	8.25215e-10	0.176457	0.0229895	1.64724e-14	-0.17398	0.0362862	1.62946e-06	1.62946e-06	0.0203155	20
COX4I2	eQTL_GTEx_Muscle_Skeletal	ENSG00000131055.4	ENSG00000131055	rs6088855	rs6060930	T	C	0.196476	-0.0339	0.0059	9.15076e-09	0.334278	0.0387972	6.93183e-18	-0.101413	0.0212146	1.75019e-06	1.75019e-06	0.680833	20
ABO	eQTL_GTEx_Adipose_Visceral_Omentum	ENSG00000175164.13	ENSG00000175164	rs559723	rs115478735	G	A	0.517343	0.0243	0.0047	2.33828e-07	0.537345	0.0436842	8.98183e-35	0.0452223	0.00948793	1.8764e-06	3.39737e-06	0.0275661	20
IRS1	eQTL_GTEx_Adipose_Subcutaneous	ENSG00000169047.5	ENSG00000169047	rs2222018	rs2396315	A	C	0.645737	0.028	0.0049	1.10166e-08	-0.307226	0.0367326	6.06985e-17	-0.0911381	0.0193161	2.37897e-06	2.37897e-06	0.0601235	20
STAT3	eQTL_GTEx_Muscle_Skeletal	ENSG00000168610.14	ENSG00000168610	rs7211777	rs3869549	A	G	0.644925	-0.0257	0.0049	1.56369e-07	0.273247	0.0253593	4.51639e-27	-0.0940541	0.0199441	2.40667e-06	2.85189e-05	0.53682	20
ABO	eQTL_GTEx_Heart_Left_Ventricle	ENSG00000175164.13	ENSG00000175164	rs616154	rs115478735	T	C	0.516847	0.0244	0.0047	2.08619e-07	0.441343	0.0392177	2.22187e-29	0.0552858	0.0117278	2.42828e-06	6.57233e-06	0.00976484	20
RTN2	eQTL_GTEx_Muscle_Skeletal	ENSG00000125744.11	ENSG00000125744	rs8110916	rs11559024	A	G	0.332898	-0.0301	0.0053	1.3529e-08	0.147486	0.0176394	6.2093e-17	-0.204087	0.0434415	2.62748e-06	2.62748e-06	0.00010495	20
NMB	eQTL_GTEx_Adipose_Visceral_Omentum	ENSG00000197696.9	ENSG00000197696	rs35557864	rs12592554	G	A	0.271142	-0.0459	0.0052	1.07595e-18	-0.173959	0.0314375	3.13919e-08	0.263855	0.0562782	2.75338e-06	2.75338e-06	0.00390184	20
WDR73	eQTL_GTEx_Heart_Atrial_Appendage	ENSG00000177082.12	ENSG00000177082	rs11638554	rs12592554	G	T	0.294485	-0.0436	0.0052	5.08919e-17	-0.357032	0.0631549	1.57417e-08	0.122118	0.0260526	2.7676e-06	2.7676e-06	0.32357	20
COX4I2	eQTL_GTEx_Heart_Left_Ventricle	ENSG00000131055.4	ENSG00000131055	rs10211752	rs6060930	G	A	0.2932	-0.0287	0.0051	1.82892e-08	0.261762	0.0310749	3.65154e-17	-0.109642	0.0234311	2.87839e-06	2.87839e-06	0.467455	20
ACVR2B	eQTL_GTEx_Whole_Blood	ENSG00000114739.13	ENSG00000114739	rs7652475	rs6599202	T	C	0.675908	0.0309	0.005	6.41016e-10	-0.228654	0.032192	1.22244e-12	-0.135139	0.0289855	3.12728e-06	2.0036e-05	0.0345741	16
GAB2	eQTL_GTEx_Liver	ENSG00000033327.12	ENSG00000033327	rs2063724	rs7937277	C	T	0.164401	-0.0378	0.0063	1.97318e-09	0.64689	0.0874066	1.35237e-13	-0.0584334	0.0125373	3.15035e-06	3.15035e-06	0.440037	20
FHOD3	eQTL_GTEx_Muscle_Skeletal	ENSG00000134775.15	ENSG00000134775	rs17673355	rs17746240	T	C	0.208125	-0.0294	0.0058	3.99984e-07	-0.358688	0.0308603	3.15092e-31	0.0819654	0.0176409	3.37899e-06	3.37899e-06	0.228963	20
APOH	pQTL_FENLAND	X8288_27_APOH	ENSG00000091583	rs1801689	rs10677223	A	C	0.96895	-0.0612	0.0131	2.98636e-06	1.6559	0.0376	0	-0.0369588	0.00795549	3.38942e-06	7.03259e-05	0.3037	17
NF1	eQTL_GTEx_Liver	ENSG00000196712.17	ENSG00000196712	rs4541129	rs554877749	C	T	0.695641	-0.0342	0.0055	5.02949e-10	-0.351537	0.0504187	3.11675e-12	0.0972871	0.0209637	3.47172e-06	3.47172e-06	0.0975267	20
ERCC2	eQTL_GTEx_Muscle_Skeletal	ENSG00000104884.14	ENSG00000104884	rs9749618	rs11559024	G	A	0.318847	-0.027	0.005	6.66409e-08	-0.193077	0.0213751	1.67317e-19	0.139841	0.0301711	3.57089e-06	7.35546e-05	7.9778e-06	20
GAB2	eQTL_GTEx_Muscle_Skeletal	ENSG00000033327.12	ENSG00000033327	rs12574044	rs7937277	A	G	0.154277	-0.0347	0.0064	5.89771e-08	0.34845	0.040414	6.57865e-18	-0.0995839	0.0216968	4.4367e-06	4.4367e-06	0.0714375	20
SLC39A13	eQTL_GTEx_Muscle_Skeletal	ENSG00000165915.13	ENSG00000165915	rs10742803	rs11039265	G	A	0.680653	0.0317	0.005	2.29765e-10	-0.171339	0.0265268	1.05335e-10	-0.185013	0.0408908	6.05173e-06	6.05173e-06	0.111927	20
USP28	eQTL_GTEx_Muscle_Skeletal	ENSG00000048028.11	ENSG00000048028	rs2513585		T	C	0.394121	0.031	0.005	5.64632e-10	0.144263	0.0220791	6.40734e-11	0.214885	0.0477791	6.87648e-06	6.87648e-06	0.121998	20
IRS1	eQTL_GTEx_Adipose_Visceral_Omentum	ENSG00000169047.5	ENSG00000169047	rs2943648	rs2396315	G	A	0.6443	0.0286	0.0049	5.32338e-09	-0.225014	0.0322636	3.07526e-12	-0.127103	0.0283963	7.60385e-06	7.60385e-06	0.0157468	20
PSMC3	eQTL_GTEx_Adipose_Visceral_Omentum	ENSG00000165916.8	ENSG00000165916	rs6485756	rs11039265	A	G	0.681102	0.0317	0.005	2.29765e-10	-0.128387	0.0204555	3.46512e-10	-0.24691	0.055356	8.18071e-06	9.23196e-06	0.0261999	20
COX4I2	eQTL_GTEx_Adipose_Visceral_Omentum	ENSG00000131055.4	ENSG00000131055	rs6087711	rs6060930	G	A	0.198867	-0.0341	0.0059	7.48513e-09	0.278769	0.0397677	2.38434e-12	-0.122324	0.0274306	8.21974e-06	8.21974e-06	0.380738	20
HM13	eQTL_GTEx_Whole_Blood	ENSG00000101294.16	ENSG00000101294	rs6059690		T	C	0.154559	-0.0307	0.0066	3.29505e-06	0.471464	0.0311229	7.75524e-52	-0.0651163	0.014644	8.72368e-06	8.72368e-06	0.00239078	20
KCNJ2	eQTL_GTEx_Muscle_Skeletal	ENSG00000123700.4	ENSG00000123700	rs236537		T	A	0.776113	0.0305	0.0057	8.75289e-08	0.28911	0.0370307	5.84252e-15	0.105496	0.0239018	1.01602e-05	1.01602e-05	0.600755	20
ATG7	eQTL_GTEx_Adipose_Subcutaneous	ENSG00000197548.12	ENSG00000197548	rs6442241	rs2454505	G	A	0.1462	0.0369	0.0071	2.02331e-07	-0.345934	0.0426148	4.75096e-16	-0.106668	0.0243701	1.20332e-05	1.20332e-05	0.699249	20
UBASH3B	eQTL_GTEx_Whole_Blood	ENSG00000154127.9	ENSG00000154127	rs7944748		G	T	0.381378	0.025	0.005	5.73303e-07	-0.268325	0.0303841	1.03662e-18	-0.0931706	0.0214135	1.35508e-05	1.35508e-05	0.263998	20
NF1	eQTL_GTEx_Adipose_Subcutaneous	ENSG00000196712.17	ENSG00000196712	rs8065496	rs554877749	C	T	0.614795	-0.0314	0.0052	1.5559e-09	-0.144902	0.0233853	5.78106e-10	0.216698	0.0501088	1.52839e-05	1.52839e-05	0.37116	15
EVI2A	eQTL_GTEx_Adipose_Subcutaneous	ENSG00000126860.11	ENSG00000126860	rs8067440	rs554877749	A	T	0.615181	-0.0321	0.0051	3.09153e-10	0.152243	0.0256487	2.92605e-09	-0.210847	0.0488262	1.57219e-05	1.57219e-05	0.112423	15
NF1	eQTL_GTEx_Heart_Atrial_Appendage	ENSG00000196712.17	ENSG00000196712	rs12944490	rs554877749	A	G	0.688013	-0.0379	0.006	2.67265e-10	-0.152859	0.0259243	3.71612e-09	0.247941	0.057523	1.6304e-05	1.6304e-05	0.865486	14
INTS4	eQTL_GTEx_Muscle_Skeletal	ENSG00000149262.16	ENSG00000149262	rs6592756		C	T	0.717095	0.0242	0.0054	7.41267e-06	0.56225	0.0364986	1.52187e-53	0.0430414	0.0100024	1.68433e-05	0.000109413	0.192469	20
ERCC2	eQTL_GTEx_Heart_Left_Ventricle	ENSG00000104884.14	ENSG00000104884	rs9749618	rs11559024	G	A	0.318847	-0.027	0.005	6.66409e-08	-0.293566	0.0412514	1.10689e-12	0.0919725	0.0213802	1.69443e-05	1.69443e-05	0.000340457	16
PSMC3	eQTL_GTEx_Adipose_Subcutaneous	ENSG00000165916.8	ENSG00000165916	rs3740684	rs11039265	T	C	0.709973	-0.0264	0.0052	3.83596e-07	0.185211	0.0230506	9.35895e-16	-0.14254	0.033211	1.77109e-05	1.77109e-05	0.0401178	20
NADK	pQTL_FENLAND	X13624_17_NADK	ENSG00000008130	rs4648629	rs12130589	A	C	0.430539	-0.0223	0.005	8.19597e-06	-0.2075	0.0135319	4.52603e-53	0.10747	0.0250949	1.84778e-05	0.000477098	0.0441324	20
RAPSN	eQTL_GTEx_Adipose_Visceral_Omentum	ENSG00000165917.9	ENSG00000165917	rs11039324	rs11039265	A	G	0.399116	-0.0315	0.0047	2.05407e-11	-0.313402	0.0563424	2.66002e-08	0.10051	0.023482	1.86639e-05	1.86639e-05	0.0225914	20
IL12RB1	eQTL_GTEx_Whole_Blood	ENSG00000096996.15	ENSG00000096996	rs393548	rs60146811	A	T	0.210663	-0.0256	0.0057	7.08137e-06	-0.307091	0.0228836	4.63441e-41	0.0833629	0.0195732	2.05309e-05	2.05309e-05	0.00714909	20
SLC25A37	eQTL_GTEx_Muscle_Skeletal	ENSG00000147454.13	ENSG00000147454	rs11781222	rs11781222	C	T	0.13447	-0.0359	0.007	2.91949e-07	0.281714	0.0369817	2.58324e-14	-0.127434	0.0299545	2.09739e-05	2.09739e-05	0.959163	20
SKIL	eQTL_GTEx_Muscle_Skeletal	ENSG00000136603.13	ENSG00000136603	rs6444925		T	G	0.868646	0.0399	0.0081	8.39618e-07	0.334938	0.0400054	5.6497e-17	0.119127	0.0280589	2.18014e-05	2.18014e-05	0.000155631	20
CSF1	eQTL_GTEx_Adipose_Subcutaneous	ENSG00000184371.13	ENSG00000184371	rs333947		A	G	0.1488	-0.0439	0.0076	7.6354e-09	0.282076	0.0452403	4.51622e-10	-0.155632	0.0367283	2.26146e-05	2.26146e-05	0.0559072	10
PTPRJ	eQTL_GTEx_Adipose_Visceral_Omentum	ENSG00000149177.12	ENSG00000149177	rs7106731	rs11039265	G	T	0.250836	0.0339	0.0054	3.43446e-10	0.189663	0.0335634	1.59615e-08	0.178738	0.0425569	2.66939e-05	2.66939e-05	0.531263	20
EVI2A	eQTL_GTEx_Adipose_Visceral_Omentum	ENSG00000126860.11	ENSG00000126860	rs2854313	rs554877749	A	T	0.601276	-0.032	0.0051	3.50737e-10	0.1474	0.0261173	1.66362e-08	-0.217096	0.0517379	2.71578e-05	2.71578e-05	0.110514	8
ATG7	eQTL_GTEx_Whole_Blood	ENSG00000197548.12	ENSG00000197548	rs6442241	rs2454505	G	A	0.1462	0.0369	0.0071	2.02331e-07	-0.140664	0.0198267	1.29656e-12	-0.262327	0.062569	2.75768e-05	2.75768e-05	0.310601	20
ATG7	eQTL_GTEx_Heart_Left_Ventricle	ENSG00000197548.12	ENSG00000197548	rs6442241	rs2454505	G	A	0.1462	0.0369	0.0071	2.02331e-07	-0.357674	0.0509614	2.2422e-12	-0.103167	0.0247004	2.95736e-05	2.95736e-05	0.515216	20
SRP54	eQTL_GTEx_Muscle_Skeletal	ENSG00000100883.11	ENSG00000100883	rs8018702		C	T	0.4421	0.0242	0.0047	2.61968e-07	-0.166911	0.0239035	2.89541e-12	-0.144987	0.0349864	3.41137e-05	3.41137e-05	0.0101729	20
SLC39A13	eQTL_GTEx_Adipose_Visceral_Omentum	ENSG00000165915.13	ENSG00000165915	rs10838699	rs11039265	C	T	0.680356	0.0304	0.005	1.20183e-09	-0.161942	0.0287374	1.74827e-08	-0.187722	0.04542	3.58041e-05	3.58041e-05	0.132597	17
MYPN	eQTL_GTEx_Muscle_Skeletal	ENSG00000138347.15	ENSG00000138347	rs1673	rs10823149	C	T	0.487938	-0.0222	0.0047	2.31929e-06	0.197922	0.0231977	1.43892e-17	-0.112165	0.0271429	3.58993e-05	1.24599e-05	0.0614985	20
EXOG	eQTL_GTEx_Adipose_Subcutaneous	ENSG00000157036.12	ENSG00000157036	rs1073506	rs6599202	T	G	0.383487	-0.027	0.0051	1.19592e-07	0.202371	0.030659	4.09181e-11	-0.133418	0.0323057	3.62963e-05	3.62963e-05	0.08378	15
NMRAL1	eQTL_GTEx_Adipose_Subcutaneous	ENSG00000153406.13	ENSG00000153406	rs4424915		A	G	0.725098	-0.0236	0.0056	2.5057e-05	-0.652302	0.0349003	5.91985e-78	0.0361796	0.00880051	3.93818e-05	4.68313e-05	0.23751	20
AAGAB	eQTL_GTEx_Muscle_Skeletal	ENSG00000103591.12	ENSG00000103591	rs12901499		A	G	0.457065	-0.0297	0.0051	5.76177e-09	-0.132304	0.0227965	6.48689e-09	0.224483	0.0546078	3.94245e-05	3.94245e-05	0.181692	8
NMRAL1	eQTL_GTEx_Adipose_Visceral_Omentum	ENSG00000153406.13	ENSG00000153406	rs4424915		A	G	0.725098	-0.0236	0.0056	2.5057e-05	-0.60185	0.039113	1.98678e-53	0.0392124	0.0096473	4.81147e-05	0.000192973	0.217479	20
SERINC5	eQTL_GTEx_Whole_Blood	ENSG00000164300.16	ENSG00000164300	rs11950944		T	C	0.628419	0.0219	0.0048	5.05481e-06	0.169595	0.0189674	3.84265e-19	0.129131	0.0317744	4.82393e-05	4.82393e-05	0.565018	17
NOL12	eQTL_GTEx_Muscle_Skeletal	ENSG00000273899.4	ENSG00000273899	rs743837		A	G	0.36535	-0.0216	0.0049	1.04251e-05	0.25463	0.0246732	5.71571e-25	-0.084829	0.0209256	5.03848e-05	5.03848e-05	0.567508	20
FBXO21	eQTL_GTEx_Heart_Left_Ventricle	ENSG00000135108.14	ENSG00000135108	rs884283	rs137963475	A	T	0.215875	-0.0306	0.0061	5.26505e-07	-0.190173	0.0279659	1.04497e-11	0.160906	0.0398593	5.41741e-05	5.41741e-05	0.299411	7
PTPRJ	eQTL_GTEx_Whole_Blood	ENSG00000149177.12	ENSG00000149177	rs59185955	rs11039265	C	G	0.200314	0.0285	0.0059	1.36185e-06	0.123565	0.0169286	2.89501e-13	0.230648	0.0572572	5.61874e-05	5.61874e-05	0.0482846	20
ECM2	eQTL_GTEx_Liver	ENSG00000106823.12	ENSG00000106823	rs4744139		C	T	0.326404	-0.0235	0.0049	1.61931e-06	-0.374385	0.0506795	1.49838e-13	0.0627696	0.0156044	5.75698e-05	5.75698e-05	0.107361	20
BRCA1	eQTL_GTEx_Liver	ENSG00000012048.20	ENSG00000012048	rs36114164	rs3869549	T	C	0.332165	0.0225	0.0049	4.39362e-06	-0.50732	0.061327	1.31311e-16	-0.0443507	0.0110468	5.9497e-05	5.9497e-05	0.278485	20
GOLGA6L4	eQTL_GTEx_Heart_Left_Ventricle	ENSG00000184206.11	ENSG00000184206	rs7176527		T	C	0.186724	0.0259	0.006	1.58403e-05	0.975163	0.0896647	1.50569e-27	0.0265597	0.00661975	6.01596e-05	0.000560856	2.09876e-06	20
ATG7	eQTL_GTEx_Heart_Atrial_Appendage	ENSG00000197548.12	ENSG00000197548	rs6442241	rs2454505	G	A	0.1462	0.0369	0.0071	2.02331e-07	-0.335027	0.0541315	6.04964e-10	-0.11014	0.0276732	6.89028e-05	6.89028e-05	0.578847	20
TMEM106A	pQTL_FENLAND	X10499_1_TMEM106A	ENSG00000184988	rs2236762	rs3869549	A	T	0.663938	-0.0221	0.005	9.87009e-06	0.1258	0.013781	6.94401e-20	-0.175676	0.0441596	6.94402e-05	6.94402e-05	0.0903081	20
CSF1	eQTL_GTEx_Muscle_Skeletal	ENSG00000184371.13	ENSG00000184371	rs333947		A	G	0.1488	-0.0439	0.0076	7.6354e-09	0.205451	0.037593	4.62561e-08	-0.213676	0.0538243	7.1907e-05	7.1907e-05	0.183667	7
INTS4	eQTL_GTEx_Heart_Left_Ventricle	ENSG00000149262.16	ENSG00000149262	rs6592756		C	T	0.717095	0.0242	0.0054	7.41267e-06	0.474922	0.0555143	1.1792e-17	0.0509557	0.0128359	7.19399e-05	7.19399e-05	0.545068	20
AKTIP	eQTL_GTEx_Whole_Blood	ENSG00000166971.16	ENSG00000166971	rs7184800		A	G	0.302396	-0.0255	0.0051	5.73303e-07	0.120192	0.0184895	8.00261e-11	-0.212161	0.053532	7.39378e-05	7.39378e-05	0.00476503	18
SRP54	eQTL_GTEx_Heart_Atrial_Appendage	ENSG00000100883.11	ENSG00000100883	rs12891283		C	T	0.439538	0.0234	0.0047	6.4005e-07	-0.17068	0.0260761	5.9314e-11	-0.137099	0.0345977	7.41215e-05	7.41215e-05	0.119509	20
SP1	eQTL_GTEx_Adipose_Subcutaneous	ENSG00000185591.9	ENSG00000185591	rs10876447		A	G	0.15725	-0.0271	0.0065	3.05629e-05	0.484858	0.0382908	9.54068e-37	-0.0558927	0.014114	7.49201e-05	7.49201e-05	0.086123	20
ADO	eQTL_GTEx_Muscle_Skeletal	ENSG00000181915.4	ENSG00000181915	rs224082		T	C	0.377053	-0.0203	0.0049	3.43006e-05	0.296407	0.022056	3.57949e-41	-0.0684869	0.017299	7.52619e-05	0.000615399	0.697259	20
SND1	eQTL_GTEx_Adipose_Visceral_Omentum	ENSG00000197157.10	ENSG00000197157	rs35660964		A	G	0.296195	-0.0248	0.0057	1.35594e-05	-0.229409	0.0240788	1.61219e-21	0.108104	0.0273147	7.56681e-05	7.56681e-05	0.689152	20
GPN1	eQTL_GTEx_Muscle_Skeletal	ENSG00000198522.13	ENSG00000198522	rs3749147		A	G	0.2534	-0.0231	0.0052	8.89992e-06	0.247655	0.0287397	6.86323e-18	-0.0932749	0.0236228	7.86396e-05	7.86396e-05	0.0974591	20
PLEKHA1	eQTL_GTEx_Muscle_Skeletal	ENSG00000107679.14	ENSG00000107679	rs7088058	rs6585823	T	C	0.414672	-0.0229	0.0048	1.83465e-06	0.141265	0.0200829	2.00538e-12	-0.162107	0.0410568	7.8691e-05	7.8691e-05	0.00446408	11
LGALS1	eQTL_GTEx_Heart_Left_Ventricle	ENSG00000100097.11	ENSG00000100097	rs62236667		G	C	0.3345	-0.021	0.005	2.66915e-05	-0.39335	0.0350529	3.19415e-29	0.0533876	0.0135725	8.37124e-05	8.37124e-05	0.312331	20
KLC3	eQTL_GTEx_Whole_Blood	ENSG00000104892.16	ENSG00000104892	rs9749618	rs11559024	G	A	0.318847	-0.027	0.005	6.66409e-08	0.136731	0.0238585	9.9885e-09	-0.197468	0.0502443	8.4889e-05	8.4889e-05	0.00773537	11
COX4I2	eQTL_GTEx_Heart_Atrial_Appendage	ENSG00000131055.4	ENSG00000131055	rs74392247	rs6060930	T	C	0.187366	-0.0334	0.0062	7.16049e-08	0.277854	0.0484844	9.99661e-09	-0.120207	0.0306249	8.66815e-05	8.66815e-05	0.197635	20
MRPL55	eQTL_GTEx_Adipose_Visceral_Omentum	ENSG00000162910.18	ENSG00000162910	rs417237		T	G	0.615173	-0.0257	0.0048	8.59516e-08	-0.155948	0.0272771	1.08313e-08	0.164799	0.0421695	9.30632e-05	9.30632e-05	0.00571993	20
N6AMT1	eQTL_GTEx_Muscle_Skeletal	ENSG00000156239.11	ENSG00000156239	rs11088096		A	C	0.169196	0.0252	0.006	2.66915e-05	-0.263869	0.0250997	7.53956e-26	-0.0955019	0.0244861	9.60901e-05	0.000143971	0.00500117	20
VPS11	eQTL_GTEx_Whole_Blood	ENSG00000160695.14	ENSG00000160695	rs471000		C	T	0.846569	-0.0266	0.0065	4.27101e-05	0.365632	0.0288805	9.83031e-37	-0.0727507	0.0186831	9.86331e-05	9.86331e-05	0.580124	20
ATG7	eQTL_GTEx_Muscle_Skeletal	ENSG00000197548.12	ENSG00000197548	rs2122031	rs2454505	A	G	0.659543	-0.0209	0.005	2.91509e-05	0.349244	0.0326313	9.88217e-27	-0.0598435	0.0153698	9.87737e-05	1.86338e-06	0.03674	20
MEF2D	eQTL_GTEx_Heart_Left_Ventricle	ENSG00000116604.17	ENSG00000116604	rs12136856	rs4450010	G	C	0.649636	0.0283	0.0051	2.87276e-08	-0.154118	0.0282464	4.86454e-08	-0.183626	0.0471983	0.000100032	0.000100032	0.926758	9
FAM177A1	eQTL_GTEx_Muscle_Skeletal	ENSG00000151327.12	ENSG00000151327	rs62625038	rs8015350	G	A	0.281545	0.0213	0.0054	7.99852e-05	0.631081	0.0314373	1.23855e-89	0.0337516	0.00872037	0.000108641	3.93999e-06	0.00337291	20
PLEKHA1	eQTL_GTEx_Adipose_Subcutaneous	ENSG00000107679.14	ENSG00000107679	rs2421021	rs6585823	G	A	0.467616	0.023	0.0047	9.89994e-07	-0.167672	0.0265131	2.54691e-10	-0.137173	0.035443	0.000108732	0.000108732	0.0177812	19
AGRN	pQTL_FENLAND	X15483_377_AGRN	ENSG00000188157	rs3121560		A	C	0.340522	0.0208	0.0053	8.68998e-05	-0.3222	0.0144791	1.05999e-109	-0.0645562	0.0167033	0.000111142	5.87193e-06	0.357156	20
CACNG1	eQTL_GTEx_Muscle_Skeletal	ENSG00000108878.4	ENSG00000108878	rs2363843		C	T	0.556481	0.0233	0.005	3.16209e-06	-0.170912	0.0247844	5.35077e-12	-0.136327	0.0353082	0.000112889	0.000112889	0.00048888	20
GOLGA6L4	eQTL_GTEx_Heart_Atrial_Appendage	ENSG00000184206.11	ENSG00000184206	rs62021165		C	G	0.200161	0.0241	0.0058	3.25042e-05	0.936643	0.0909238	6.94424e-25	0.0257302	0.0066771	0.000116441	0.00115538	1.82145e-06	20
NMRAL1	eQTL_GTEx_Heart_Atrial_Appendage	ENSG00000153406.13	ENSG00000153406	rs4785966		G	A	0.735681	-0.0214	0.0054	7.40253e-05	-0.720025	0.0471664	1.29545e-52	0.0297212	0.00774833	0.000125147	0.000125147	0.11558	20
FAM177A1	eQTL_GTEx_Adipose_Subcutaneous	ENSG00000151327.12	ENSG00000151327	rs7153626	rs8015350	A	C	0.163723	0.0262	0.0063	3.20022e-05	0.347396	0.0351318	4.67569e-23	0.0754183	0.0196735	0.000126334	0.00111133	0.000698835	20
TPX2	eQTL_GTEx_Adipose_Subcutaneous	ENSG00000088325.15	ENSG00000088325	rs4911532		C	T	0.57075	-0.0245	0.0051	1.55588e-06	0.230446	0.0363197	2.22534e-10	-0.106316	0.0277587	0.000128147	0.000128147	0.0161721	13
FAM177A1	eQTL_GTEx_Heart_Atrial_Appendage	ENSG00000151327.12	ENSG00000151327	rs79000843	rs8015350	A	C	0.277381	0.0218	0.0054	5.41305e-05	0.380725	0.0317141	3.34795e-33	0.0572592	0.014964	0.000129993	0.000129993	0.00327052	20
DNMBP	eQTL_GTEx_Adipose_Visceral_Omentum	ENSG00000107554.16	ENSG00000107554	rs7083847		G	A	0.428908	-0.0193	0.0047	4.01903e-05	0.421764	0.0401771	8.85757e-26	-0.0457602	0.0119659	0.000131192	0.000131192	0.00231853	20
CALML6	eQTL_GTEx_Adipose_Subcutaneous	ENSG00000169885.9	ENSG00000169885	rs35991586		A	G	0.165155	-0.027	0.0065	3.26933e-05	-0.536778	0.0557881	6.47346e-22	0.0503001	0.0131896	0.000136939	0.00117596	0.00189672	17
GOLGA6L4	eQTL_GTEx_Adipose_Subcutaneous	ENSG00000184206.11	ENSG00000184206	rs62029649		T	C	0.20012	0.0229	0.0058	7.87161e-05	0.903444	0.0618266	2.3364e-48	0.0253474	0.0066501	0.000138075	7.59647e-05	7.25827e-12	20
NMRAL1	eQTL_GTEx_Whole_Blood	ENSG00000153406.13	ENSG00000153406	rs1898737		A	G	0.735884	-0.021	0.0054	0.000100704	-0.518435	0.0272315	8.25463e-81	0.0405065	0.0106311	0.000138849	0.00178144	0.00927264	20
AGRN	eQTL_GTEx_Adipose_Visceral_Omentum	ENSG00000188157.14	ENSG00000188157	rs3128125		T	G	0.339659	0.0215	0.0052	3.5555e-05	-0.257546	0.0262799	1.12456e-22	-0.0834802	0.0219139	0.000139271	0.000851768	0.0181165	20
GOLGA6L4	eQTL_GTEx_Adipose_Visceral_Omentum	ENSG00000184206.11	ENSG00000184206	rs62029649		T	C	0.20012	0.0229	0.0058	7.87161e-05	0.981648	0.0685923	1.85911e-46	0.0233281	0.00612916	0.000141183	3.90287e-05	9.21973e-11	20
NARS2	eQTL_GTEx_Heart_Atrial_Appendage	ENSG00000137513.9	ENSG00000137513	rs7937417		G	A	0.809058	0.0251	0.0062	5.15718e-05	0.409379	0.0373401	5.72198e-28	0.0613124	0.0161444	0.00014602	0.00014602	0.0156966	20
RBBP9	eQTL_GTEx_Muscle_Skeletal	ENSG00000089050.15	ENSG00000089050	rs62216402		G	C	0.805203	0.0256	0.0057	7.08137e-06	-0.242325	0.0341239	1.23561e-12	-0.105643	0.0278317	0.000147173	0.000147173	0.377604	20
KCNMA1	eQTL_GTEx_Whole_Blood	ENSG00000156113.22	ENSG00000156113	rs816867		C	T	0.504621	0.0186	0.0048	0.000106625	-0.561996	0.0300003	2.66295e-78	-0.0330963	0.0087218	0.000147842	0.000699528	0.509977	20
PLEKHA1	eQTL_GTEx_Adipose_Visceral_Omentum	ENSG00000107679.14	ENSG00000107679	rs2280141	rs6585823	G	T	0.468093	0.022	0.0047	2.85686e-06	-0.159993	0.0247301	9.82795e-11	-0.137506	0.0362589	0.000149237	0.000149237	0.0164849	20
GOLGA6L4	eQTL_GTEx_Muscle_Skeletal	ENSG00000184206.11	ENSG00000184206	rs62029649		T	C	0.20012	0.0229	0.0058	7.87161e-05	0.791488	0.0595519	2.62031e-40	0.0289328	0.00764448	0.000153832	0.000401066	3.52538e-10	20
SP1	eQTL_GTEx_Adipose_Visceral_Omentum	ENSG00000185591.9	ENSG00000185591	rs11170516		A	G	0.155429	-0.0275	0.0067	4.0523e-05	0.425062	0.0434721	1.40222e-22	-0.0646964	0.0170948	0.000153982	0.000153982	0.0731431	20
ARHGEF25	eQTL_GTEx_Heart_Left_Ventricle	ENSG00000240771.6	ENSG00000240771	rs2619439		T	C	0.763248	0.0233	0.0056	3.17254e-05	-0.245361	0.0269574	8.88387e-20	-0.0949621	0.0250952	0.000154277	0.000154277	0.27732	13
ERCC2	eQTL_GTEx_Heart_Atrial_Appendage	ENSG00000104884.14	ENSG00000104884	rs12976019	rs11559024	A	G	0.336377	-0.0219	0.0051	1.75389e-05	-0.33296	0.0416211	1.24628e-15	0.0657737	0.0173843	0.000154638	0.000154638	9.73563e-05	20
EYA4	eQTL_GTEx_Heart_Atrial_Appendage	ENSG00000112319.17	ENSG00000112319	rs535647		A	G	0.521654	-0.0225	0.0047	1.69096e-06	-0.300732	0.0487442	6.84626e-10	0.0748174	0.0197816	0.00015546	0.00015546	0.237806	20
MYLK2	eQTL_GTEx_Heart_Left_Ventricle	ENSG00000101306.10	ENSG00000101306	rs6060775		G	A	0.40526	-0.0229	0.0048	1.83465e-06	0.41275	0.0667543	6.28442e-10	-0.0554815	0.0146887	0.000158622	0.000158622	4.57656e-05	20
NMRAL1	eQTL_GTEx_Muscle_Skeletal	ENSG00000153406.13	ENSG00000153406	rs7195361		T	A	0.704898	-0.0199	0.0052	0.000129755	-0.94306	0.0404119	1.90245e-120	0.0211015	0.00558762	0.000159061	0.00325052	0.00725128	20
PBLD	eQTL_GTEx_Adipose_Subcutaneous	ENSG00000108187.15	ENSG00000108187	rs7081284		G	C	0.177331	0.023	0.0059	9.68683e-05	0.583139	0.0393999	1.45358e-49	0.0394417	0.0104627	0.00016342	3.68032e-05	0.00812653	20
N6AMT1	eQTL_GTEx_Heart_Left_Ventricle	ENSG00000156239.11	ENSG00000156239	rs60584984		G	C	0.165916	0.0274	0.0062	9.8996e-06	-0.252162	0.0349315	5.24628e-13	-0.10866	0.0288291	0.000163823	0.000163823	0.00145118	20
IL12RB1	eQTL_GTEx_Adipose_Visceral_Omentum	ENSG00000096996.15	ENSG00000096996	rs436857	rs60146811	A	G	0.201	-0.0262	0.0059	8.96759e-06	-0.270351	0.0380224	1.15789e-12	0.0969111	0.02573	0.000165576	0.000165576	0.0504977	20
SND1	eQTL_GTEx_Adipose_Subcutaneous	ENSG00000197157.10	ENSG00000197157	rs73234873		T	C	0.293989	-0.0225	0.0057	7.90149e-05	-0.355373	0.0284238	7.22127e-36	0.0633138	0.0168199	0.000167074	0.00112934	0.292119	20
MPV17L2	eQTL_GTEx_Adipose_Visceral_Omentum	ENSG00000254858.9	ENSG00000254858	rs57898504		G	A	0.289257	-0.0256	0.0052	8.51939e-07	0.152486	0.0262036	5.90996e-09	-0.167884	0.0446678	0.00017093	0.00017093	0.241675	14
NMRAL1	eQTL_GTEx_Heart_Left_Ventricle	ENSG00000153406.13	ENSG00000153406	rs4785967		A	G	0.704259	-0.02	0.0052	0.000119986	-0.916333	0.0527055	1.05472e-67	0.0218261	0.00581199	0.000173093	0.000173093	0.0152601	20
NBR1	eQTL_GTEx_Adipose_Subcutaneous	ENSG00000188554.13	ENSG00000188554	rs1842147		T	C	0.332131	0.0227	0.005	5.62542e-06	-0.153537	0.0230009	2.46795e-11	-0.147847	0.0393836	0.000174013	0.000174013	0.537539	20
SRP54	eQTL_GTEx_Adipose_Subcutaneous	ENSG00000100883.11	ENSG00000100883	rs12891283		C	T	0.439538	0.0234	0.0047	6.4005e-07	-0.155095	0.0271772	1.15112e-08	-0.150875	0.0402155	0.000175662	0.000175662	0.161202	20
XYLB	eQTL_GTEx_Liver	ENSG00000093217.9	ENSG00000093217	rs79834959	rs6599202	G	A	0.576444	0.0232	0.005	3.48409e-06	0.281234	0.0441162	1.83154e-10	0.0824936	0.0219896	0.000175791	0.000175791	0.0186515	20
UBE2L3	eQTL_GTEx_Whole_Blood	ENSG00000185651.14	ENSG00000185651	rs5754422		G	A	0.192211	-0.0236	0.0059	6.33425e-05	0.190529	0.0176473	3.57475e-27	-0.123866	0.0330234	0.000176237	0.000176237	0.493209	10
ARHGEF25	eQTL_GTEx_Adipose_Visceral_Omentum	ENSG00000240771.6	ENSG00000240771	rs7314872		G	C	0.23843	-0.0223	0.0055	5.02319e-05	0.212208	0.0215451	6.8899e-23	-0.105086	0.0280281	0.000177329	0.000177329	0.137863	20
SP1	eQTL_GTEx_Heart_Atrial_Appendage	ENSG00000185591.9	ENSG00000185591	rs11170516		A	G	0.155429	-0.0275	0.0067	4.0523e-05	0.385168	0.0418035	3.14841e-20	-0.0713974	0.0190429	0.000177337	0.000177337	0.249089	20
EXOG	eQTL_GTEx_Heart_Left_Ventricle	ENSG00000157036.12	ENSG00000157036	rs6809352	rs6599202	A	G	0.383138	-0.0244	0.0048	3.70868e-07	0.137812	0.0248736	3.01613e-08	-0.177053	0.0472687	0.000179913	0.000179913	0.0823535	11
PPP2R3C	eQTL_GTEx_Whole_Blood	ENSG00000092020.10	ENSG00000092020	rs2415260		A	G	0.166784	0.0237	0.0062	0.000132062	-0.403995	0.0217855	9.08556e-77	-0.0586641	0.0156694	0.000181209	8.45646e-06	0.00151758	20
CCDC116	eQTL_GTEx_Adipose_Visceral_Omentum	ENSG00000161180.10	ENSG00000161180	rs5754387		C	G	0.196342	-0.0239	0.0059	5.10325e-05	-0.617365	0.063098	1.31604e-22	0.0387129	0.0103434	0.000182015	0.000182015	0.968239	12
NARS2	eQTL_GTEx_Adipose_Subcutaneous	ENSG00000137513.9	ENSG00000137513	rs7945812		C	T	0.808142	0.0234	0.0059	7.30577e-05	0.43394	0.0384603	1.5959e-29	0.0539245	0.0144119	0.000182806	0.000182806	0.00453769	20
PEPD	eQTL_GTEx_Heart_Left_Ventricle	ENSG00000124299.13	ENSG00000124299	rs10402950		C	T	0.289629	-0.0217	0.0052	3.00513e-05	0.36943	0.0437554	3.09093e-17	-0.0587391	0.0157012	0.000183243	0.000260727	0.123914	20
CAV3	eQTL_GTEx_Muscle_Skeletal	ENSG00000182533.6	ENSG00000182533	rs237876		A	T	0.288162	0.0235	0.0055	1.93097e-05	-0.198438	0.025633	9.82392e-15	-0.118425	0.0316577	0.000183444	0.000162463	0.194001	10
ALDH2	eQTL_GTEx_Whole_Blood	ENSG00000111275.12	ENSG00000111275	rs2238151		C	T	0.32345	0.025	0.0052	1.52682e-06	0.172545	0.0289862	2.63822e-09	0.14489	0.0387388	0.000183895	0.000183895	0.250776	20
PSMC3	eQTL_GTEx_Liver	ENSG00000165916.8	ENSG00000165916	rs7107356	rs11039265	G	A	0.510427	0.0205	0.0047	1.29055e-05	-0.242388	0.0342376	1.44597e-12	-0.0845751	0.0227751	0.000204413	0.000204413	0.00754179	20
FAM177A1	eQTL_GTEx_Heart_Left_Ventricle	ENSG00000151327.12	ENSG00000151327	rs62625038	rs8015350	G	A	0.281545	0.0213	0.0054	7.99852e-05	0.312222	0.0285291	7.10086e-28	0.0682207	0.0183845	0.000206622	0.000206622	0.0033339	20
OMG	pQTL_FENLAND	X16908_5_OMG	ENSG00000126861	rs72815624	rs554877749	T	G	0.139542	0.0306	0.007	1.23436e-05	-0.1355	0.0193321	2.39901e-12	-0.22583	0.0608845	0.000207948	0.000207948	0.101238	20
NARS2	eQTL_GTEx_Adipose_Visceral_Omentum	ENSG00000137513.9	ENSG00000137513	rs7945812		C	T	0.808142	0.0234	0.0059	7.30577e-05	0.419919	0.0400889	1.12895e-25	0.055725	0.0150238	0.000207978	0.000207978	0.0073062	19
AGRN	eQTL_GTEx_Heart_Left_Ventricle	ENSG00000188157.14	ENSG00000188157	rs3128125		T	G	0.339659	0.0215	0.0052	3.5555e-05	-0.247666	0.0295861	5.71193e-17	-0.0868105	0.0234175	0.000209659	0.000209659	0.00330548	20
NARS2	eQTL_GTEx_Whole_Blood	ENSG00000137513.9	ENSG00000137513	rs7945812		C	T	0.808142	0.0234	0.0059	7.30577e-05	0.363055	0.0349376	2.70995e-25	0.064453	0.0173944	0.000211064	0.000211064	0.00661364	20
RND2	eQTL_GTEx_Heart_Atrial_Appendage	ENSG00000108830.9	ENSG00000108830	rs9911630		G	A	0.337735	0.0224	0.0051	1.12232e-05	-0.278144	0.0404106	5.86242e-12	-0.0805338	0.0217509	0.000213449	0.00126802	0.462165	20
PBLD	eQTL_GTEx_Muscle_Skeletal	ENSG00000108187.15	ENSG00000108187	rs4142049		A	C	0.177663	0.0229	0.0059	0.000103876	0.481269	0.0395405	4.40663e-34	0.0475825	0.0128675	0.0002174	0.0002174	0.00832358	20
VAT1	pQTL_FENLAND	X18175_65_VAT1	ENSG00000108828	rs9915489		A	T	0.65819	-0.0268	0.0055	1.10068e-06	0.0784	0.0138195	1.402e-08	-0.341837	0.0924778	0.000218662	0.000218662	0.380685	20
FDFT1	eQTL_GTEx_Muscle_Skeletal	ENSG00000079459.12	ENSG00000079459	rs77559625		T	C	0.164674	-0.0281	0.007	5.96261e-05	0.276901	0.0296371	9.35917e-21	-0.10148	0.0275144	0.00022579	0.00022579	0.0290119	20
PPM1N	eQTL_GTEx_Adipose_Subcutaneous	ENSG00000213889.10	ENSG00000213889	rs35025952	rs11559024	C	T	0.560755	-0.0191	0.0049	9.70068e-05	-0.421116	0.0371892	1.00265e-29	0.0453557	0.0123059	0.000228075	5.21951e-07	0.00113058	20
SP1	eQTL_GTEx_Whole_Blood	ENSG00000185591.9	ENSG00000185591	rs10876450		C	T	0.176344	-0.0281	0.0062	5.83565e-06	0.106509	0.0168749	2.76003e-10	-0.263827	0.0716641	0.000231918	0.000231918	0.475381	20
SP1	eQTL_GTEx_Muscle_Skeletal	ENSG00000185591.9	ENSG00000185591	rs10876447		A	G	0.15725	-0.0271	0.0065	3.05629e-05	0.197332	0.0253725	7.40302e-15	-0.137332	0.0373738	0.00023827	0.00023827	0.342216	20
UBASH3B	pQTL_FENLAND	X12558_3_UBASH3B	ENSG00000154127	rs7116968		T	C	0.25165	0.0201	0.0053	0.000149167	-0.2099	0.0146062	7.90997e-47	-0.0957599	0.0261146	0.000245498	0.00387254	0.0922932	20
VGLL4	eQTL_GTEx_Muscle_Skeletal	ENSG00000144560.14	ENSG00000144560	rs9818393		T	C	0.383219	-0.0216	0.0055	8.59145e-05	0.344359	0.0339004	3.05403e-24	-0.0627252	0.0171238	0.000249243	0.000249243	0.0888251	20
FKRP	eQTL_GTEx_Adipose_Subcutaneous	ENSG00000181027.10	ENSG00000181027	rs3848528		T	G	0.5934	-0.0179	0.0048	0.000192114	-0.622362	0.0328221	3.5363e-80	0.0287614	0.00786029	0.000253128	0.000126543	0.0321105	20
GOLGA6L4	eQTL_GTEx_Liver	ENSG00000184206.11	ENSG00000184206	rs62021165		C	G	0.200161	0.0241	0.0058	3.25042e-05	0.80049	0.104936	2.37686e-14	0.0301066	0.00825071	0.000263296	0.00181873	2.95277e-06	20
TMEM106A	eQTL_GTEx_Adipose_Subcutaneous	ENSG00000184988.8	ENSG00000184988	rs4793230	rs3869549	C	A	0.334936	0.0244	0.0052	2.7014e-06	-0.133911	0.0231346	7.10848e-09	-0.182211	0.0499883	0.000267322	0.000267322	0.187484	13
ACP2	eQTL_GTEx_Whole_Blood	ENSG00000134575.9	ENSG00000134575	rs326222		C	T	0.692119	-0.0195	0.0051	0.000131555	0.310594	0.0262325	2.42365e-32	-0.0627829	0.0172551	0.000274218	3.75496e-07	0.0756579	20
PDE4C	eQTL_GTEx_Heart_Atrial_Appendage	ENSG00000105650.21	ENSG00000105650	rs1044821		T	C	0.287815	-0.0245	0.0052	2.45854e-06	-0.243127	0.0424566	1.02532e-08	0.10077	0.0276967	0.000274393	0.000274393	0.136788	20
SND1	eQTL_GTEx_Muscle_Skeletal	ENSG00000197157.10	ENSG00000197157	rs73234873		T	C	0.293989	-0.0225	0.0057	7.90149e-05	-0.228386	0.0246796	2.16168e-20	0.0985174	0.0271334	0.000282492	0.000282492	0.228614	20
N6AMT1	eQTL_GTEx_Heart_Atrial_Appendage	ENSG00000156239.11	ENSG00000156239	rs2832115		A	G	0.168868	0.025	0.006	3.09086e-05	-0.28348	0.0383551	1.45794e-13	-0.0881896	0.0242972	0.000283839	0.000283839	0.00162448	20
FKRP	eQTL_GTEx_Muscle_Skeletal	ENSG00000181027.10	ENSG00000181027	rs3848528		T	G	0.5934	-0.0179	0.0048	0.000192114	-0.413372	0.0262422	6.63492e-56	0.0433024	0.0119328	0.000284673	0.000469018	0.129787	20
TPX2	eQTL_GTEx_Adipose_Visceral_Omentum	ENSG00000088325.15	ENSG00000088325	rs4911532		C	T	0.57075	-0.0245	0.0051	1.55588e-06	0.2079	0.0376132	3.25177e-08	-0.117845	0.0325013	0.000288005	0.000288005	0.00115565	13
HMOX2	eQTL_GTEx_Adipose_Subcutaneous	ENSG00000103415.11	ENSG00000103415	rs7195361		T	A	0.704898	-0.0199	0.0052	0.000129755	-0.272479	0.0240688	1.03466e-29	0.0730332	0.0201449	0.000288532	0.000288532	0.0183835	20
CRTC3	eQTL_GTEx_Muscle_Skeletal	ENSG00000140577.15	ENSG00000140577	rs12908226		T	C	0.132695	-0.0301	0.0072	2.90798e-05	-0.257437	0.035628	4.98554e-13	0.116922	0.0323117	0.00029625	0.00029625	0.63645	20
CALML6	eQTL_GTEx_Muscle_Skeletal	ENSG00000169885.9	ENSG00000169885	rs2748967		T	C	0.514327	0.0177	0.0047	0.000165912	0.382595	0.0296158	3.53432e-38	0.046263	0.0127959	0.000299806	0.000299806	0.00669306	20
KCNMA1	eQTL_GTEx_Adipose_Subcutaneous	ENSG00000156113.22	ENSG00000156113	rs2619608		C	G	0.498539	-0.019	0.0048	7.54746e-05	0.268482	0.0303367	8.74701e-19	-0.0707682	0.0195851	0.000302235	0.000302235	0.455009	20
LKAAEAR1	eQTL_GTEx_Heart_Atrial_Appendage	ENSG00000171695.10	ENSG00000171695	rs4337532		A	G	0.463508	-0.0202	0.0051	7.4704e-05	0.571207	0.0651297	1.78183e-18	-0.0353637	0.00979674	0.000306501	0.000306501	0.0470998	20
FKRP	eQTL_GTEx_Adipose_Visceral_Omentum	ENSG00000181027.10	ENSG00000181027	rs3848528		T	G	0.5934	-0.0179	0.0048	0.000192114	-0.465959	0.0332687	1.43392e-44	0.0384154	0.0106602	0.000313817	0.000179575	0.0614742	20
ATOH7	eQTL_GTEx_Liver	ENSG00000179774.8	ENSG00000179774	rs7081284		G	C	0.177331	0.023	0.0059	9.68683e-05	-0.569722	0.0605908	5.31416e-21	-0.0403706	0.0112107	0.000316893	0.000316893	0.0467723	20
BRD3	eQTL_GTEx_Adipose_Subcutaneous	ENSG00000169925.16	ENSG00000169925	rs11789898		T	G	0.167119	0.0248	0.0061	4.79144e-05	-0.248245	0.0321218	1.0905e-14	-0.0999013	0.0277653	0.00032059	0.00032059	0.924326	19
ATG7	eQTL_GTEx_Adipose_Visceral_Omentum	ENSG00000197548.12	ENSG00000197548	rs2122031	rs2454505	A	G	0.659543	-0.0209	0.005	2.91509e-05	0.234527	0.0331969	1.60945e-12	-0.0891155	0.0247717	0.000321329	0.000321329	0.227718	20
FKRP	eQTL_GTEx_Heart_Atrial_Appendage	ENSG00000181027.10	ENSG00000181027	rs3848528		T	G	0.5934	-0.0179	0.0048	0.000192114	-0.590034	0.043378	3.8885e-42	0.0303372	0.00843532	0.000322585	0.000225061	0.0182295	20
SLC25A15	eQTL_GTEx_Adipose_Subcutaneous	ENSG00000102743.14	ENSG00000102743	rs7997189		C	T	0.502016	-0.0191	0.0049	9.70068e-05	0.346475	0.0372562	1.40704e-20	-0.0551266	0.0153345	0.000324459	0.000324459	0.780948	20
MPV17L2	eQTL_GTEx_Whole_Blood	ENSG00000254858.9	ENSG00000254858	rs10410017		T	C	0.3656	-0.0217	0.0049	9.48593e-06	0.181203	0.0294537	7.64452e-10	-0.119755	0.033319	0.000325382	0.000325382	0.321712	20
NEK11	eQTL_GTEx_Adipose_Subcutaneous	ENSG00000114670.13	ENSG00000114670	rs6780267		A	G	0.572415	0.0182	0.0048	0.00014964	-0.275382	0.0245491	3.34272e-29	-0.06609	0.0183991	0.000328127	0.00226933	0.581489	20
PRR13	eQTL_GTEx_Heart_Atrial_Appendage	ENSG00000205352.10	ENSG00000205352	rs8707		G	C	0.201385	-0.0247	0.0066	0.000182254	-0.446066	0.0352599	1.10752e-36	0.055373	0.0154299	0.000332344	0.000332344	0.0117483	20
PRR13	eQTL_GTEx_Adipose_Subcutaneous	ENSG00000205352.10	ENSG00000205352	rs8707		G	C	0.201385	-0.0247	0.0066	0.000182254	-0.301846	0.0238954	1.40668e-36	0.0818298	0.0228049	0.000332893	0.000332893	0.0150819	20
COL2A1	pQTL_FENLAND	X18875_125_COL2A1	ENSG00000139219	rs719008		T	G	0.378698	0.0176	0.0049	0.000328356	-0.8633	0.011	0	-0.0203869	0.00568184	0.000333121	0.00232328	0.874852	20
DTD1	eQTL_GTEx_Adipose_Visceral_Omentum	ENSG00000125821.11	ENSG00000125821	rs6035077		G	T	0.184937	-0.0235	0.0058	5.08416e-05	0.253555	0.0328407	1.15638e-14	-0.0926821	0.0258332	0.000333597	0.00174572	0.107972	20
FKRP	eQTL_GTEx_Heart_Left_Ventricle	ENSG00000181027.10	ENSG00000181027	rs3848528		T	G	0.5934	-0.0179	0.0048	0.000192114	-0.554411	0.0423665	3.95593e-39	0.0322865	0.00900252	0.000335294	0.000197219	0.0654777	20
MFHAS1	eQTL_GTEx_Muscle_Skeletal	ENSG00000147324.10	ENSG00000147324	rs678250		C	A	0.6692	-0.0223	0.0058	0.000120637	-0.324615	0.0327071	3.24422e-23	0.0686968	0.0191612	0.000336811	0.0238055	0.209793	20
PRR13	eQTL_GTEx_Heart_Left_Ventricle	ENSG00000205352.10	ENSG00000205352	rs8707		G	C	0.201385	-0.0247	0.0066	0.000182254	-0.427057	0.0342359	1.03567e-35	0.0578377	0.0161352	0.00033763	0.00033763	0.0152356	20
INTS4	eQTL_GTEx_Adipose_Visceral_Omentum	ENSG00000149262.16	ENSG00000149262	rs10793265		G	C	0.71742	0.0216	0.0051	2.28253e-05	0.204375	0.0304082	1.80424e-11	0.105688	0.0294955	0.000339414	0.000339414	0.548884	20
PNISR	eQTL_GTEx_Muscle_Skeletal	ENSG00000132424.14	ENSG00000132424	rs78423413		T	C	0.186441	0.0266	0.0061	1.29673e-05	0.139468	0.0222191	3.4528e-10	0.190725	0.0532562	0.000341932	0.000341932	0.409008	20
ARMS2	eQTL_GTEx_Adipose_Subcutaneous	ENSG00000254636.1	ENSG00000254636	rs2672603		C	A	0.152524	-0.0309	0.0071	1.34832e-05	0.433548	0.0692208	3.76999e-10	-0.0712724	0.0199419	0.000351578	0.000351578	0.568958	11
OPA3	eQTL_GTEx_Muscle_Skeletal	ENSG00000125741.4	ENSG00000125741	rs8112209		A	G	0.3372	0.0203	0.0049	3.43006e-05	-0.139665	0.0197717	1.61909e-12	-0.145348	0.0406726	0.000352104	0.000352104	0.00241271	20
NBR1	eQTL_GTEx_Adipose_Visceral_Omentum	ENSG00000188554.13	ENSG00000188554	rs11652332		A	G	0.328849	0.0225	0.0049	4.39362e-06	-0.128475	0.0226428	1.395e-08	-0.175131	0.0490645	0.000357782	0.000357782	0.697693	19
LGALS1	eQTL_GTEx_Heart_Atrial_Appendage	ENSG00000100097.11	ENSG00000100097	rs4820294		A	G	0.3326	-0.0199	0.0053	0.000173538	-0.382375	0.033459	3.02376e-30	0.0520432	0.0145897	0.000360921	0.000360921	0.246938	20
PPM1J	eQTL_GTEx_Muscle_Skeletal	ENSG00000155367.15	ENSG00000155367	rs12722725		C	T	0.129131	0.0262	0.007	0.00018194	-0.336643	0.0286904	8.56875e-32	-0.0778273	0.0218258	0.000362697	0.000362697	0.659903	20
INTS4	eQTL_GTEx_Heart_Atrial_Appendage	ENSG00000149262.16	ENSG00000149262	rs11237295		T	C	0.292402	-0.0208	0.0052	6.33425e-05	-0.355905	0.0452691	3.78109e-15	0.0584426	0.0163929	0.000363712	0.000363712	0.531195	20
ARL4D	eQTL_GTEx_Whole_Blood	ENSG00000175906.4	ENSG00000175906	rs34053645		C	T	0.332549	0.0221	0.0049	6.47653e-06	-0.235482	0.0404908	6.03827e-09	-0.0938501	0.0263326	0.000365203	0.000365203	0.367578	11
RBBP9	eQTL_GTEx_Adipose_Subcutaneous	ENSG00000089050.15	ENSG00000089050	rs62216402		G	C	0.805203	0.0256	0.0057	7.08137e-06	-0.20907	0.0357078	4.76965e-09	-0.122447	0.0343608	0.00036585	0.00036585	0.0871616	20
KCNMA1	eQTL_GTEx_Adipose_Visceral_Omentum	ENSG00000156113.22	ENSG00000156113	rs816868		T	C	0.504119	0.0184	0.0048	0.000126419	-0.396384	0.0413534	9.22102e-22	-0.0464196	0.0130419	0.000371901	0.000420938	0.810728	20
DTD1	eQTL_GTEx_Heart_Left_Ventricle	ENSG00000125821.11	ENSG00000125821	rs62216402		G	C	0.805203	0.0256	0.0057	7.08137e-06	-0.213356	0.0368597	7.10932e-09	-0.119987	0.0338148	0.000387628	0.000387628	0.0278861	20
C1orf159	eQTL_GTEx_Adipose_Visceral_Omentum	ENSG00000131591.17	ENSG00000131591	rs4970353		T	C	0.57404	-0.0203	0.0052	9.4676e-05	0.235197	0.0278583	3.10337e-17	-0.0863106	0.0243583	0.000395042	0.00279893	0.142416	20
ACP2	eQTL_GTEx_Muscle_Skeletal	ENSG00000134575.9	ENSG00000134575	rs326222		C	T	0.692119	-0.0195	0.0051	0.000131555	0.225575	0.0239746	5.01233e-21	-0.0864457	0.0244044	0.000396773	0.000396773	0.128802	20
C1orf159	eQTL_GTEx_Adipose_Subcutaneous	ENSG00000131591.17	ENSG00000131591	rs4970353		T	C	0.57404	-0.0203	0.0052	9.4676e-05	0.200246	0.0238042	4.02383e-17	-0.101375	0.0286281	0.000398438	0.000398438	0.341647	20
KCNMA1	eQTL_GTEx_Heart_Left_Ventricle	ENSG00000156113.22	ENSG00000156113	rs2176283		G	T	0.495636	0.0193	0.0048	5.79926e-05	-0.408638	0.0547024	8.00704e-14	-0.0472301	0.0133398	0.000399308	0.000399308	0.454157	20
RP1L1	eQTL_GTEx_Adipose_Subcutaneous	ENSG00000183638.5	ENSG00000183638	rs12547475		G	A	0.544881	-0.0195	0.005	9.61927e-05	-0.348497	0.0421123	1.28012e-16	0.0559546	0.0158608	0.000418937	0.00300518	0.131844	20
APOL3	pQTL_FENLAND	X16823_75_APOL3	ENSG00000128284	rs132642		A	T	0.1708	0.0219	0.0062	0.000412027	-1.0239	0.0152	0	-0.0213888	0.0060636	0.000419643	0.0103458	0.458365	20
SND1	eQTL_GTEx_Heart_Atrial_Appendage	ENSG00000197157.10	ENSG00000197157	rs12706818		T	C	0.294845	-0.0232	0.0053	1.20126e-05	-0.16446	0.0276441	2.69467e-09	0.141068	0.0400103	0.000422224	0.000422224	0.729543	18
DEFB124	eQTL_GTEx_Adipose_Subcutaneous	ENSG00000180383.3	ENSG00000180383	rs752841		T	C	0.130039	-0.0278	0.0072	0.000112873	0.418503	0.0493511	2.24985e-17	-0.0664272	0.0189036	0.000441399	0.000441399	0.00475274	20
CCDC116	eQTL_GTEx_Adipose_Subcutaneous	ENSG00000161180.10	ENSG00000161180	rs738128		A	G	0.193069	-0.0226	0.0058	9.7572e-05	-0.493935	0.0608649	4.84736e-16	0.045755	0.0130259	0.000443705	0.000443705	0.766268	6
SYPL2	eQTL_GTEx_Muscle_Skeletal	ENSG00000143028.8	ENSG00000143028	rs485660		A	G	0.235282	-0.0209	0.0058	0.000314023	0.339361	0.0218294	1.69201e-54	-0.0615863	0.0175441	0.000447466	0.000447466	0.00930925	20
VAT1	eQTL_GTEx_Adipose_Subcutaneous	ENSG00000108828.15	ENSG00000108828	rs323500		T	C	0.289687	0.0203	0.0051	6.88017e-05	-0.197996	0.0266295	1.04397e-13	-0.102527	0.0292169	0.000449494	0.000449494	0.196315	20
PBLD	eQTL_GTEx_Liver	ENSG00000108187.15	ENSG00000108187	rs7081284		G	C	0.177331	0.023	0.0059	9.68683e-05	0.34108	0.0424144	8.86626e-16	0.0674329	0.0192233	0.000451722	0.000451722	0.0281278	20
PDGFC	eQTL_GTEx_Adipose_Subcutaneous	ENSG00000145431.10	ENSG00000145431	rs10018717	rs13142887	G	A	0.357674	-0.0238	0.0052	4.71865e-06	0.165318	0.0302736	4.73985e-08	-0.143965	0.0410416	0.00045186	0.00045186	0.569481	20
GCSH	eQTL_GTEx_Heart_Left_Ventricle	ENSG00000140905.10	ENSG00000140905	rs8177876		A	G	0.078374	-0.0339	0.009	0.000165442	-0.476011	0.0503862	3.47828e-21	0.0712168	0.0203545	0.000467317	0.000467317	0.0535657	20
AMHR2	eQTL_GTEx_Muscle_Skeletal	ENSG00000135409.10	ENSG00000135409	rs921990		A	G	0.182529	-0.0267	0.0065	3.99632e-05	0.221037	0.0331946	2.76026e-11	-0.120794	0.034552	0.000472261	0.000472261	0.544709	20
PRRX1	eQTL_GTEx_Heart_Left_Ventricle	ENSG00000116132.11	ENSG00000116132	rs629234		C	T	0.539342	-0.0211	0.0047	7.14369e-06	0.25364	0.0455865	2.63768e-08	-0.0831888	0.02381	0.000476082	0.000476082	0.972866	20
MYH7B	eQTL_GTEx_Adipose_Visceral_Omentum	ENSG00000078814.15	ENSG00000078814	rs3746444		G	A	0.178489	0.0258	0.0059	1.22617e-05	0.223162	0.038426	6.33811e-09	0.115611	0.0330948	0.000477029	0.000477029	0.88965	13
ATOH7	eQTL_GTEx_Adipose_Subcutaneous	ENSG00000179774.8	ENSG00000179774	rs7912895		G	A	0.253057	0.0196	0.0053	0.000217208	-0.493257	0.0466289	3.75455e-26	-0.0397359	0.0113826	0.000481327	0.000481327	0.0481625	20
CCNT2	eQTL_GTEx_Adipose_Subcutaneous	ENSG00000082258.12	ENSG00000082258	rs12619527		A	G	0.205521	0.0214	0.0057	0.000173767	0.248217	0.0262884	3.65481e-21	0.0862149	0.0247125	0.000485354	0.000485354	0.289465	20
RABL2A	eQTL_GTEx_Adipose_Subcutaneous	ENSG00000144134.18	ENSG00000144134	rs793071		G	A	0.47794	-0.0186	0.0051	0.000265259	-0.299742	0.0250485	5.32472e-33	0.0620534	0.0177873	0.000485499	0.00249407	0.564177	20
TCEA2	eQTL_GTEx_Adipose_Subcutaneous	ENSG00000171703.16	ENSG00000171703	rs816956		C	G	0.563764	-0.0203	0.0053	0.000128045	-0.186798	0.0221827	3.73635e-17	0.108674	0.03117	0.000489416	7.654e-05	0.297322	20
ATMIN	eQTL_GTEx_Muscle_Skeletal	ENSG00000166454.9	ENSG00000166454	rs2549891		C	T	0.914529	0.0314	0.0089	0.00041857	-0.814501	0.0390389	1.14091e-96	-0.0385512	0.0110821	0.000503845	0.00249186	0.41189	20
LILRA6	pQTL_FENLAND	X7059_14_LILRA6	ENSG00000244482	rs34810796		T	C	0.912873	-0.031	0.0089	0.000495558	-1.3001	0.0209	0	0.0238443	0.00685635	0.000505738	1.74873e-48	7.57405e-05	20
STEAP1B	eQTL_GTEx_Adipose_Subcutaneous	ENSG00000105889.14	ENSG00000105889	rs1800795		G	C	0.5717	0.0172	0.0047	0.000252634	-0.470187	0.0424069	1.44226e-28	-0.0365812	0.0105264	0.000510526	0.000510526	0.37969	20
B4GALNT1	eQTL_GTEx_Adipose_Visceral_Omentum	ENSG00000135454.13	ENSG00000135454	rs7314872		G	C	0.23843	-0.0223	0.0055	5.02319e-05	-0.263809	0.0396997	3.02974e-11	0.0845309	0.0244228	0.000537887	0.000537887	0.000213402	20
UBE2L3	eQTL_GTEx_Muscle_Skeletal	ENSG00000185651.14	ENSG00000185651	rs5994638		G	A	0.19305	-0.0224	0.0059	0.000146688	0.178546	0.0214205	7.73179e-17	-0.125458	0.0363111	0.00055013	0.00055013	0.659185	6
RABL2A	eQTL_GTEx_Adipose_Visceral_Omentum	ENSG00000144134.18	ENSG00000144134	rs793071		G	A	0.47794	-0.0186	0.0051	0.000265259	-0.241349	0.0225606	1.04237e-26	0.0770668	0.0223255	0.00055651	0.00055651	0.478074	20
DEFB124	eQTL_GTEx_Muscle_Skeletal	ENSG00000180383.3	ENSG00000180383	rs6057912		A	G	0.12971	-0.0261	0.0073	0.00034977	0.817661	0.0634111	4.82723e-38	-0.0319203	0.00926474	0.000570313	0.000105312	0.00134167	20
ANAPC1	eQTL_GTEx_Muscle_Skeletal	ENSG00000153107.11	ENSG00000153107	rs12474135		T	C	0.652678	0.0201	0.0053	0.000149167	0.258775	0.0315073	2.15416e-16	0.0776737	0.0225591	0.000575059	0.000575059	0.833125	20
FRMD3	eQTL_GTEx_Heart_Left_Ventricle	ENSG00000172159.15	ENSG00000172159	rs4390021		C	G	0.823344	0.0235	0.0062	0.000150452	-0.34257	0.0416187	1.8541e-16	-0.0685991	0.0199252	0.000575644	0.000575644	0.454358	20
SDF2	pQTL_FENLAND	X15333_11_SDF2	ENSG00000132581	rs704		A	G	0.4769	-0.0167	0.0048	0.000502976	0.3094	0.0132937	8.08026e-120	-0.0539754	0.0156863	0.000579711	0.00871109	0.922604	20
TSTD3	eQTL_GTEx_Whole_Blood	ENSG00000228439.5	ENSG00000279170	rs7755530		A	G	0.72876	-0.0218	0.0053	3.90199e-05	-0.333697	0.053195	3.53966e-10	0.0653287	0.0189925	0.000582317	0.000582317	0.846374	20
KCNMA1	eQTL_GTEx_Heart_Atrial_Appendage	ENSG00000156113.22	ENSG00000156113	rs2176283		G	T	0.495636	0.0193	0.0048	5.79926e-05	-0.402972	0.0607259	3.22499e-11	-0.0478941	0.0139275	0.000584251	0.000584251	0.216143	20
CCNT2	eQTL_GTEx_Adipose_Visceral_Omentum	ENSG00000082258.12	ENSG00000082258	rs4954201		C	T	0.205553	0.0212	0.0057	0.000199777	0.23464	0.0260966	2.44523e-19	0.0903512	0.0262889	0.000588507	0.000588507	0.0349331	20
BIN1	eQTL_GTEx_Whole_Blood	ENSG00000136717.14	ENSG00000136717	rs11694743		G	A	0.391695	-0.0186	0.0052	0.000347662	0.214679	0.017334	3.15643e-35	-0.086641	0.0252122	0.00058935	0.00479876	0.022518	20
HP	pQTL_FENLAND	X3054_3_HP	ENSG00000257017	rs77303550		T	C	0.192408	-0.021	0.0061	0.000576102	0.8375	0.0149	0	-0.0250746	0.00729723	0.00058997	0.0014347	0.01826	20
DHRS7	eQTL_GTEx_Liver	ENSG00000100612.13	ENSG00000100612	rs1254028		C	G	0.146797	0.0257	0.0067	0.000125146	-0.561325	0.0729162	1.37977e-14	-0.0457845	0.0133357	0.000596436	0.000596436	0.663303	12
DTD1	eQTL_GTEx_Heart_Atrial_Appendage	ENSG00000125821.11	ENSG00000125821	rs6035077		G	T	0.184937	-0.0235	0.0058	5.08416e-05	0.263815	0.0409906	1.2267e-10	-0.0890776	0.0259789	0.000606171	0.000606171	0.105055	20
MADD	eQTL_GTEx_Heart_Atrial_Appendage	ENSG00000110514.19	ENSG00000110514	rs2290146		A	G	0.176368	0.0229	0.0062	0.000221146	-0.342319	0.0371611	3.20864e-20	-0.0668967	0.0195134	0.000607516	0.000607516	0.0778891	20
TCEA2	eQTL_GTEx_Adipose_Visceral_Omentum	ENSG00000171703.16	ENSG00000171703	rs816955		G	C	0.58035	-0.023	0.0054	2.05105e-05	-0.144738	0.0250852	7.93402e-09	0.158908	0.046373	0.000610893	0.000610893	0.911146	10
NMRAL1	eQTL_GTEx_Liver	ENSG00000153406.13	ENSG00000153406	rs4785966		G	A	0.735681	-0.0214	0.0054	7.40253e-05	-0.497748	0.0732448	1.07808e-11	0.0429936	0.0125588	0.00061847	0.00061847	0.130337	20
SYPL2	eQTL_GTEx_Heart_Left_Ventricle	ENSG00000143028.8	ENSG00000143028	rs485660		A	G	0.235282	-0.0209	0.0058	0.000314023	0.365011	0.0335629	1.5093e-27	-0.0572585	0.0167395	0.000624894	0.00236564	0.0208042	20
NARS2	eQTL_GTEx_Muscle_Skeletal	ENSG00000137513.9	ENSG00000137513	rs7942527		G	A	0.807898	0.0233	0.0059	7.84284e-05	0.211077	0.0310028	9.87514e-12	0.110386	0.0323138	0.000635324	0.000635324	0.00287637	6
FKRP	eQTL_GTEx_Whole_Blood	ENSG00000181027.10	ENSG00000181027	rs3848528		T	G	0.5934	-0.0179	0.0048	0.000192114	-0.223311	0.0262632	1.85043e-17	0.0801573	0.0234711	0.000637475	0.000637475	0.0716538	20
GCSH	eQTL_GTEx_Muscle_Skeletal	ENSG00000140905.10	ENSG00000140905	rs8177953		G	T	0.08016	-0.0345	0.0091	0.000149916	-0.247489	0.0316202	4.99943e-15	0.1394	0.0408557	0.000644857	0.000644857	0.302672	20
NT5C3B	pQTL_FENLAND	X19135_5_NT5C3B	ENSG00000141698	rs1865841		A	G	0.74322	0.0184	0.0054	0.000655832	-0.9007	0.0125	0	-0.0204286	0.00600204	0.000665031	0.000181968	0.0704293	20
LILRA4	eQTL_GTEx_Whole_Blood	ENSG00000239961.2	ENSG00000239961	rs117578514		C	T	0.118501	-0.0275	0.0078	0.000422459	0.92384	0.0716038	4.37961e-38	-0.0297671	0.00875257	0.000671522	3.95277e-07	0.000168176	12
CCNT2	eQTL_GTEx_Heart_Left_Ventricle	ENSG00000082258.12	ENSG00000082258	rs12617286		C	T	0.205571	0.0212	0.0057	0.000199777	0.298326	0.0355552	4.84072e-17	0.0710632	0.0208996	0.000673336	0.000673336	0.273764	20
DNMBP	eQTL_GTEx_Heart_Atrial_Appendage	ENSG00000107554.16	ENSG00000107554	rs1986519		G	A	0.427236	-0.0214	0.0051	2.71576e-05	0.257591	0.0444836	7.00942e-09	-0.0830774	0.0244504	0.00067931	0.00067931	0.0028372	20
NT5C3B	eQTL_GTEx_Whole_Blood	ENSG00000141698.16	ENSG00000141698	rs1865841		A	G	0.74322	0.0184	0.0054	0.000655832	-0.967338	0.0239775	0	-0.0190213	0.00560221	0.000685487	0.00188536	0.0892009	20
RGS19	eQTL_GTEx_Adipose_Visceral_Omentum	ENSG00000171700.13	ENSG00000171700	rs6090043		T	C	0.4582	-0.0193	0.0051	0.000154133	0.153106	0.0199424	1.62343e-14	-0.126056	0.0371371	0.000687899	0.000687899	0.435005	20
FCHO2	eQTL_GTEx_Adipose_Subcutaneous	ENSG00000157107.13	ENSG00000157107	rs2432236		A	G	0.542857	0.0169	0.0048	0.000430193	-0.276417	0.0217741	6.32213e-37	-0.0611395	0.0180206	0.000691912	0.000740246	0.0882943	20
PBLD	eQTL_GTEx_Heart_Left_Ventricle	ENSG00000108187.15	ENSG00000108187	rs736535		A	G	0.177518	0.0227	0.0059	0.00011935	0.264279	0.0369076	8.03538e-13	0.0858941	0.0253435	0.000700972	0.000700972	0.0499152	20
TCEA2	eQTL_GTEx_Heart_Left_Ventricle	ENSG00000171703.16	ENSG00000171703	rs6062342		A	C	0.740196	-0.0214	0.0055	9.98693e-05	-0.160917	0.0233217	5.20492e-12	0.132988	0.039239	0.000701028	0.000701028	0.0219835	15
ISCU	eQTL_GTEx_Muscle_Skeletal	ENSG00000136003.15	ENSG00000136003	rs2032764		G	A	0.838134	-0.0224	0.0064	0.000465258	0.375373	0.027861	2.25328e-41	-0.059674	0.0176156	0.000705167	0.000705167	0.0154752	17
PROZ	eQTL_GTEx_Liver	ENSG00000126231.13	ENSG00000126231	rs4907596		T	C	0.310948	-0.021	0.0057	0.000229413	0.563022	0.0666115	2.85554e-17	-0.0372987	0.0110439	0.000731956	0.000536162	0.441718	15
FCHO2	eQTL_GTEx_Whole_Blood	ENSG00000157107.13	ENSG00000157107	rs7713398		G	A	0.541742	0.0169	0.0048	0.000430193	-0.192894	0.0162667	1.95141e-32	-0.0876129	0.0259578	0.000737615	0.000640054	0.0593989	20
LGALS1	eQTL_GTEx_Muscle_Skeletal	ENSG00000100097.11	ENSG00000100097	rs4820294		A	G	0.3326	-0.0199	0.0053	0.000173538	-0.21717	0.0281891	1.31827e-14	0.0916333	0.027149	0.000737621	0.000737621	0.231066	20
NT5C3B	eQTL_GTEx_Muscle_Skeletal	ENSG00000141698.16	ENSG00000141698	rs1865841		A	G	0.74322	0.0184	0.0054	0.000655832	-0.821717	0.0352293	2.48462e-120	-0.0223921	0.00664136	0.000747273	0.00626635	0.0736177	20
KCNMA1	eQTL_GTEx_Muscle_Skeletal	ENSG00000156113.22	ENSG00000156113	rs58003440		C	T	0.210073	0.0214	0.0057	0.000173767	-0.263371	0.0344125	1.95815e-14	-0.0812542	0.0241063	0.000749875	0.000749875	0.632577	20
CCNT2	eQTL_GTEx_Heart_Atrial_Appendage	ENSG00000082258.12	ENSG00000082258	rs6705067		A	G	0.205453	0.0202	0.0055	0.000239976	0.284074	0.0336202	2.92544e-17	0.0711082	0.0211111	0.000756361	0.000756361	0.657297	20
PPM1J	eQTL_GTEx_Heart_Left_Ventricle	ENSG00000155367.15	ENSG00000155367	rs12724682		C	G	0.12925	0.0266	0.007	0.000144696	-0.423846	0.0585595	4.55796e-13	-0.0627586	0.0186532	0.000766855	0.000766855	0.273169	12
NT5C3B	eQTL_GTEx_Adipose_Visceral_Omentum	ENSG00000141698.16	ENSG00000141698	rs1865841		A	G	0.74322	0.0184	0.0054	0.000655832	-0.884542	0.0422793	3.4182e-97	-0.0208017	0.00618529	0.000770738	0.00182526	0.0575513	20
HMOX2	eQTL_GTEx_Adipose_Visceral_Omentum	ENSG00000103415.11	ENSG00000103415	rs4786502		C	T	0.704514	-0.0198	0.0051	0.000103451	-0.159973	0.0238381	1.93534e-11	0.123771	0.036831	0.000777985	0.000777985	0.0733623	20
ARHGEF25	eQTL_GTEx_Heart_Atrial_Appendage	ENSG00000240771.6	ENSG00000240771	rs7314872		G	C	0.23843	-0.0223	0.0055	5.02319e-05	0.206788	0.0344469	1.93586e-09	-0.10784	0.0320955	0.000779516	0.000779516	0.56592	12
TCEA2	eQTL_GTEx_Heart_Atrial_Appendage	ENSG00000171703.16	ENSG00000171703	rs6062342		A	C	0.740196	-0.0214	0.0055	9.98693e-05	-0.177852	0.0267079	2.75415e-11	0.120325	0.0358165	0.000780899	0.000780899	0.0528686	9
CCNT2	eQTL_GTEx_Whole_Blood	ENSG00000082258.12	ENSG00000082258	rs12617286		C	T	0.205571	0.0212	0.0057	0.000199777	0.0976663	0.0124795	5.03051e-15	0.217066	0.0646174	0.000781555	0.000781555	0.306862	20
LGALS1	eQTL_GTEx_Liver	ENSG00000100097.11	ENSG00000100097	rs12485104		C	T	0.334518	-0.0205	0.005	4.1315e-05	-0.363464	0.0620393	4.66761e-09	0.0564017	0.0167906	0.00078189	0.00078189	0.0742158	19
SP1	eQTL_GTEx_Heart_Left_Ventricle	ENSG00000185591.9	ENSG00000185591	rs11170569		G	T	0.143603	-0.028	0.0068	3.8276e-05	0.277599	0.0478244	6.45399e-09	-0.100865	0.0300333	0.000783845	0.000783845	0.293916	20
CCDC116	eQTL_GTEx_Heart_Atrial_Appendage	ENSG00000161180.10	ENSG00000161180	rs878825		C	T	0.192782	-0.0243	0.0062	8.87863e-05	-0.453698	0.0697878	7.97292e-11	0.0535599	0.0159568	0.000789201	0.000789201	0.660892	7
C1orf159	eQTL_GTEx_Heart_Left_Ventricle	ENSG00000131591.17	ENSG00000131591	rs4970353		T	C	0.57404	-0.0203	0.0052	9.4676e-05	0.150678	0.0229332	5.02186e-11	-0.134724	0.0401428	0.000790425	0.000790425	0.46952	20
MADD	eQTL_GTEx_Heart_Left_Ventricle	ENSG00000110514.19	ENSG00000110514	rs10769253		A	G	0.176048	0.0236	0.0062	0.000140975	-0.269371	0.0379113	1.20057e-12	-0.0876115	0.0261114	0.00079278	0.00079278	0.170056	20
SLC9A2	eQTL_GTEx_Muscle_Skeletal	ENSG00000115616.2	ENSG00000115616	rs7598839		C	G	0.437856	0.0162	0.0047	0.00056725	0.435208	0.0299224	6.32531e-48	0.0372236	0.0110985	0.000796767	0.00413743	0.257317	20
NT5C3B	eQTL_GTEx_Adipose_Subcutaneous	ENSG00000141698.16	ENSG00000141698	rs8075291		C	T	0.743396	0.0183	0.0054	0.000701764	-0.852788	0.0367571	4.48654e-119	-0.021459	0.00639937	0.000798528	0.00148583	0.0536884	20
NADK	eQTL_GTEx_Heart_Left_Ventricle	ENSG00000008130.15	ENSG00000008130	rs4648730	rs12130589	T	C	0.513202	0.0195	0.0049	6.90337e-05	-0.160883	0.0259168	5.37771e-10	-0.121206	0.0361781	0.000807365	0.000807365	0.0278834	17
STEAP1B	eQTL_GTEx_Adipose_Visceral_Omentum	ENSG00000105889.14	ENSG00000105889	rs1474347		A	C	0.5731	0.0168	0.0047	0.000350941	-0.442007	0.0460045	7.40396e-22	-0.0380084	0.0113454	0.000807724	0.000807724	0.116223	20
ACP2	eQTL_GTEx_Adipose_Visceral_Omentum	ENSG00000134575.9	ENSG00000134575	rs326222		C	T	0.692119	-0.0195	0.0051	0.000131555	0.204395	0.0294487	3.90134e-12	-0.0954035	0.0284873	0.00081108	0.00081108	0.0827219	20
PLOD2	pQTL_FENLAND	X6923_1_PLOD2	ENSG00000152952	rs9289716		A	G	0.54856	-0.017	0.005	0.000673859	0.2467	0.0129738	1.27398e-80	-0.0689096	0.020589	0.00081715	0.021441	0.0545647	20
ITIH5	pQTL_FENLAND	X8233_2_ITIH5	ENSG00000123243	rs6602258		A	G	0.757968	-0.0197	0.0058	0.000682407	0.2926	0.0152872	1.16798e-81	-0.0673274	0.020132	0.000824897	0.0335793	0.0117546	20
ARMS2	eQTL_GTEx_Adipose_Visceral_Omentum	ENSG00000254636.1	ENSG00000254636	rs2672595		A	G	0.251357	-0.023	0.0057	5.45819e-05	0.308795	0.0519884	2.85564e-09	-0.0744831	0.0223154	0.000844628	0.000844628	0.33672	17
STRN4	eQTL_GTEx_Heart_Left_Ventricle	ENSG00000090372.14	ENSG00000090372	rs3848528		T	G	0.5934	-0.0179	0.0048	0.000192114	0.242351	0.0326599	1.16736e-13	-0.0738598	0.0221664	0.000862064	0.000862064	0.000417409	20
ZNF697	eQTL_GTEx_Muscle_Skeletal	ENSG00000143067.4	ENSG00000143067	rs12129705		T	A	0.121433	0.0286	0.008	0.000350228	-0.485159	0.0527878	3.90164e-20	-0.0589497	0.017693	0.000862814	0.00480819	0.174001	13
CDIP1	eQTL_GTEx_Whole_Blood	ENSG00000089486.16	ENSG00000089486	rs8051695		C	T	0.72435	-0.0202	0.0053	0.000138226	0.156977	0.0229281	7.56809e-12	-0.128681	0.0386419	0.000868148	0.000868148	0.132607	20
PRR13	eQTL_GTEx_Adipose_Visceral_Omentum	ENSG00000205352.10	ENSG00000205352	rs8707		G	C	0.201385	-0.0247	0.0066	0.000182254	-0.182922	0.0250899	3.08451e-13	0.13503	0.0405569	0.000870328	0.000870328	0.045845	20
CALML6	eQTL_GTEx_Adipose_Visceral_Omentum	ENSG00000169885.9	ENSG00000169885	rs4648594		G	T	0.169249	-0.0257	0.0066	9.86293e-05	-0.405311	0.063314	1.5376e-10	0.0634081	0.0190597	0.000878441	0.00473469	0.00510782	16
NT5C3B	eQTL_GTEx_Heart_Left_Ventricle	ENSG00000141698.16	ENSG00000141698	rs1865841		A	G	0.74322	0.0184	0.0054	0.000655832	-0.769124	0.050197	5.44248e-53	-0.0239233	0.00719249	0.000880538	0.000880538	0.0451864	20
EDEM2	eQTL_GTEx_Whole_Blood	ENSG00000088298.12	ENSG00000088298	rs3746428		A	G	0.159867	0.0235	0.0062	0.000150452	-0.14053	0.020377	5.33004e-12	-0.167224	0.0503429	0.000894707	0.000894707	0.541408	20
NADK	eQTL_GTEx_Muscle_Skeletal	ENSG00000008130.15	ENSG00000008130	rs4648730	rs12130589	T	C	0.513202	0.0195	0.0049	6.90337e-05	-0.121574	0.0201836	1.70771e-09	-0.160396	0.0483069	0.000899026	0.000899026	0.185299	20
SERPINA5	eQTL_GTEx_Heart_Atrial_Appendage	ENSG00000188488.13	ENSG00000188488	rs2144076		T	C	0.223223	0.0204	0.0057	0.000344981	0.458069	0.0518312	9.76959e-19	0.0445348	0.0134252	0.000909044	0.0046149	0.0223013	20
KANSL2	eQTL_GTEx_Muscle_Skeletal	ENSG00000139620.12	ENSG00000139620	rs11168700		A	C	0.321136	0.018	0.0053	0.000683218	0.451483	0.029248	9.32036e-54	0.0398686	0.0120199	0.000910236	0.000910236	0.369781	20
FAM177A1	eQTL_GTEx_Adipose_Visceral_Omentum	ENSG00000151327.12	ENSG00000151327	rs79888893	rs8015350	C	G	0.163657	0.026	0.0063	3.67552e-05	0.188931	0.0339404	2.59829e-08	0.137616	0.0415102	0.000915649	0.000915649	0.0264584	20
TMEM52	eQTL_GTEx_Muscle_Skeletal	ENSG00000178821.12	ENSG00000178821	rs2748986		T	G	0.54947	0.016	0.0047	0.000663447	0.304161	0.0211428	6.33277e-47	0.0526037	0.0158791	0.00092378	0.00092378	0.000527232	20
ACP2	eQTL_GTEx_Adipose_Subcutaneous	ENSG00000134575.9	ENSG00000134575	rs7120118		C	T	0.30815	0.0193	0.0051	0.000154133	-0.165192	0.0241234	7.49995e-12	-0.116834	0.0352739	0.000925697	0.000925697	0.0382314	20
GCAT	eQTL_GTEx_Muscle_Skeletal	ENSG00000100116.16	ENSG00000100116	rs11703407		T	C	0.294992	-0.0182	0.0051	0.000358856	0.279521	0.0315447	7.9224e-19	-0.0651114	0.0196696	0.000932084	0.000932084	0.0808958	20
SNX13	eQTL_GTEx_Adipose_Visceral_Omentum	ENSG00000071189.21	ENSG00000071189	rs55747743		G	C	0.602318	0.0187	0.0053	0.000418235	-0.308105	0.0323981	1.90716e-21	-0.0606936	0.0183477	0.000939748	0.000939748	0.00121247	20
VAT1	eQTL_GTEx_Muscle_Skeletal	ENSG00000108828.15	ENSG00000108828	rs1108287		G	T	0.709947	-0.0224	0.0055	4.64658e-05	0.145584	0.0257704	1.61137e-08	-0.153863	0.046573	0.000954181	0.000954181	0.581434	18
DUSP15	eQTL_GTEx_Adipose_Subcutaneous	ENSG00000149599.15	ENSG00000149599	rs75351461		T	C	0.190747	-0.0236	0.0062	0.000140975	-0.310955	0.0467616	2.93506e-11	0.0758952	0.0229741	0.000954796	0.000954796	0.00412173	18
DEFB124	eQTL_GTEx_Adipose_Visceral_Omentum	ENSG00000180383.3	ENSG00000180383	rs717064		T	G	0.130212	-0.0283	0.0072	8.47498e-05	0.366962	0.0603672	1.21059e-09	-0.0771197	0.0233648	0.000964534	0.000964534	0.0199648	20
SNX13	eQTL_GTEx_Adipose_Subcutaneous	ENSG00000071189.21	ENSG00000071189	rs55747743		G	C	0.602318	0.0187	0.0053	0.000418235	-0.214459	0.0231153	1.73054e-20	-0.0871962	0.0264401	0.000974197	0.000974197	0.0018722	20
PCNX4	eQTL_GTEx_Muscle_Skeletal	ENSG00000126773.12	ENSG00000126773	rs1254030		A	G	0.14685	0.022	0.0065	0.000712781	0.432004	0.0298824	2.27072e-47	0.0509255	0.015453	0.000982453	0.00578937	0.404868	20
NT5C3B	eQTL_GTEx_Liver	ENSG00000141698.16	ENSG00000141698	rs9896980		A	G	0.742262	0.0184	0.0054	0.000655832	-0.949564	0.0734185	2.90966e-38	-0.0193773	0.00588087	0.0009843	0.0009843	0.0220858	20
MAMSTR	eQTL_GTEx_Heart_Atrial_Appendage	ENSG00000176909.11	ENSG00000176909	rs660745		C	T	0.546793	-0.017	0.0049	0.000521646	0.451928	0.0430043	7.86031e-26	-0.0376166	0.011418	0.000985988	0.000985988	0.384694	20
TEF	eQTL_GTEx_Whole_Blood	ENSG00000167074.14	ENSG00000167074	rs3788584		A	T	0.222889	-0.0188	0.0055	0.00063041	0.433857	0.0352063	6.78927e-35	-0.0433323	0.0131556	0.000988357	0.00445135	0.00675341	20
GCAT	eQTL_GTEx_Adipose_Subcutaneous	ENSG00000100116.16	ENSG00000100116	rs2071910		T	C	0.29425	-0.0175	0.005	0.000465258	0.332323	0.0341866	2.45696e-22	-0.0526596	0.0159911	0.000991058	0.000991058	0.192595	20
FCHO2	eQTL_GTEx_Adipose_Visceral_Omentum	ENSG00000157107.13	ENSG00000157107	rs2432236		A	G	0.542857	0.0169	0.0048	0.000430193	-0.227594	0.0244587	1.33715e-20	-0.074255	0.0225494	0.000991265	0.000991265	0.111333	20
MIF	eQTL_GTEx_Adipose_Subcutaneous	ENSG00000240972.1	ENSG00000240972	rs5760119		C	G	0.591928	0.0166	0.005	0.000900174	1.11559	0.0443391	1.08682e-139	0.01488	0.00452078	0.000996657	0.00152275	0.0515587	20
NADK	eQTL_GTEx_Heart_Atrial_Appendage	ENSG00000008130.15	ENSG00000008130	rs1062090	rs12130589	A	G	0.501952	0.0199	0.0051	9.54166e-05	-0.154034	0.0252593	1.07335e-09	-0.129192	0.0393074	0.00101365	0.00101365	0.0874163	16
DDT	eQTL_GTEx_Muscle_Skeletal	ENSG00000099977.13	ENSG00000099977	rs5760119		C	G	0.591928	0.0166	0.005	0.000900174	0.712757	0.0311478	6.8545e-116	0.0232898	0.00708846	0.00101766	0.0042621	0.105415	20
FRMD3	eQTL_GTEx_Muscle_Skeletal	ENSG00000172159.15	ENSG00000172159	rs4390021		C	G	0.823344	0.0235	0.0062	0.000150452	-0.238264	0.03618	4.53296e-11	-0.0986301	0.0300238	0.00101958	0.00101958	0.765011	20
SLC7A6	eQTL_GTEx_Whole_Blood	ENSG00000103064.13	ENSG00000103064	rs1127773		A	G	0.55915	-0.0171	0.0049	0.000483389	0.209222	0.021726	5.97212e-22	-0.0817314	0.0249105	0.00103439	0.00349431	0.984844	20
NT5C3B	eQTL_GTEx_Heart_Atrial_Appendage	ENSG00000141698.16	ENSG00000141698	rs1436440		A	G	0.743686	0.0181	0.0054	0.00080273	-0.735719	0.0468032	1.11365e-55	-0.0246018	0.00750476	0.00104488	0.00104488	0.0238573	20
MIF	eQTL_GTEx_Adipose_Visceral_Omentum	ENSG00000240972.1	ENSG00000240972	rs5760119		C	G	0.591928	0.0166	0.005	0.000900174	1.04687	0.0507963	2.27076e-94	0.0158568	0.00483772	0.00104641	0.00660475	0.115652	20
CCDC116	eQTL_GTEx_Muscle_Skeletal	ENSG00000161180.10	ENSG00000161180	rs7444		C	T	0.193135	-0.0217	0.0058	0.000183013	-0.389738	0.0573564	1.08299e-11	0.0556784	0.0169885	0.00104762	0.00104762	0.541263	3
LTN1	eQTL_GTEx_Muscle_Skeletal	ENSG00000198862.13	ENSG00000198862	rs62224015		T	G	0.064363	0.0389	0.0097	6.06393e-05	-0.219519	0.0386927	1.39995e-08	-0.177206	0.0541122	0.00105744	0.00105744	0.0225842	20
MIF	eQTL_GTEx_Whole_Blood	ENSG00000240972.1	ENSG00000240972	rs5760119		C	G	0.591928	0.0166	0.005	0.000900174	0.881332	0.044872	6.90015e-86	0.0188351	0.00575371	0.00106201	0.00330601	0.115345	20
DDT	eQTL_GTEx_Whole_Blood	ENSG00000099977.13	ENSG00000099977	rs5760119		C	G	0.591928	0.0166	0.005	0.000900174	0.449733	0.0229515	1.70759e-85	0.0369108	0.0112762	0.00106281	0.00330651	0.0992975	20
SARM1	eQTL_GTEx_Adipose_Subcutaneous	ENSG00000004139.13	ENSG00000004139	rs7212510		A	T	0.517393	-0.0178	0.0047	0.000152334	0.212177	0.0327887	9.73355e-11	-0.0838922	0.0256662	0.00108085	0.00108085	0.539476	17
PPARG	eQTL_GTEx_Heart_Atrial_Appendage	ENSG00000132170.19	ENSG00000132170	rs2920502		C	G	0.308889	0.0201	0.0051	8.10829e-05	-0.248899	0.0425836	5.06721e-09	-0.0807556	0.0247132	0.00108418	0.00108418	0.700681	19
POLDIP2	eQTL_GTEx_Whole_Blood	ENSG00000004142.11	ENSG00000004142	rs4795434		T	G	0.5177	-0.018	0.0047	0.000128254	0.107716	0.0171962	3.75385e-10	-0.167106	0.0511424	0.00108516	0.00108516	0.15182	13
RABL2A	eQTL_GTEx_Muscle_Skeletal	ENSG00000144134.18	ENSG00000144134	rs793071		G	A	0.47794	-0.0186	0.0051	0.000265259	-0.212826	0.0289358	1.90752e-13	0.0873953	0.0267474	0.00108528	0.00108528	0.399332	20
MIF	eQTL_GTEx_Muscle_Skeletal	ENSG00000240972.1	ENSG00000240972	rs5760119		C	G	0.591928	0.0166	0.005	0.000900174	0.778043	0.0423372	1.99758e-75	0.0213356	0.00653041	0.0010865	0.00680329	0.128562	20
ISCU	eQTL_GTEx_Heart_Atrial_Appendage	ENSG00000136003.15	ENSG00000136003	rs888556		G	T	0.83815	-0.0222	0.0064	0.000522886	0.276972	0.0289143	9.79346e-22	-0.0801525	0.0245754	0.00110826	0.00110826	0.22183	13
ASAH2	eQTL_GTEx_Muscle_Skeletal	ENSG00000188611.14	ENSG00000188611	rs13189		T	C	0.78515	0.0185	0.0056	0.000954616	0.93386	0.0461347	4.17602e-91	0.0198102	0.00607595	0.00111241	0.00232262	0.502476	20
GSTT2B	pQTL_FENLAND	X11273_176_GSTT2B	ENSG00000133433	rs5751777		T	C	0.59355	0.016	0.0049	0.00109346	-0.5794	0.0128	0	-0.0276148	0.008479	0.00112659	0.0678545	0.0622582	20
ANKRD13D	eQTL_GTEx_Adipose_Subcutaneous	ENSG00000172932.14	ENSG00000172932	rs116909378		A	T	0.055517	0.0363	0.0106	0.000615868	0.628057	0.060044	1.31933e-25	0.0577973	0.017759	0.00113574	0.00113574	0.000136924	20
ATOH7	eQTL_GTEx_Adipose_Visceral_Omentum	ENSG00000179774.8	ENSG00000179774	rs7081284		G	C	0.177331	0.023	0.0059	9.68683e-05	-0.378492	0.0640344	3.40527e-09	-0.0607675	0.0186731	0.00113684	0.00113684	0.23557	20
ASAH2	eQTL_GTEx_Adipose_Visceral_Omentum	ENSG00000188611.14	ENSG00000188611	rs13189		T	C	0.78515	0.0185	0.0056	0.000954616	1.18246	0.063898	1.86696e-76	0.0156454	0.00481076	0.00114533	0.00134456	0.399081	20
DDTL	eQTL_GTEx_Liver	ENSG00000099974.7	ENSG00000099974	rs5760119		C	G	0.591928	0.0166	0.005	0.000900174	-0.88979	0.0554991	7.577e-58	-0.0186561	0.00573852	0.00114989	0.00114989	0.0573123	20
AIP	eQTL_GTEx_Adipose_Visceral_Omentum	ENSG00000110711.9	ENSG00000110711	rs2276118		T	C	0.55765	-0.0197	0.0049	5.80974e-05	0.104215	0.0188804	3.39464e-08	-0.189032	0.0581681	0.00115504	0.00115504	0.12684	16
ATMIN	eQTL_GTEx_Heart_Atrial_Appendage	ENSG00000166454.9	ENSG00000166454	rs2317087		C	T	0.92251	0.0368	0.0091	5.25568e-05	-0.216584	0.039702	4.89065e-08	-0.169911	0.0523015	0.0011594	0.0011594	0.514368	20
PEPD	eQTL_GTEx_Muscle_Skeletal	ENSG00000124299.13	ENSG00000124299	rs56187503		T	C	0.433226	-0.016	0.0047	0.000663447	0.345153	0.0324115	1.76091e-26	-0.0463563	0.014296	0.00118444	0.00112506	0.0150901	20
MKRN2	eQTL_GTEx_Heart_Left_Ventricle	ENSG00000075975.15	ENSG00000075975	rs2290159		C	G	0.2175	-0.0194	0.0056	0.000531641	0.351143	0.0381753	3.64109e-20	-0.0552481	0.0170415	0.00118705	0.0031515	0.000611114	20
ASAH2	eQTL_GTEx_Heart_Left_Ventricle	ENSG00000188611.14	ENSG00000188611	rs6479702		A	G	0.785614	0.0196	0.0059	0.000893638	0.861838	0.0582451	1.5372e-49	0.0227421	0.00701625	0.00118966	0.00118966	0.569964	20
DDT	eQTL_GTEx_Liver	ENSG00000099977.13	ENSG00000099977	rs5760119		C	G	0.591928	0.0166	0.005	0.000900174	-0.882141	0.0589669	1.34152e-50	-0.0188179	0.00580593	0.00119051	0.00119051	0.114505	20
NFATC3	eQTL_GTEx_Adipose_Subcutaneous	ENSG00000072736.18	ENSG00000072736	rs12934863		G	A	0.45863	0.0173	0.0049	0.000414599	-0.230556	0.0282969	3.70791e-16	-0.075036	0.0231625	0.00119721	0.00119721	0.735768	20
GSTT2B	eQTL_GTEx_Heart_Atrial_Appendage	ENSG00000133433.10	ENSG00000133433	rs5760119		C	G	0.591928	0.0166	0.005	0.000900174	-0.983427	0.0664538	1.49448e-49	-0.0168797	0.00521064	0.00119749	0.00963905	0.0251969	20
MYH7B	eQTL_GTEx_Adipose_Subcutaneous	ENSG00000078814.15	ENSG00000078814	rs3746428		A	G	0.159867	0.0235	0.0062	0.000150452	0.244223	0.0392452	4.87735e-10	0.0962235	0.0297249	0.00120738	0.00120738	0.595362	20
MIF	eQTL_GTEx_Heart_Atrial_Appendage	ENSG00000240972.1	ENSG00000240972	rs5760119		C	G	0.591928	0.0166	0.005	0.000900174	0.871975	0.0605598	5.28228e-47	0.0190372	0.00588457	0.00121594	0.00738834	0.096183	20
KATNAL2	eQTL_GTEx_Adipose_Subcutaneous	ENSG00000167216.16	ENSG00000167216	rs56298133		C	A	0.08615	0.0288	0.0085	0.000703439	-0.62359	0.057308	1.41417e-27	-0.0461842	0.0142763	0.00121629	0.00802084	0.488535	20
ART1	eQTL_GTEx_Muscle_Skeletal	ENSG00000129744.2	ENSG00000129744	rs11028806		C	T	0.6666	-0.0185	0.0052	0.000374127	-0.177065	0.0228047	8.20191e-15	0.104481	0.0323039	0.00121928	0.00121928	0.598437	17
CYB5D2	eQTL_GTEx_Adipose_Visceral_Omentum	ENSG00000167740.9	ENSG00000167740	rs8079619		T	C	0.220998	0.0219	0.006	0.00026224	0.24699	0.0354272	3.12983e-12	0.0886676	0.0274203	0.00122222	0.00122222	0.925203	20
CHRNA10	eQTL_GTEx_Muscle_Skeletal	ENSG00000129749.3	ENSG00000129749	rs11028806		C	T	0.6666	-0.0185	0.0052	0.000374127	-0.183754	0.0237581	1.03925e-14	0.100678	0.031149	0.00122864	0.00619287	0.355901	15
TMEM52	eQTL_GTEx_Heart_Left_Ventricle	ENSG00000178821.12	ENSG00000178821	rs941530		C	T	0.565577	0.0197	0.0051	0.00011212	0.31579	0.0535787	3.77081e-09	0.0623832	0.0193093	0.00123472	0.00460392	0.146988	10
THOC5	eQTL_GTEx_Adipose_Subcutaneous	ENSG00000100296.13	ENSG00000100296	rs5763300		C	T	0.228819	-0.0186	0.0057	0.00110178	-1.05057	0.0457344	9.07069e-117	0.0177047	0.0054801	0.00123477	0.0177805	0.045534	20
GSTT2B	eQTL_GTEx_Liver	ENSG00000133433.10	ENSG00000133433	rs5760119		C	G	0.591928	0.0166	0.005	0.000900174	-1.03568	0.0744919	6.05177e-44	-0.0160281	0.00496348	0.00124133	0.00755631	0.0459306	20
MAP3K7CL	eQTL_GTEx_Whole_Blood	ENSG00000156265.15	ENSG00000156265	rs2251087	rs1999322	T	C	0.382234	-0.0172	0.0049	0.000447763	0.274634	0.0333691	1.8693e-16	-0.0626288	0.0193969	0.00124311	0.00124311	2.93224e-07	20
ABO	pQTL_FENLAND	X9253_52_ABO	ENSG00000175164	rs529565	rs115478735	T	C	0.684487	-0.0536	0.0166	0.0012426	-1.2256	0.0079	0	0.0437337	0.0135473	0.00124565	2.07664e-06	0.00096957	20
ARHGEF25	eQTL_GTEx_Muscle_Skeletal	ENSG00000240771.6	ENSG00000240771	rs34181394		G	C	0.238095	-0.0198	0.0058	0.000640652	0.29768	0.0300577	4.01439e-23	-0.0665144	0.0206091	0.00124906	0.00124906	0.0478907	17
B4GALT1	eQTL_GTEx_Muscle_Skeletal	ENSG00000086062.12	ENSG00000086062	rs10738908		A	T	0.426118	-0.0163	0.0049	0.000879344	0.306934	0.0232145	6.58211e-40	-0.0531059	0.0164619	0.00125537	0.00125537	0.160763	20
PBLD	eQTL_GTEx_Whole_Blood	ENSG00000108187.15	ENSG00000108187	rs7081284		G	C	0.177331	0.023	0.0059	9.68683e-05	0.175489	0.0305652	9.38571e-09	0.131062	0.0406376	0.00125906	0.00125906	0.0967245	12
PRRC2C	eQTL_GTEx_Adipose_Subcutaneous	ENSG00000117523.15	ENSG00000117523	rs35039375		G	A	0.092992	0.0299	0.0084	0.000371528	0.283571	0.0374474	3.6605e-14	0.105441	0.0327316	0.00127574	0.00127574	0.406679	15
OPRL1	eQTL_GTEx_Whole_Blood	ENSG00000125510.15	ENSG00000125510	rs8126001		T	C	0.490304	-0.0164	0.0049	0.000817093	-0.211598	0.017835	1.81616e-32	0.0775055	0.0240609	0.00127648	0.00514031	0.0981996	20
THOC5	eQTL_GTEx_Adipose_Visceral_Omentum	ENSG00000100296.13	ENSG00000100296	rs5763300		C	T	0.228819	-0.0186	0.0057	0.00110178	-0.992599	0.0495732	3.47812e-89	0.0187387	0.00581826	0.00127892	0.0117568	0.0864884	20
DUSP15	eQTL_GTEx_Adipose_Visceral_Omentum	ENSG00000149599.15	ENSG00000149599	rs73119972		A	C	0.1931	-0.0234	0.0062	0.000160526	-0.397601	0.0644967	7.06301e-10	0.058853	0.0182839	0.00128707	0.00128707	0.000536401	14
LILRA4	eQTL_GTEx_Adipose_Subcutaneous	ENSG00000239961.2	ENSG00000239961	rs117449986		G	C	0.118578	-0.0276	0.0078	0.000402466	0.606631	0.0784798	1.07741e-14	-0.0454972	0.0141411	0.00129369	8.18959e-05	0.00105266	9
PIAS1	eQTL_GTEx_Muscle_Skeletal	ENSG00000033800.13	ENSG00000033800	rs2006763		C	T	0.56045	-0.0177	0.0048	0.000226468	-0.155364	0.023619	4.77082e-11	0.113926	0.0354186	0.00129738	0.0070851	0.558176	20
PCNX4	eQTL_GTEx_Whole_Blood	ENSG00000126773.12	ENSG00000126773	rs944445		A	G	0.146815	0.0216	0.0065	0.000890304	0.307274	0.0242583	9.04024e-37	0.0702956	0.0218696	0.00130761	0.0128384	0.659343	20
BRD3	eQTL_GTEx_Adipose_Visceral_Omentum	ENSG00000169925.16	ENSG00000169925	rs11795079		C	T	0.1662	0.0226	0.0061	0.000211459	-0.236634	0.036619	1.03291e-10	-0.0955061	0.0297145	0.00130842	0.00130842	0.41695	14
BIN1	pQTL_FENLAND	X9574_11_BIN1	ENSG00000136717	rs4663095		A	G	0.230231	-0.019	0.0058	0.0010534	0.2495	0.0150643	1.30398e-61	-0.0761523	0.0236968	0.0013108	0.0160716	0.000338196	20
RAET1E	eQTL_GTEx_Adipose_Visceral_Omentum	ENSG00000164520.11	ENSG00000164520	rs6925151		T	C	0.24935	0.0192	0.0053	0.00029161	0.183832	0.0264265	3.49191e-12	0.104443	0.0325058	0.00131329	0.00131329	0.355382	19
DDTL	eQTL_GTEx_Adipose_Subcutaneous	ENSG00000099974.7	ENSG00000099974	rs5760119		C	G	0.591928	0.0166	0.005	0.000900174	-0.515483	0.040572	5.51927e-37	-0.0322028	0.0100253	0.00131747	0.00791933	0.0873615	20
PLOD2	eQTL_GTEx_Heart_Left_Ventricle	ENSG00000152952.11	ENSG00000152952	rs7641322		T	G	0.549073	-0.0177	0.005	0.000400127	0.265025	0.0347113	2.25601e-14	-0.0667862	0.0207953	0.00132	0.00132	0.213166	18
ASAH2	eQTL_GTEx_Adipose_Subcutaneous	ENSG00000188611.14	ENSG00000188611	rs10761513		A	G	0.785693	0.0192	0.0059	0.00113697	1.07844	0.0548723	5.38312e-86	0.0178035	0.00554535	0.00132493	0.00291037	0.445866	20
FKRP	eQTL_GTEx_Liver	ENSG00000181027.10	ENSG00000181027	rs146335962		T	C	0.124846	0.0321	0.0086	0.000189545	0.618893	0.0983815	3.15947e-10	0.0518668	0.0161577	0.00132719	0.00132719	0.737295	13
CRIM1	eQTL_GTEx_Adipose_Visceral_Omentum	ENSG00000150938.9	ENSG00000150938	rs3770858		T	C	0.19923	0.0232	0.0059	8.41708e-05	0.208362	0.0375144	2.78902e-08	0.111345	0.0346941	0.00133048	0.00133048	0.106147	20
MLF1	eQTL_GTEx_Heart_Left_Ventricle	ENSG00000178053.17	ENSG00000178053	rs6803608		C	T	0.511031	-0.0155	0.0047	0.000974204	0.342021	0.0246349	7.96401e-44	-0.0453189	0.0141242	0.00133386	0.0064814	0.210753	20
C1orf159	eQTL_GTEx_Muscle_Skeletal	ENSG00000131591.17	ENSG00000131591	rs4970353		T	C	0.57404	-0.0203	0.0052	9.4676e-05	0.150165	0.026677	1.81259e-08	-0.135185	0.0421414	0.00133715	0.00133715	0.362245	16
ANKRD13D	eQTL_GTEx_Muscle_Skeletal	ENSG00000172932.14	ENSG00000172932	rs116909378		A	T	0.055517	0.0363	0.0106	0.000615868	0.534474	0.0583617	5.28906e-20	0.0679172	0.0211738	0.00133847	0.00133847	0.000244686	20
ARHGEF25	eQTL_GTEx_Adipose_Subcutaneous	ENSG00000240771.6	ENSG00000240771	rs34181394		G	C	0.238095	-0.0198	0.0058	0.000640652	0.189487	0.0202557	8.38145e-21	-0.104493	0.0325834	0.0013416	0.00789661	0.0886896	17
MIF	eQTL_GTEx_Liver	ENSG00000240972.1	ENSG00000240972	rs5760119		C	G	0.591928	0.0166	0.005	0.000900174	0.986387	0.0801549	8.40855e-35	0.0168291	0.00525024	0.00134877	0.00806727	0.0664704	20
DDTL	eQTL_GTEx_Muscle_Skeletal	ENSG00000099974.7	ENSG00000099974	rs5760119		C	G	0.591928	0.0166	0.005	0.000900174	-0.440423	0.0358326	1.0107e-34	-0.037691	0.0117596	0.00135	0.00807309	0.100604	20
DDT	eQTL_GTEx_Adipose_Subcutaneous	ENSG00000099977.13	ENSG00000099977	rs5760119		C	G	0.591928	0.0166	0.005	0.000900174	0.296399	0.0241416	1.19574e-34	0.0560056	0.017475	0.00135113	0.00788239	0.0914724	20
MPV17L2	eQTL_GTEx_Adipose_Subcutaneous	ENSG00000254858.9	ENSG00000254858	rs4808759		T	C	0.695562	-0.0199	0.0054	0.000228536	0.172506	0.0265935	8.76882e-11	-0.115358	0.0360021	0.00135433	0.00135433	0.288129	20
THOC5	eQTL_GTEx_Heart_Atrial_Appendage	ENSG00000100296.13	ENSG00000100296	rs5763300		C	T	0.228819	-0.0186	0.0057	0.00110178	-0.798671	0.0475991	3.46847e-63	0.0232887	0.00727057	0.00135935	0.0167693	0.094991	20
GCAT	eQTL_GTEx_Adipose_Visceral_Omentum	ENSG00000100116.16	ENSG00000100116	rs11703407		T	C	0.294992	-0.0182	0.0051	0.000358856	0.28849	0.0397935	4.17789e-13	-0.0630871	0.019704	0.00136598	0.00136598	0.197897	20
NFATC3	eQTL_GTEx_Adipose_Visceral_Omentum	ENSG00000072736.18	ENSG00000072736	rs7190307		A	G	0.45835	0.0174	0.0049	0.000383741	-0.230046	0.03116	1.55082e-13	-0.075637	0.0236359	0.00137385	0.00137385	0.857133	20
PRMT7	eQTL_GTEx_Adipose_Visceral_Omentum	ENSG00000132600.16	ENSG00000132600	rs2166768		T	G	0.547504	-0.016	0.0048	0.000858121	-0.311214	0.0272614	3.48148e-30	0.0514116	0.0160675	0.0013756	0.0190415	0.0546514	20
TMEM163	eQTL_GTEx_Liver	ENSG00000152128.13	ENSG00000152128	rs10928512		T	G	0.616273	-0.0199	0.0051	9.54166e-05	0.421914	0.0757399	2.5392e-08	-0.047166	0.0147582	0.00139386	0.00139386	0.966363	19
GSTT2B	eQTL_GTEx_Adipose_Visceral_Omentum	ENSG00000133433.10	ENSG00000133433	rs5760119		C	G	0.591928	0.0166	0.005	0.000900174	-0.672598	0.0572703	7.55687e-32	-0.0246804	0.00772519	0.00139928	0.0107856	0.0187688	20
ARL4D	pQTL_FENLAND	X18413_24_ARL4D	ENSG00000175906	rs6503369		C	G	0.2113	0.0231	0.0061	0.000152548	-0.0949	0.0159821	2.88701e-09	-0.243414	0.0762374	0.00140879	0.00140879	0.0143401	20
ITIH5	eQTL_GTEx_Adipose_Visceral_Omentum	ENSG00000123243.14	ENSG00000123243	rs11255268		C	T	0.475114	-0.019	0.005	0.000144696	0.163457	0.027767	3.93916e-09	-0.116239	0.0364087	0.00140995	0.00140995	0.127133	20
THOC5	eQTL_GTEx_Muscle_Skeletal	ENSG00000100296.13	ENSG00000100296	rs10427559		C	G	0.228623	-0.0184	0.0057	0.00124628	-0.579383	0.0273344	1.03762e-99	0.0317579	0.00995149	0.00141647	0.0623531	0.106335	20
CCNE2	eQTL_GTEx_Adipose_Visceral_Omentum	ENSG00000175305.17	ENSG00000175305	rs6991067		G	A	0.462918	0.0164	0.0047	0.000484175	0.389396	0.0495317	3.79423e-15	0.0421165	0.0132055	0.00142608	0.00142608	0.134327	20
NUTM2E	eQTL_GTEx_Whole_Blood	ENSG00000228570.7	ENSG00000228570	rs4097131		C	T	0.753143	0.0202	0.0062	0.00112175	-0.700831	0.0464314	1.77617e-51	-0.0288229	0.00905039	0.00144896	0.0140853	0.0384656	20
VPS11	eQTL_GTEx_Heart_Atrial_Appendage	ENSG00000160695.14	ENSG00000160695	rs7479182		G	A	0.846832	-0.0269	0.0069	9.67701e-05	0.226348	0.0410419	3.48698e-08	-0.118844	0.0373314	0.0014552	0.0014552	0.0225467	4
NKAIN1	eQTL_GTEx_Muscle_Skeletal	ENSG00000084628.9	ENSG00000084628	rs16834272		A	G	0.198368	0.0214	0.0063	0.000681725	-0.27653	0.0303228	7.54349e-20	-0.0773876	0.0243114	0.00145667	0.00145667	0.00921868	20
MIF	eQTL_GTEx_Heart_Left_Ventricle	ENSG00000240972.1	ENSG00000240972	rs5760119		C	G	0.591928	0.0166	0.005	0.000900174	0.662265	0.0594859	8.65337e-29	0.0250655	0.0078784	0.00146491	0.00146491	0.203314	20
SERPINA5	eQTL_GTEx_Heart_Left_Ventricle	ENSG00000188488.13	ENSG00000188488	rs2144076		T	C	0.223223	0.0204	0.0057	0.000344981	0.396945	0.0571905	3.90007e-12	0.0513925	0.0161563	0.00146789	0.00146789	0.161555	11
DDT	eQTL_GTEx_Adipose_Visceral_Omentum	ENSG00000099977.13	ENSG00000099977	rs5760119		C	G	0.591928	0.0166	0.005	0.000900174	0.264139	0.0238208	1.42537e-28	0.0628457	0.0197597	0.0014702	0.00858523	0.139141	20
PTGES3L	eQTL_GTEx_Muscle_Skeletal	ENSG00000267060.5	ENSG00000267060	rs35444712		A	C	0.09025	0.0279	0.0081	0.000572234	0.290985	0.0351465	1.23996e-16	0.0958812	0.0301494	0.00147174	0.00147174	0.11932	17
NUTM2E	eQTL_GTEx_Adipose_Visceral_Omentum	ENSG00000228570.7	ENSG00000228570	rs4097131		C	T	0.753143	0.0202	0.0062	0.00112175	-0.818201	0.0560049	2.44449e-48	-0.0246883	0.00776374	0.00147301	0.0331456	0.0483016	20
PIAS1	eQTL_GTEx_Heart_Atrial_Appendage	ENSG00000033800.13	ENSG00000033800	rs4777011		C	G	0.391069	-0.018	0.0049	0.000239279	-0.168098	0.0265158	2.30461e-10	0.10708	0.0336898	0.00148081	0.00148081	0.683203	20
CDIP1	eQTL_GTEx_Muscle_Skeletal	ENSG00000089486.16	ENSG00000089486	rs860891		T	C	0.264833	0.0176	0.0054	0.00111703	-0.368614	0.0262215	6.9118e-45	-0.0477464	0.0150381	0.00149815	0.00671772	0.000387502	20
OPRL1	eQTL_GTEx_Muscle_Skeletal	ENSG00000125510.15	ENSG00000125510	rs8126001		T	C	0.490304	-0.0164	0.0049	0.000817093	0.427243	0.0428467	2.03272e-23	-0.0383856	0.0120977	0.00150888	0.00150888	0.0887161	20
DDTL	eQTL_GTEx_Adipose_Visceral_Omentum	ENSG00000099974.7	ENSG00000099974	rs5751766		C	A	0.59268	0.0176	0.0052	0.000712781	-0.398247	0.043858	1.08194e-19	-0.0441937	0.0139348	0.00151672	0.00151672	0.173633	20
PPM1N	eQTL_GTEx_Adipose_Visceral_Omentum	ENSG00000213889.10	ENSG00000213889	rs1573606	rs11559024	A	G	0.5612	-0.0173	0.0052	0.000878106	-0.370375	0.0354046	1.30171e-25	0.0467094	0.0147327	0.00152201	0.00152201	9.78535e-05	20
CFAP74	eQTL_GTEx_Liver	ENSG00000142609.17	ENSG00000142609	rs752966		T	C	0.514307	0.0176	0.0047	0.000180623	0.460075	0.0772216	2.55575e-09	0.0382546	0.012066	0.00152206	0.00152206	0.00330095	20
SARM1	eQTL_GTEx_Whole_Blood	ENSG00000004139.13	ENSG00000004139	rs2027993		T	G	0.521962	-0.0179	0.0047	0.000139806	0.115333	0.0201659	1.07019e-08	-0.155203	0.0489603	0.00152454	0.00152454	0.877534	10
ANKRD13D	eQTL_GTEx_Adipose_Visceral_Omentum	ENSG00000172932.14	ENSG00000172932	rs116909378		A	T	0.055517	0.0363	0.0106	0.000615868	0.493487	0.0590557	6.47137e-17	0.0735582	0.0232136	0.00153092	0.00153092	0.000298025	20
FNBP4	eQTL_GTEx_Muscle_Skeletal	ENSG00000109920.12	ENSG00000109920	rs4752865		A	G	0.540991	-0.0156	0.0047	0.000902923	0.228981	0.0216454	3.73874e-26	-0.0681279	0.0215123	0.00154059	7.64053e-05	3.70139e-06	20
RPS6KB2	eQTL_GTEx_Muscle_Skeletal	ENSG00000175634.14	ENSG00000175634	rs4930427		T	C	0.43615	0.0155	0.0048	0.00124151	-0.399622	0.0248601	3.82944e-58	-0.0387867	0.0122513	0.00154594	0.00154594	0.0133041	20
TMEM199	eQTL_GTEx_Whole_Blood	ENSG00000244045.12	ENSG00000244045	rs3093692		A	G	0.517995	-0.0166	0.0049	0.000704671	0.157422	0.017824	1.02816e-18	-0.105449	0.0333378	0.00156128	0.00333037	0.856235	20
PRMT7	eQTL_GTEx_Liver	ENSG00000132600.16	ENSG00000132600	rs3785129		A	G	0.547125	-0.0158	0.0047	0.000774636	-0.560045	0.0600013	1.02064e-20	0.028212	0.00891989	0.00156249	0.00777389	0.0313848	20
PLEC	eQTL_GTEx_Adipose_Visceral_Omentum	ENSG00000178209.14	ENSG00000178209	rs6989119		A	G	0.39767	0.0157	0.0048	0.00107231	-0.342665	0.0278185	7.25696e-35	-0.0458173	0.0144933	0.00157076	0.00157076	0.655777	20
THOC5	eQTL_GTEx_Heart_Left_Ventricle	ENSG00000100296.13	ENSG00000100296	rs5763300		C	T	0.228819	-0.0186	0.0057	0.00110178	-0.431338	0.0342157	1.94617e-36	0.0431216	0.0136502	0.00158289	0.00863414	0.0546752	20
NUTM2B	eQTL_GTEx_Whole_Blood	ENSG00000188199.10	ENSG00000188199	rs4097131		C	T	0.753143	0.0202	0.0062	0.00112175	0.558051	0.0435983	1.64276e-37	0.0361974	0.0114644	0.00159191	0.0168296	0.075303	20
CAV3	eQTL_GTEx_Adipose_Subcutaneous	ENSG00000182533.6	ENSG00000182533	rs2072582		T	G	0.1712	0.0217	0.0065	0.000842437	0.573485	0.0593034	4.02974e-22	0.0378388	0.0119906	0.00160112	0.00160112	0.0566116	7
QPCTL	pQTL_FENLAND	X8866_53_QPCTL	ENSG00000011478	rs17850756		A	G	0.3348	-0.0182	0.0057	0.00140811	-0.2622	0.0131953	7.2981e-88	0.0694127	0.022018	0.00161856	8.84417e-08	0.0557833	20
SRP72	eQTL_GTEx_Muscle_Skeletal	ENSG00000174780.15	ENSG00000174780	rs17086909		T	C	0.07225	-0.0301	0.0089	0.000719543	0.209824	0.0241215	3.3594e-18	-0.143454	0.0455097	0.0016207	0.00750047	0.446585	20
ANKRD13D	eQTL_GTEx_Whole_Blood	ENSG00000172932.14	ENSG00000172932	rs3909167		G	T	0.05605	0.0365	0.0105	0.000508591	0.292722	0.0393034	9.49413e-14	0.124692	0.039585	0.00163286	0.00163286	0.00073413	20
FBXL17	eQTL_GTEx_Whole_Blood	ENSG00000145743.15	ENSG00000145743	rs57268633		T	C	0.152306	0.0241	0.0066	0.000260698	-0.173415	0.0278748	4.93343e-10	-0.138973	0.0441305	0.00163753	0.00163753	0.0816135	20
PITPNA	eQTL_GTEx_Adipose_Subcutaneous	ENSG00000174238.14	ENSG00000174238	rs142675143		T	C	0.033249	0.0562	0.0159	0.000408407	-0.498878	0.0720289	4.32671e-12	-0.112653	0.0357819	0.00164213	0.00164213	0.494135	6
SYPL2	eQTL_GTEx_Adipose_Subcutaneous	ENSG00000143028.8	ENSG00000143028	rs485660		A	G	0.235282	-0.0209	0.0058	0.000314023	0.311424	0.0482144	1.05289e-10	-0.0671111	0.0213263	0.0016503	0.00372686	0.178516	20
PPM1N	eQTL_GTEx_Heart_Atrial_Appendage	ENSG00000213889.10	ENSG00000213889	rs1573606	rs11559024	A	G	0.5612	-0.0173	0.0052	0.000878106	-0.528828	0.055326	1.19595e-21	0.0327138	0.0104117	0.00167777	0.00167777	7.58051e-05	20
RGS19	eQTL_GTEx_Muscle_Skeletal	ENSG00000171700.13	ENSG00000171700	rs4372964		T	C	0.434807	-0.016	0.005	0.00137428	0.535771	0.0323662	1.51309e-61	-0.0298635	0.00950512	0.00167894	0.0072965	0.0238845	20
DDTL	eQTL_GTEx_Whole_Blood	ENSG00000099974.7	ENSG00000099974	rs5751775		C	T	0.592105	0.0168	0.005	0.000779425	0.278213	0.031444	8.91881e-19	0.0603854	0.0192241	0.00168296	0.00168296	0.251494	20
CYB5D2	eQTL_GTEx_Muscle_Skeletal	ENSG00000167740.9	ENSG00000167740	rs897027		G	A	0.20822	0.0193	0.0057	0.000709284	0.255707	0.0304198	4.24408e-17	0.075477	0.0240316	0.00168521	0.00696654	0.779278	20
DDT	eQTL_GTEx_Heart_Atrial_Appendage	ENSG00000099977.13	ENSG00000099977	rs5760119		C	G	0.591928	0.0166	0.005	0.000900174	0.381111	0.0393915	3.85284e-22	0.0435569	0.0138705	0.00168801	0.00940862	0.0706092	20
RABL2A	eQTL_GTEx_Whole_Blood	ENSG00000144134.18	ENSG00000144134	rs793071		G	A	0.47794	-0.0186	0.0051	0.000265259	-0.168195	0.0272492	6.72286e-10	0.110586	0.0352194	0.00168994	0.00168994	0.17627	20
NFATC1	eQTL_GTEx_Muscle_Skeletal	ENSG00000131196.17	ENSG00000131196	rs71359461		C	G	0.47996	-0.0164	0.0051	0.00130133	-0.350411	0.0242747	3.10714e-47	0.0468022	0.0149111	0.00169671	0.00169671	0.917365	15
CDIP1	eQTL_GTEx_Heart_Atrial_Appendage	ENSG00000089486.16	ENSG00000089486	rs11076836		A	G	0.69623	-0.0182	0.0051	0.000358856	0.220805	0.0334811	4.2552e-11	-0.0824257	0.026262	0.00169765	0.00169765	0.0192989	20
MAFF	eQTL_GTEx_Adipose_Subcutaneous	ENSG00000185022.11	ENSG00000185022	rs2267374		T	A	0.545368	0.017	0.0047	0.000298013	0.142797	0.0226195	2.73668e-10	0.11905	0.0379334	0.00169874	0.00169874	0.659734	20
CUX2	eQTL_GTEx_Muscle_Skeletal	ENSG00000111249.13	ENSG00000111249	rs2157873		T	G	0.555633	0.0177	0.005	0.000400127	0.246106	0.0364545	1.46778e-11	0.0719202	0.0229401	0.00171778	0.00171778	0.0298959	7
MLF1	eQTL_GTEx_Heart_Atrial_Appendage	ENSG00000178053.17	ENSG00000178053	rs6803608		C	T	0.511031	-0.0155	0.0047	0.000974204	0.260989	0.0258376	5.46053e-24	-0.0593895	0.0189439	0.00171844	0.00171844	0.315702	20
FRMD3	eQTL_GTEx_Heart_Atrial_Appendage	ENSG00000172159.15	ENSG00000172159	rs1535748		A	C	0.822314	0.0216	0.0061	0.000398638	-0.270609	0.0401335	1.55443e-11	-0.07982	0.0254611	0.00171867	0.00171867	0.29464	20
PLAC9	eQTL_GTEx_Liver	ENSG00000189129.13	ENSG00000189129	rs139029642		T	A	0.140597	-0.0265	0.007	0.000153268	-0.491815	0.088004	2.28972e-08	0.053882	0.0171912	0.00172274	0.00172274	0.545947	20
CENPP	eQTL_GTEx_Whole_Blood	ENSG00000188312.13	ENSG00000188312	rs10992350		T	C	0.158795	-0.0216	0.0065	0.000890304	0.384192	0.0407939	4.60282e-21	-0.0562219	0.0179409	0.00172605	0.00134757	0.105603	20
FADS1	eQTL_GTEx_Muscle_Skeletal	ENSG00000149485.18	ENSG00000149485	rs174561		C	T	0.312613	0.017	0.0051	0.000858121	-0.260852	0.0283916	4.01497e-20	-0.0651711	0.0207983	0.00172747	0.00172747	0.573936	20
PCNX4	eQTL_GTEx_Adipose_Subcutaneous	ENSG00000126773.12	ENSG00000126773	rs1254036		C	A	0.146865	0.0222	0.0065	0.00063692	0.241458	0.0306931	3.63687e-15	0.0919415	0.0293473	0.00173105	0.00173105	0.722611	14
CSTA	eQTL_GTEx_Whole_Blood	ENSG00000121552.3	ENSG00000121552	rs2001548		A	G	0.144636	-0.0244	0.0065	0.000174142	-0.133679	0.0235548	1.3849e-08	0.182527	0.0582982	0.00174261	0.00174261	0.0203412	12
HPR	eQTL_GTEx_Adipose_Subcutaneous	ENSG00000261701.6	ENSG00000261701	rs8047930		T	C	0.179505	0.0201	0.0061	0.00098393	0.495681	0.0500391	3.92523e-23	0.0405503	0.0129693	0.00176816	0.000902923	0.0456207	20
NUTM2B	eQTL_GTEx_Heart_Atrial_Appendage	ENSG00000188199.10	ENSG00000188199	rs4097131		C	T	0.753143	0.0202	0.0062	0.00112175	0.663489	0.0601807	2.89701e-28	0.0304451	0.00974403	0.00178115	0.00926832	0.176172	20
ARHGEF19	eQTL_GTEx_Adipose_Subcutaneous	ENSG00000142632.16	ENSG00000142632	rs221045		T	C	0.729891	0.0164	0.0052	0.00161134	-0.838553	0.0373457	1.17548e-111	-0.0195575	0.00626203	0.00178903	0.00371074	0.47541	20
PRKD2	eQTL_GTEx_Whole_Blood	ENSG00000105287.12	ENSG00000105287	rs3786705		T	C	0.558797	-0.0154	0.0048	0.00133507	-0.204215	0.0150719	7.99371e-42	0.0754107	0.0241546	0.00179625	0.0156909	0.0183192	20
CCDC116	eQTL_GTEx_Heart_Left_Ventricle	ENSG00000161180.10	ENSG00000161180	rs7444		C	T	0.193135	-0.0217	0.0058	0.000183013	-0.373528	0.0664608	1.9065e-08	0.0580947	0.0186535	0.0018431	0.0018431	0.874313	5
APOL6	eQTL_GTEx_Muscle_Skeletal	ENSG00000221963.5	ENSG00000221963	rs5750141		C	T	0.449585	0.0153	0.0047	0.00113265	-0.243353	0.0227728	1.18219e-26	-0.0628716	0.0201898	0.00184549	0.00184549	0.410242	20
MAP9	eQTL_GTEx_Adipose_Subcutaneous	ENSG00000164114.18	ENSG00000164114	rs10027132		T	A	0.546589	0.0154	0.0047	0.00105067	0.306236	0.0306113	1.46353e-23	0.050288	0.0161499	0.00184675	0.00184675	0.626721	20
SEC23B	eQTL_GTEx_Muscle_Skeletal	ENSG00000101310.14	ENSG00000101310	rs2281576		C	G	0.931222	0.0287	0.009	0.00142821	-0.670587	0.0465	3.80474e-47	-0.0427983	0.0137453	0.00184773	0.00495819	0.0837341	20
RPS6KB2	eQTL_GTEx_Heart_Left_Ventricle	ENSG00000175634.14	ENSG00000175634	rs4930427		T	C	0.43615	0.0155	0.0048	0.00124151	-0.420521	0.035869	9.62546e-32	-0.036859	0.0118395	0.0018505	0.0018505	0.0344221	20
THOC5	eQTL_GTEx_Whole_Blood	ENSG00000100296.13	ENSG00000100296	rs5763300		C	T	0.228819	-0.0186	0.0057	0.00110178	-0.154355	0.0149424	5.15723e-25	0.120501	0.0387265	0.00186077	0.00186077	0.1087	20
CENPP	eQTL_GTEx_Muscle_Skeletal	ENSG00000188312.13	ENSG00000188312	rs7860297		G	A	0.156062	-0.0198	0.0063	0.00167307	0.934251	0.0427328	5.89779e-106	-0.0211934	0.00681269	0.00186532	0.0376648	0.0208199	20
ISCU	eQTL_GTEx_Heart_Left_Ventricle	ENSG00000136003.15	ENSG00000136003	rs888556		G	T	0.83815	-0.0222	0.0064	0.000522886	0.189645	0.0270999	2.59631e-12	-0.117061	0.0376656	0.00188422	0.00188422	0.147134	5
ATXN7L2	eQTL_GTEx_Adipose_Visceral_Omentum	ENSG00000162650.16	ENSG00000162650	rs1765756		A	G	0.766164	0.0222	0.0059	0.000168081	0.214433	0.0389064	3.55767e-08	0.103529	0.033315	0.00188627	0.00188627	0.0295814	18
ARHGEF19	eQTL_GTEx_Whole_Blood	ENSG00000142632.16	ENSG00000142632	rs221045		T	C	0.729891	0.0164	0.0052	0.00161134	-0.796641	0.0437612	4.77442e-74	-0.0205864	0.00662464	0.00188642	0.0028512	0.470168	20
NUTM2B	eQTL_GTEx_Adipose_Visceral_Omentum	ENSG00000188199.10	ENSG00000188199	rs4097131		C	T	0.753143	0.0202	0.0062	0.00112175	0.678753	0.0658822	6.86396e-25	0.0297605	0.00958027	0.0018936	0.00874347	0.28991	20
PBLD	eQTL_GTEx_Adipose_Visceral_Omentum	ENSG00000108187.15	ENSG00000108187	rs4633337		T	G	0.845865	-0.0203	0.0062	0.00105964	-0.34683	0.0354551	1.34209e-22	0.0585301	0.0188509	0.0019035	2.57465e-05	0.0172495	20
SLC2A11	eQTL_GTEx_Liver	ENSG00000133460.19	ENSG00000133460	rs5751775		C	T	0.592105	0.0168	0.005	0.000779425	-0.440644	0.0547612	8.50901e-16	-0.038126	0.0122965	0.00193162	0.00193162	0.0976783	20
DDTL	eQTL_GTEx_Heart_Left_Ventricle	ENSG00000099974.7	ENSG00000099974	rs5760119		C	G	0.591928	0.0166	0.005	0.000900174	-0.384431	0.0444423	5.14433e-18	-0.0431807	0.0139313	0.00193819	0.00193819	0.190818	20
PPM1F	eQTL_GTEx_Adipose_Subcutaneous	ENSG00000100034.13	ENSG00000100034	rs151680		C	T	0.472357	0.0188	0.0053	0.000389393	-0.181465	0.0284907	1.89919e-10	-0.103601	0.0334307	0.00194182	0.00194182	0.123773	20
MTMR3	eQTL_GTEx_Adipose_Subcutaneous	ENSG00000100330.15	ENSG00000100330	rs713718		G	T	0.409496	0.0158	0.0048	0.000995956	-0.293907	0.0321935	6.8881e-20	-0.0537585	0.0173608	0.00195795	0.00195795	0.156129	20
NUP160	eQTL_GTEx_Muscle_Skeletal	ENSG00000030066.13	ENSG00000030066	rs1056387		G	T	0.454646	0.0171	0.0047	0.000274446	-0.182579	0.0309621	3.70511e-09	-0.0936581	0.0302478	0.00195909	0.00195909	0.0139959	19
ANKRD13D	eQTL_GTEx_Heart_Left_Ventricle	ENSG00000172932.14	ENSG00000172932	rs116909378		A	T	0.055517	0.0363	0.0106	0.000615868	0.369442	0.0512201	5.4801e-13	0.0982563	0.0317616	0.00197771	0.00197771	0.00101197	20
RRM2B	eQTL_GTEx_Adipose_Subcutaneous	ENSG00000048392.11	ENSG00000048392	rs9649999		T	A	0.242294	-0.0197	0.0056	0.000435046	0.235772	0.0363006	8.30365e-11	-0.0835553	0.0270119	0.0019796	0.00797689	0.00629526	20
GSTM4	pQTL_FENLAND	X18895_54_GSTM4	ENSG00000168765	rs1149178		A	T	0.492665	0.0155	0.005	0.00193521	-0.5636	0.0128	0	-0.0275018	0.0088935	0.00198582	0.0178286	0.293785	20
SGSH	eQTL_GTEx_Heart_Left_Ventricle	ENSG00000181523.12	ENSG00000181523	rs8078181		T	C	0.04135	0.0392	0.0116	0.000726679	0.463943	0.0605289	1.79087e-14	0.0844931	0.0273253	0.00198731	0.00198731	0.215903	8
PITPNA	eQTL_GTEx_Adipose_Visceral_Omentum	ENSG00000174238.14	ENSG00000174238	rs142675143		T	C	0.033249	0.0562	0.0159	0.000408407	-0.383832	0.0602045	1.82406e-10	-0.146418	0.0473647	0.00199284	0.00199284	0.463499	6
SAV1	eQTL_GTEx_Liver	ENSG00000151748.14	ENSG00000151748	rs1494181		T	C	0.534669	-0.0168	0.0048	0.000465258	0.375551	0.0569774	4.36204e-11	-0.0447343	0.0144714	0.0019934	0.0019934	0.0240822	20
RAF1	eQTL_GTEx_Adipose_Subcutaneous	ENSG00000132155.11	ENSG00000132155	rs4684866		G	A	0.756231	-0.0189	0.0055	0.000589579	0.192092	0.0271478	1.48608e-12	-0.0983904	0.0318301	0.00199407	0.00199407	0.00467712	20
PPP2R3C	eQTL_GTEx_Muscle_Skeletal	ENSG00000092020.10	ENSG00000092020	rs28765972		T	C	0.34637	0.0159	0.0049	0.00117493	0.224982	0.0223015	6.2315e-24	0.0706723	0.0228785	0.00200809	0.00200809	0.00244483	20
IZUMO1	eQTL_GTEx_Muscle_Skeletal	ENSG00000182264.8	ENSG00000182264	rs8104897		A	C	0.425063	0.0156	0.0048	0.00115405	-0.485038	0.0488551	3.14221e-23	-0.0321624	0.0104129	0.00201023	0.00677843	0.0143744	19
PRMT7	eQTL_GTEx_Adipose_Subcutaneous	ENSG00000132600.16	ENSG00000132600	rs8044823		A	G	0.54826	-0.0149	0.0047	0.00152327	-0.388092	0.0283715	1.35683e-42	0.038393	0.0124315	0.00201267	0.0457892	0.0617248	20
RGS19	eQTL_GTEx_Heart_Atrial_Appendage	ENSG00000171700.13	ENSG00000171700	rs8126001		T	C	0.490304	-0.0164	0.0049	0.000817093	0.23996	0.0299674	1.17191e-15	-0.0683447	0.0221321	0.00201483	0.00201483	0.0746825	20
ARG2	eQTL_GTEx_Muscle_Skeletal	ENSG00000081181.7	ENSG00000081181	rs8013117		A	G	0.242826	-0.0173	0.0055	0.00165829	0.502715	0.0325728	9.73088e-54	-0.0344131	0.0111655	0.00205549	0.00711605	0.906107	20
APOL6	eQTL_GTEx_Adipose_Subcutaneous	ENSG00000221963.5	ENSG00000221963	rs5755804		T	C	0.37968	0.0185	0.0056	0.000954616	-0.20446	0.0239055	1.20093e-17	-0.0904822	0.0293614	0.00205837	0.00205837	0.539583	18
PPP2R3C	eQTL_GTEx_Adipose_Subcutaneous	ENSG00000092020.10	ENSG00000092020	rs1056879		C	T	0.34635	0.016	0.0049	0.00109346	-0.297568	0.0320756	1.74189e-20	-0.0537692	0.0174571	0.00206942	0.00595076	0.00160447	20
DDT	eQTL_GTEx_Heart_Left_Ventricle	ENSG00000099977.13	ENSG00000099977	rs5760119		C	G	0.591928	0.0166	0.005	0.000900174	0.256534	0.0310896	1.56481e-16	0.0647088	0.0210091	0.00206975	0.0110659	0.144798	20
B4GALT1	pQTL_FENLAND	X13381_49_B4GALT1	ENSG00000086062	rs7019909		T	C	0.10455	-0.0262	0.0084	0.00181437	0.4131	0.0217537	2.06797e-80	-0.0634229	0.0206065	0.00208529	0.000539272	0.434469	20
AKAP1	eQTL_GTEx_Muscle_Skeletal	ENSG00000121057.12	ENSG00000121057	rs4794696		T	C	0.289575	0.0183	0.0056	0.00108365	0.230267	0.0251529	5.45194e-20	0.079473	0.0258226	0.00208636	0.0203787	0.226489	20
ARHGEF19	eQTL_GTEx_Heart_Left_Ventricle	ENSG00000142632.16	ENSG00000142632	rs221052		T	C	0.729999	0.0163	0.0052	0.0017208	-0.606025	0.0383541	3.0723e-56	-0.0268966	0.00874772	0.00210718	0.00148412	0.503726	20
DNAJA3	eQTL_GTEx_Muscle_Skeletal	ENSG00000103423.13	ENSG00000103423	rs6500598		T	G	0.747068	-0.0171	0.0054	0.00154197	0.247797	0.019851	9.261e-36	-0.0690081	0.0224823	0.0021446	0.0021446	0.00112077	20
ARHGEF19	eQTL_GTEx_Muscle_Skeletal	ENSG00000142632.16	ENSG00000142632	rs221052		T	C	0.729999	0.0163	0.0052	0.0017208	-0.504015	0.0333383	1.22837e-51	-0.0323403	0.0105366	0.00214536	0.00134449	0.309424	20
CENPP	eQTL_GTEx_Adipose_Visceral_Omentum	ENSG00000188312.13	ENSG00000188312	rs7860297		G	A	0.156062	-0.0198	0.0063	0.00167307	0.73217	0.0514014	4.87392e-46	-0.0270429	0.00881152	0.00214748	0.000845408	0.050723	20
CENPP	eQTL_GTEx_Heart_Atrial_Appendage	ENSG00000188312.13	ENSG00000188312	rs7860297		G	A	0.156062	-0.0198	0.0063	0.00167307	0.785723	0.055212	5.88148e-46	-0.0251997	0.0082113	0.00214842	0.000252732	0.0844243	20
DMAP1	eQTL_GTEx_Muscle_Skeletal	ENSG00000178028.13	ENSG00000178028	rs12419		C	T	0.295135	-0.0162	0.0052	0.00183705	0.466106	0.0266011	9.72679e-69	-0.034756	0.0113312	0.00216016	0.0207236	0.587185	20
SEC23B	eQTL_GTEx_Adipose_Subcutaneous	ENSG00000101310.14	ENSG00000101310	rs2281576		C	G	0.931222	0.0287	0.009	0.00142821	-0.459446	0.0413886	1.24344e-28	-0.0624665	0.020381	0.00217719	0.010823	0.101077	20
ASAH2	eQTL_GTEx_Liver	ENSG00000188611.14	ENSG00000188611	rs13189		T	C	0.78515	0.0185	0.0056	0.000954616	0.883407	0.107941	2.74246e-16	0.0209416	0.00683605	0.00218828	0.00218828	0.617757	20
KATNAL2	eQTL_GTEx_Adipose_Visceral_Omentum	ENSG00000167216.16	ENSG00000167216	rs16949623		T	C	0.041888	0.0372	0.0115	0.00121735	-0.742075	0.0781892	2.2935e-21	-0.0501297	0.0163725	0.00219993	0.000254608	0.382316	20
CENPP	eQTL_GTEx_Adipose_Subcutaneous	ENSG00000188312.13	ENSG00000188312	rs10992314		T	C	0.156992	-0.0199	0.0064	0.00187484	0.905113	0.0515523	5.24098e-69	-0.0219862	0.00718097	0.00220061	9.52257e-05	0.0161752	20
SGSH	eQTL_GTEx_Muscle_Skeletal	ENSG00000181523.12	ENSG00000181523	rs8078181		T	C	0.04135	0.0392	0.0116	0.000726679	0.438213	0.0606294	4.91129e-13	0.0894542	0.0292216	0.00220423	0.0106748	0.0313995	14
ARHGEF19	eQTL_GTEx_Heart_Atrial_Appendage	ENSG00000142632.16	ENSG00000142632	rs221052		T	C	0.729999	0.0163	0.0052	0.0017208	-0.513015	0.0362978	2.36078e-45	-0.031773	0.0103825	0.0022115	0.0022115	0.431182	20
DDTL	eQTL_GTEx_Heart_Atrial_Appendage	ENSG00000099974.7	ENSG00000099974	rs5751775		C	T	0.592105	0.0168	0.005	0.000779425	-0.323201	0.0436183	1.26532e-13	-0.05198	0.0169865	0.00221274	0.00221274	0.08528	20
TMEM199	eQTL_GTEx_Adipose_Subcutaneous	ENSG00000244045.12	ENSG00000244045	rs11080055		C	A	0.51845	-0.0158	0.0048	0.000995956	0.263167	0.031723	1.07878e-16	-0.0600379	0.0196227	0.00221623	0.00221623	0.729436	20
CYB5D2	eQTL_GTEx_Heart_Left_Ventricle	ENSG00000167740.9	ENSG00000167740	rs8066337		C	T	0.207985	0.0191	0.0057	0.00080556	0.303488	0.0405327	7.02033e-14	0.0629349	0.0205767	0.00222405	0.00222405	0.547247	20
HELZ	eQTL_GTEx_Adipose_Subcutaneous	ENSG00000198265.11	ENSG00000198265	rs7210441		A	G	0.17733	0.0242	0.0068	0.00037252	-0.149406	0.0249954	2.26808e-09	-0.161975	0.0529697	0.00222914	0.00222914	0.00255905	12
ZNF697	eQTL_GTEx_Adipose_Subcutaneous	ENSG00000143067.4	ENSG00000143067	rs12129705		T	A	0.121433	0.0286	0.008	0.000350228	-0.290349	0.0492588	3.76141e-09	-0.0985021	0.0322248	0.00223773	0.00223773	0.688492	12
CENPP	eQTL_GTEx_Heart_Left_Ventricle	ENSG00000188312.13	ENSG00000188312	rs7860297		G	A	0.156062	-0.0198	0.0063	0.00167307	0.839558	0.0638991	1.97334e-39	-0.0235838	0.00771565	0.00223844	0.000115931	0.043238	20
NRBP1	eQTL_GTEx_Whole_Blood	ENSG00000115216.13	ENSG00000115216	rs780108		C	T	0.446223	0.0154	0.0047	0.00105067	-0.156823	0.0184916	2.23718e-17	-0.0981999	0.0321292	0.00224005	0.00224005	0.0548566	20
BAX	eQTL_GTEx_Whole_Blood	ENSG00000087088.19	ENSG00000087088	rs7259013		C	A	0.384075	-0.0177	0.0051	0.00051932	-0.115258	0.0178755	1.13478e-10	0.153569	0.0502513	0.00224303	0.00224303	0.208419	9
MAST3	eQTL_GTEx_Whole_Blood	ENSG00000099308.10	ENSG00000099308	rs273504	rs60146811	G	A	0.42006	-0.0168	0.005	0.000779425	-0.114186	0.0155504	2.08941e-13	0.147128	0.0481547	0.00224815	0.00224815	0.0241465	20
RPS9	eQTL_GTEx_Whole_Blood	ENSG00000170889.13	ENSG00000170889	rs3889084		T	C	0.405618	-0.0159	0.0051	0.00182301	-0.251768	0.0165338	2.3254e-52	0.0631534	0.0206769	0.00225594	0.000126139	0.00682066	8
GPR160	eQTL_GTEx_Adipose_Subcutaneous	ENSG00000173890.16	ENSG00000173890	rs60284850		T	C	0.408425	0.0169	0.0049	0.000562709	0.155291	0.0237416	6.1158e-11	0.108828	0.0356716	0.00228209	0.00228209	0.0817079	20
CDIP1	eQTL_GTEx_Heart_Left_Ventricle	ENSG00000089486.16	ENSG00000089486	rs4786515		A	T	0.694775	-0.0181	0.0051	0.000386668	0.230487	0.0386393	2.44505e-09	-0.0785294	0.0257472	0.00228832	0.00228832	0.0234421	20
NUTM2B	eQTL_GTEx_Liver	ENSG00000188199.10	ENSG00000188199	rs4097131		C	T	0.753143	0.0202	0.0062	0.00112175	0.769307	0.0893314	7.19032e-18	0.0262574	0.00861667	0.00230924	0.00230924	0.0609976	20
ANKRD13D	eQTL_GTEx_Heart_Atrial_Appendage	ENSG00000172932.14	ENSG00000172932	rs116909378		A	T	0.055517	0.0363	0.0106	0.000615868	0.37629	0.0568022	3.48259e-11	0.0964682	0.0317111	0.00234937	0.00234937	0.003211	20
BTBD11	eQTL_GTEx_Liver	ENSG00000151136.14	ENSG00000151136	rs1362653		T	A	0.315172	-0.0175	0.0053	0.000960368	0.531111	0.0681121	6.30961e-15	-0.0329498	0.0108369	0.00236167	0.00236167	0.492018	10
ATP6V1A	eQTL_GTEx_Muscle_Skeletal	ENSG00000114573.9	ENSG00000114573	rs891574		A	C	0.337283	0.0177	0.0052	0.000664442	-0.173193	0.0256317	1.40884e-11	-0.102198	0.0336187	0.00236643	0.00236643	0.417648	6
CAV3	eQTL_GTEx_Adipose_Visceral_Omentum	ENSG00000182533.6	ENSG00000182533	rs2072582		T	G	0.1712	0.0217	0.0065	0.000842437	0.398801	0.0542519	1.96862e-13	0.0544131	0.017901	0.00236838	0.00236838	0.0586681	5
AP2M1	eQTL_GTEx_Heart_Left_Ventricle	ENSG00000161203.13	ENSG00000161203	rs4912474		A	C	0.336743	-0.0166	0.005	0.000900174	0.179726	0.0238854	5.29121e-14	-0.0923628	0.0304078	0.0023857	0.0023857	0.193673	20
DMPK	eQTL_GTEx_Adipose_Subcutaneous	ENSG00000104936.17	ENSG00000104936	rs2341097		T	C	0.366938	-0.0163	0.0049	0.000879344	-0.149193	0.0201342	1.26353e-13	0.109254	0.0360011	0.00240734	0.00240734	0.0196533	20
ASAH2	eQTL_GTEx_Heart_Atrial_Appendage	ENSG00000188611.14	ENSG00000188611	rs10761448		C	A	0.772468	0.0179	0.0058	0.00202728	0.999659	0.0602792	9.12339e-62	0.0179061	0.00590159	0.00241243	0.00235549	0.709134	20
FOLH1	eQTL_GTEx_Heart_Atrial_Appendage	ENSG00000086205.16	ENSG00000086205	rs2734002		G	A	0.417951	0.0155	0.0047	0.000974204	0.340099	0.0441532	1.33219e-14	0.045575	0.0150329	0.00243188	0.00826714	0.182442	20
CORO2B	eQTL_GTEx_Whole_Blood	ENSG00000103647.12	ENSG00000103647	rs8024177		G	T	0.32615	0.0176	0.0052	0.000712781	-0.272528	0.0399723	9.23638e-12	-0.0645805	0.0213024	0.00243253	0.00243253	0.281223	12
TMEM199	eQTL_GTEx_Adipose_Visceral_Omentum	ENSG00000244045.12	ENSG00000244045	rs708100		A	G	0.517562	-0.0171	0.0049	0.000483389	0.201116	0.0330219	1.1264e-09	-0.0850256	0.0280803	0.00246228	0.00246228	0.692457	9
NDUFAF6	eQTL_GTEx_Heart_Left_Ventricle	ENSG00000156170.12	ENSG00000156170	rs10097617		C	T	0.530846	0.0153	0.0047	0.00113265	0.208747	0.0253237	1.67753e-16	0.0732945	0.0242074	0.00246365	0.0126769	0.0153104	20
NRBP1	eQTL_GTEx_Adipose_Visceral_Omentum	ENSG00000115216.13	ENSG00000115216	rs1260338		G	A	0.446312	0.0156	0.0047	0.000902923	-0.219653	0.0299252	2.13467e-13	-0.0710211	0.0234834	0.00249198	0.00249198	0.0471713	20
KRTCAP3	eQTL_GTEx_Whole_Blood	ENSG00000157992.12	ENSG00000157992	rs10207700		C	T	0.39445	0.0164	0.005	0.00103807	0.284465	0.0364246	5.73284e-15	0.0576521	0.0190641	0.00249365	0.00249365	0.013479	20
MTMR3	eQTL_GTEx_Heart_Atrial_Appendage	ENSG00000100330.15	ENSG00000100330	rs713718		G	T	0.409496	0.0158	0.0048	0.000995956	-0.330852	0.0433358	2.26493e-14	-0.0477555	0.015799	0.00250539	0.00250539	0.184022	20
TP53INP1	eQTL_GTEx_Whole_Blood	ENSG00000164938.13	ENSG00000164938	rs10097617		C	T	0.530846	0.0153	0.0047	0.00113265	-0.106633	0.0131202	4.38723e-16	-0.143483	0.0474806	0.00251171	0.00251171	0.140293	20
ARL4D	eQTL_GTEx_Adipose_Subcutaneous	ENSG00000175906.4	ENSG00000175906	rs62080669		T	C	0.226649	0.021	0.0059	0.000371813	0.23041	0.0403032	1.08478e-08	0.0911419	0.0301638	0.00251476	0.00251476	0.719845	8
IFT88	eQTL_GTEx_Whole_Blood	ENSG00000032742.17	ENSG00000032742	rs9315735		G	C	0.519217	-0.0146	0.0047	0.00189391	-0.473831	0.0365952	2.41455e-38	0.0308127	0.0102006	0.00252219	0.00252219	0.746401	20
SUSD4	eQTL_GTEx_Liver	ENSG00000143502.14	ENSG00000143502	rs61837633		T	G	0.404462	0.0154	0.0048	0.00133507	-0.549753	0.0622051	9.76688e-19	-0.0280126	0.00928873	0.00256335	0.00256335	0.443111	20
DHRS7	eQTL_GTEx_Muscle_Skeletal	ENSG00000100612.13	ENSG00000100612	rs1254035		T	C	0.14619	0.0217	0.0065	0.000842437	-0.157327	0.0224843	2.61118e-12	-0.137929	0.0457768	0.00258607	0.00258607	0.489114	20
APOL5	eQTL_GTEx_Adipose_Subcutaneous	ENSG00000128313.2	ENSG00000128313	rs5755807		T	C	0.451439	0.0157	0.0049	0.00135494	-0.410046	0.0462942	8.19077e-19	-0.0382884	0.0127077	0.00258675	0.00258675	0.431031	20
RPS9	eQTL_GTEx_Adipose_Subcutaneous	ENSG00000170889.13	ENSG00000170889	rs158366		G	C	0.402586	-0.0157	0.0051	0.00208093	-0.299139	0.020569	6.44947e-48	0.052484	0.0174267	0.0025979	0.0025979	0.0208994	9
ART1	eQTL_GTEx_Heart_Left_Ventricle	ENSG00000129744.2	ENSG00000129744	rs28519597		G	C	0.550045	-0.0164	0.0051	0.00130133	-0.477218	0.0558163	1.23313e-17	0.0343658	0.0114178	0.00261387	0.00261387	0.611159	18
RPS9	eQTL_GTEx_Adipose_Visceral_Omentum	ENSG00000170889.13	ENSG00000170889	rs158366		G	C	0.402586	-0.0157	0.0051	0.00208093	-0.317473	0.0223986	1.33108e-45	0.049453	0.0164389	0.00262718	0.00262718	0.00856069	7
PREP	pQTL_FENLAND	X14273_19_PREP	ENSG00000085377	rs12192054		A	C	0.8638	-0.0209	0.0067	0.00181218	0.2176	0.0193069	1.83399e-29	-0.0960478	0.031948	0.00264381	0.00150648	0.0905607	20
AP1M1	eQTL_GTEx_Whole_Blood	ENSG00000072958.8	ENSG00000072958	rs12461408		T	C	0.804134	-0.0184	0.0059	0.00181685	0.189439	0.0168002	1.72376e-29	-0.0971289	0.0323138	0.00264882	0.00264882	0.774614	19
POLR3H	eQTL_GTEx_Muscle_Skeletal	ENSG00000100413.16	ENSG00000100413	rs11912852		T	G	0.291107	0.0175	0.0055	0.00146354	0.297254	0.0324434	5.08398e-20	0.0588722	0.0195867	0.00264944	0.00264944	0.0748088	20
IGF1R	eQTL_GTEx_Heart_Left_Ventricle	ENSG00000140443.13	ENSG00000140443	rs4965428		C	G	0.60322	0.0165	0.0048	0.000587111	0.234858	0.0379428	6.02431e-10	0.0702552	0.0233781	0.00265425	0.00265425	0.0337419	12
RAB11FIP4	eQTL_GTEx_Whole_Blood	ENSG00000131242.17	ENSG00000131242	rs72815694		G	C	0.060946	0.032	0.0105	0.00230662	-0.874218	0.0514289	8.41355e-65	-0.0366041	0.0122022	0.00270167	0.0169355	0.48858	20
ARHGEF19	eQTL_GTEx_Adipose_Visceral_Omentum	ENSG00000142632.16	ENSG00000142632	rs221063		G	T	0.73135	0.0158	0.0052	0.0023779	-0.788593	0.0420718	2.16734e-78	-0.0200357	0.0066801	0.00270592	0.00157634	0.517459	20
EIF2B5	eQTL_GTEx_Muscle_Skeletal	ENSG00000145191.12	ENSG00000145191	rs844540		T	A	0.330472	-0.0175	0.0051	0.000600535	0.135952	0.0220267	6.7368e-10	-0.128722	0.0429207	0.00270811	0.00270811	0.0386418	15
RPS9	eQTL_GTEx_Heart_Atrial_Appendage	ENSG00000170889.13	ENSG00000170889	rs158366		G	C	0.402586	-0.0157	0.0051	0.00208093	-0.368951	0.0282989	7.47151e-39	0.0425531	0.0142031	0.00273505	0.00273505	0.00524458	8
PLEC	eQTL_GTEx_Adipose_Subcutaneous	ENSG00000178209.14	ENSG00000178209	rs6988767		G	A	0.403287	0.0153	0.005	0.00221337	-0.364978	0.024832	6.64967e-49	-0.0419203	0.0139932	0.00273758	0.00435126	0.669122	20
RPS9	eQTL_GTEx_Muscle_Skeletal	ENSG00000170889.13	ENSG00000170889	rs35740980		A	C	0.405172	-0.0157	0.0051	0.00208093	-0.23365	0.0180991	3.98154e-38	0.0671945	0.0224395	0.00274923	0.00830502	0.00982739	6
ZNF697	eQTL_GTEx_Whole_Blood	ENSG00000143067.4	ENSG00000143067	rs12129705		T	A	0.121433	0.0286	0.008	0.000350228	-0.30761	0.0561158	4.21259e-08	-0.0929749	0.0310489	0.00274928	0.00274928	0.671512	8
VNN2	eQTL_GTEx_Adipose_Subcutaneous	ENSG00000112303.13	ENSG00000112303	rs2300078		G	A	0.545783	-0.0163	0.0053	0.0021017	-0.502919	0.0384855	5.03379e-39	0.0324108	0.0108264	0.00275634	0.00275634	0.0281801	20
CDIP1	eQTL_GTEx_Adipose_Visceral_Omentum	ENSG00000089486.16	ENSG00000089486	rs1659499		A	G	0.2999	0.0177	0.0054	0.00104628	-0.303578	0.0414109	2.2867e-13	-0.0583046	0.0194849	0.00276891	0.00276891	0.0239411	20
RPS9	eQTL_GTEx_Heart_Left_Ventricle	ENSG00000170889.13	ENSG00000170889	rs3810232		C	A	0.403494	-0.0156	0.0051	0.00222208	-0.348885	0.0243256	1.19025e-46	0.0447139	0.0149468	0.0027757	0.012863	0.00357987	7
CSDC2	eQTL_GTEx_Liver	ENSG00000172346.14	ENSG00000172346	rs738247		G	A	0.367038	0.0166	0.0049	0.000704671	-0.581054	0.0913241	1.98434e-10	-0.0285688	0.00955385	0.00278714	0.00278714	0.578952	20
LRCH1	eQTL_GTEx_Whole_Blood	ENSG00000136141.14	ENSG00000136141	rs4942557		A	G	0.755331	0.0191	0.0056	0.000647929	-0.13853	0.0222949	5.1805e-10	-0.137876	0.0461142	0.00279079	0.00279079	0.604394	20
FCHO2	eQTL_GTEx_Heart_Atrial_Appendage	ENSG00000157107.13	ENSG00000157107	rs61216603		T	G	0.538516	0.0157	0.0048	0.00107231	-0.205227	0.0278671	1.77815e-13	-0.0765007	0.0255918	0.00279647	0.00279647	0.173624	20
PRRX1	eQTL_GTEx_Muscle_Skeletal	ENSG00000116132.11	ENSG00000116132	rs651822		T	G	0.307404	-0.0164	0.005	0.00103807	0.247341	0.0340584	3.80691e-13	-0.0663052	0.0221812	0.0027966	0.0027966	0.0123821	14
LILRB3	eQTL_GTEx_Whole_Blood	ENSG00000204577.11	ENSG00000204577	rs3852887	rs12975366	A	G	0.405778	-0.0154	0.005	0.00207001	-0.213042	0.0171753	2.4863e-35	0.0722862	0.0241823	0.00279685	3.69813e-06	0.00393665	5
TMEM52	eQTL_GTEx_Liver	ENSG00000178821.12	ENSG00000178821	rs2803296		C	G	0.54958	0.0164	0.0047	0.000484175	0.352416	0.0609784	7.49845e-09	0.0465359	0.0155788	0.00281607	0.00281607	0.00285673	18
METTL5	eQTL_GTEx_Heart_Atrial_Appendage	ENSG00000138382.14	ENSG00000138382	rs3769767		A	G	0.247608	0.018	0.0056	0.00130769	0.315873	0.0391323	6.91945e-16	0.0569849	0.0190825	0.00282437	0.00282437	0.249153	20
RORA	eQTL_GTEx_Muscle_Skeletal	ENSG00000069667.15	ENSG00000069667	rs1834336		T	C	0.356258	-0.0173	0.005	0.000540175	0.114245	0.0193273	3.39885e-09	-0.151429	0.0507119	0.00282596	0.00282596	0.407553	14
PPP2R3C	eQTL_GTEx_Liver	ENSG00000092020.10	ENSG00000092020	rs74970204		G	T	0.34637	0.0163	0.0049	0.000879344	0.493429	0.0730184	1.40302e-11	0.0330341	0.0110685	0.00284028	0.00284028	0.0359487	20
MAPK9	eQTL_GTEx_Adipose_Subcutaneous	ENSG00000050748.17	ENSG00000050748	rs6601106		C	T	0.602353	0.0153	0.0048	0.00143509	-0.231696	0.0272867	2.04575e-17	-0.0660348	0.0221284	0.00284352	0.00284352	0.531754	20
ANKRD13D	eQTL_GTEx_Liver	ENSG00000172932.14	ENSG00000172932	rs116909378		A	T	0.055517	0.0363	0.0106	0.000615868	0.599198	0.0987853	1.31412e-09	0.060581	0.020315	0.00286292	0.00286292	0.00670739	20
UQCC1	eQTL_GTEx_Muscle_Skeletal	ENSG00000101019.21	ENSG00000101019	rs6088818		G	A	0.6316	-0.0147	0.0048	0.00219497	0.247674	0.0189189	3.68836e-39	-0.0593522	0.0199035	0.00286379	0.00300241	0.0670522	20
METTL5	eQTL_GTEx_Heart_Left_Ventricle	ENSG00000138382.14	ENSG00000138382	rs3769767		A	G	0.247608	0.018	0.0056	0.00130769	0.264113	0.0330699	1.38819e-15	0.0681526	0.0228558	0.00286514	0.00286514	0.452161	20
PCCB	eQTL_GTEx_Whole_Blood	ENSG00000114054.13	ENSG00000114054	rs1609391		A	G	0.417965	-0.0167	0.0051	0.00105846	0.172948	0.0239679	5.36054e-13	-0.0965608	0.0323829	0.00286516	0.00286516	0.555652	20
CNN2	eQTL_GTEx_Adipose_Visceral_Omentum	ENSG00000064666.14	ENSG00000064666	rs8108847		G	A	0.42427	0.0174	0.0051	0.000645438	-0.209608	0.034178	8.63239e-10	-0.0830121	0.0278427	0.00286875	0.000750701	0.233397	20
DHODH	eQTL_GTEx_Muscle_Skeletal	ENSG00000102967.11	ENSG00000102967	rs35461039		A	G	0.177585	0.0212	0.0065	0.00110809	-0.253215	0.0344712	2.047e-13	-0.0837233	0.0280864	0.00287388	0.00322252	0.438298	20
RPS6KB2	eQTL_GTEx_Liver	ENSG00000175634.14	ENSG00000175634	rs4930427		T	C	0.43615	0.0155	0.0048	0.00124151	-0.342866	0.0443905	1.12854e-14	-0.0452072	0.0151739	0.00288931	0.00288931	0.0247078	20
SULT2A1	pQTL_FENLAND	X9829_91_SULT2A1	ENSG00000105398	rs10426201		A	G	0.83425	0.0189	0.0062	0.00230073	0.2468	0.0175649	7.61995e-45	0.0765802	0.025706	0.00289114	0.00347811	0.222367	20
GOLGA4	eQTL_GTEx_Muscle_Skeletal	ENSG00000144674.16	ENSG00000144674	rs4678962		T	A	0.405024	0.016	0.0052	0.00209149	0.198507	0.0168794	6.25094e-32	0.0806017	0.0270773	0.00291345	0.00291345	0.874556	20
PANO1	eQTL_GTEx_Adipose_Subcutaneous	ENSG00000274897.2	ENSG00000288675	rs72844798		A	G	0.20195	0.0201	0.0061	0.00098393	0.33337	0.0480592	4.01504e-12	0.0602934	0.0202575	0.00291707	0.00291707	0.787996	20
TXNL4B	eQTL_GTEx_Adipose_Subcutaneous	ENSG00000140830.8	ENSG00000140830	rs8047930		T	C	0.179505	0.0201	0.0061	0.00098393	0.328168	0.0473514	4.19406e-12	0.0612491	0.020582	0.00292171	0.00292171	0.403982	20
RAB2A	eQTL_GTEx_Liver	ENSG00000104388.14	ENSG00000104388	rs629268		T	C	0.369017	0.0154	0.0048	0.00133507	0.313801	0.0395703	2.18778e-15	0.0490757	0.0165007	0.002938	0.002938	0.240476	20
ART5	eQTL_GTEx_Heart_Left_Ventricle	ENSG00000167311.13	ENSG00000167311	rs28519597		G	C	0.550045	-0.0164	0.0051	0.00130133	-0.350818	0.0448796	5.4156e-15	0.0467479	0.0157195	0.00294061	0.00294061	0.790366	20
XAB2	eQTL_GTEx_Muscle_Skeletal	ENSG00000076924.11	ENSG00000076924	rs2335521		C	T	0.143065	0.0199	0.0066	0.00256851	-0.457045	0.025741	1.56175e-70	-0.0435406	0.0146473	0.00295293	0.0225066	0.148727	20
PAQR5	eQTL_GTEx_Whole_Blood	ENSG00000137819.13	ENSG00000137819	rs11633707		A	G	0.636005	-0.0162	0.0052	0.00183705	-0.454792	0.0459298	4.08434e-23	0.0356207	0.0119864	0.00296089	0.00296089	0.777776	20
WBP4	eQTL_GTEx_Heart_Atrial_Appendage	ENSG00000120688.8	ENSG00000120688	rs9594483		A	T	0.422635	-0.0155	0.0048	0.00124151	-0.260216	0.0344049	3.92821e-14	0.0595659	0.0200571	0.0029798	0.0111492	0.0394569	20
MTOR	eQTL_GTEx_Whole_Blood	ENSG00000198793.12	ENSG00000198793	rs2295079		G	C	0.69433	0.0171	0.0055	0.00187664	-0.210234	0.021065	1.85993e-23	-0.0813379	0.0274014	0.00299366	0.00299366	0.343298	20
ARHGEF19	eQTL_GTEx_Liver	ENSG00000142632.16	ENSG00000142632	rs221063		G	T	0.73135	0.0158	0.0052	0.0023779	-1.06359	0.0790949	3.20541e-41	-0.0148553	0.00501236	0.00303922	0.00303922	0.277292	20
AGPAT2	eQTL_GTEx_Whole_Blood	ENSG00000169692.12	ENSG00000169692	rs12553230		T	C	0.114125	0.0253	0.0079	0.00136225	-0.142286	0.0181952	5.28392e-15	-0.177811	0.0599976	0.0030403	0.0030403	0.127884	12
POLR3H	eQTL_GTEx_Heart_Atrial_Appendage	ENSG00000100413.16	ENSG00000100413	rs11912852		T	G	0.291107	0.0175	0.0055	0.00146354	0.295079	0.0363066	4.385e-16	0.0593062	0.0200165	0.00304798	0.00304798	0.0516747	20
SNX13	eQTL_GTEx_Whole_Blood	ENSG00000071189.21	ENSG00000071189	rs2714869		C	T	0.394003	-0.0167	0.0048	0.000502976	0.066272	0.0117903	1.89974e-08	-0.251992	0.0851808	0.00309325	0.00309325	0.00235853	15
RANGAP1	eQTL_GTEx_Muscle_Skeletal	ENSG00000100401.19	ENSG00000100401	rs13053356		T	C	0.239562	0.02	0.0059	0.000699359	-0.121354	0.0200386	1.39534e-09	-0.164807	0.0557163	0.00309675	0.00309675	0.0564824	20
SEC23B	eQTL_GTEx_Heart_Left_Ventricle	ENSG00000101310.14	ENSG00000101310	rs2281576		C	G	0.931222	0.0287	0.009	0.00142821	-0.436803	0.0556323	4.10742e-15	-0.0657047	0.0222388	0.00313169	0.00313169	0.300659	20
APOC2	eQTL_GTEx_Heart_Atrial_Appendage	ENSG00000234906.9	ENSG00000234906	rs2288911		G	T	0.496422	0.0156	0.005	0.00180851	0.600192	0.0652967	3.86444e-20	0.0259917	0.0087975	0.00313237	0.00313237	0.395628	16
LUZP1	eQTL_GTEx_Adipose_Subcutaneous	ENSG00000169641.13	ENSG00000169641	rs2776819		T	A	0.450045	0.0162	0.0047	0.00056725	-0.142787	0.0249367	1.02841e-08	-0.113456	0.0384197	0.00314644	0.0150076	0.362832	20
FADS2	eQTL_GTEx_Muscle_Skeletal	ENSG00000134824.13	ENSG00000134824	rs174559		A	G	0.283447	0.0168	0.0053	0.00152538	0.287882	0.0354563	4.68662e-16	0.0583572	0.0197636	0.00314939	0.00314939	0.0910291	20
RABGAP1	eQTL_GTEx_Heart_Atrial_Appendage	ENSG00000011454.16	ENSG00000011454	rs10985911		C	T	0.073752	-0.0323	0.0095	0.000673859	-0.268815	0.045149	2.61737e-09	0.120157	0.0406966	0.00315202	0.00315202	0.208137	17
UQCC1	eQTL_GTEx_Adipose_Subcutaneous	ENSG00000101019.21	ENSG00000101019	rs6142377		G	A	0.631655	-0.0148	0.0048	0.00204696	0.336161	0.0328455	1.38752e-24	-0.0440265	0.0149128	0.00315449	0.00315449	0.100841	20
CNN2	eQTL_GTEx_Adipose_Subcutaneous	ENSG00000064666.14	ENSG00000064666	rs8108847		G	A	0.42427	0.0174	0.0051	0.000645438	-0.191522	0.0326242	4.34343e-09	-0.0908512	0.0307992	0.00317991	0.00317991	0.269763	20
RAB2A	eQTL_GTEx_Adipose_Subcutaneous	ENSG00000104388.14	ENSG00000104388	rs12681129		A	T	0.376226	0.0153	0.0048	0.00143509	0.149849	0.0192653	7.35801e-15	0.102103	0.0346176	0.00318343	0.00318343	0.418069	20
MX1	pQTL_FENLAND	X17460_51_MX1	ENSG00000157601	rs464138		A	C	0.593778	0.0142	0.0048	0.00309307	0.4531	0.013	3.72326e-266	0.0313397	0.0106318	0.00320112	0.191384	0.566508	20
APOL6	eQTL_GTEx_Heart_Left_Ventricle	ENSG00000221963.5	ENSG00000221963	rs5755807		T	C	0.451439	0.0157	0.0049	0.00135494	-0.260861	0.0347027	5.60366e-14	-0.0601853	0.0204191	0.0032036	0.0032036	0.318111	18
RPS6KB2	eQTL_GTEx_Heart_Atrial_Appendage	ENSG00000175634.14	ENSG00000175634	rs872375		A	G	0.433333	0.015	0.0048	0.00177805	-0.324346	0.03659	7.69645e-19	-0.0462469	0.0156917	0.00320646	0.00320646	0.0913494	20
AIP	eQTL_GTEx_Heart_Atrial_Appendage	ENSG00000110711.9	ENSG00000110711	rs2256154		T	C	0.6593	-0.0184	0.0053	0.000517178	0.160642	0.0288207	2.4917e-08	-0.11454	0.038869	0.00321047	0.00321047	0.367599	13
SNX17	eQTL_GTEx_Muscle_Skeletal	ENSG00000115234.10	ENSG00000115234	rs4582		G	A	0.394658	0.0143	0.0048	0.00289033	-0.483974	0.0243291	4.69653e-88	-0.029547	0.0100285	0.0032159	0.0179467	0.000324414	20
EPPK1	eQTL_GTEx_Adipose_Subcutaneous	ENSG00000261150.2	ENSG00000261150	rs111403659		A	T	0.121944	-0.0278	0.008	0.000510853	-0.340809	0.0613796	2.81646e-08	0.0815706	0.0276917	0.00322253	0.00322253	0.582831	4
C1orf159	eQTL_GTEx_Heart_Atrial_Appendage	ENSG00000131591.17	ENSG00000131591	rs9442371		T	C	0.574367	-0.0162	0.0049	0.000945967	0.176689	0.0273481	1.04193e-10	-0.0916865	0.0311525	0.00324887	0.00324887	0.334791	20
IZUMO1	eQTL_GTEx_Heart_Left_Ventricle	ENSG00000182264.8	ENSG00000182264	rs8105137		A	G	0.425141	0.0154	0.005	0.00207001	-0.557256	0.0558964	2.0738e-23	-0.0276354	0.00939098	0.00325298	0.0100938	0.0131041	20
LRCH1	eQTL_GTEx_Adipose_Subcutaneous	ENSG00000136141.14	ENSG00000136141	rs1886219		T	A	0.754697	0.0187	0.0058	0.00126352	-0.188664	0.0262953	7.24068e-13	-0.099118	0.0337038	0.00327308	0.00327308	0.866024	20
NUDT2	eQTL_GTEx_Adipose_Subcutaneous	ENSG00000164978.17	ENSG00000164978	rs10971957		T	C	0.600261	0.0146	0.0049	0.00288633	0.770762	0.0421332	9.32674e-75	0.0189423	0.00644112	0.00327325	0.0238215	0.39497	20
POLR3H	eQTL_GTEx_Adipose_Visceral_Omentum	ENSG00000100413.16	ENSG00000100413	rs11912852		T	G	0.291107	0.0175	0.0055	0.00146354	0.149495	0.0194136	1.35496e-14	0.117061	0.0398074	0.00327498	0.00327498	0.139252	20
SLC4A11	eQTL_GTEx_Muscle_Skeletal	ENSG00000088836.12	ENSG00000088836	rs4507156		T	C	0.28215	-0.0168	0.0053	0.00152538	0.322678	0.0409918	3.49655e-15	-0.0520643	0.0177067	0.00327821	0.0112632	0.587763	20
RGS19	eQTL_GTEx_Heart_Left_Ventricle	ENSG00000171700.13	ENSG00000171700	rs4408777		G	A	0.43535	-0.0146	0.0047	0.00189391	0.265072	0.0292294	1.20467e-19	-0.0550794	0.0187424	0.00329532	0.00329532	0.121743	20
AIP	eQTL_GTEx_Muscle_Skeletal	ENSG00000110711.9	ENSG00000110711	rs11601325		A	G	0.4244	0.0152	0.0048	0.00154197	-0.155535	0.0198414	4.54464e-15	-0.0977272	0.0332842	0.00332322	0.00332322	0.0173877	20
GXYLT1	pQTL_FENLAND	X8229_1_GXYLT1	ENSG00000151233	rs139695917		T	C	0.989651	-0.0688	0.0233	0.00314916	-1.6732	0.0605	2.35064e-168	0.0411188	0.0140046	0.00332365	0.0497769	0.096192	17
RGS19	eQTL_GTEx_Adipose_Subcutaneous	ENSG00000171700.13	ENSG00000171700	rs8121509		C	T	0.45255	-0.0155	0.0049	0.0015601	0.191964	0.0243865	3.49755e-15	-0.0807443	0.0275095	0.00333396	0.00333396	0.162155	20
CHRNA10	eQTL_GTEx_Heart_Left_Ventricle	ENSG00000129749.3	ENSG00000129749	rs28519597		G	C	0.550045	-0.0164	0.0051	0.00130133	-0.40381	0.0562722	7.17775e-13	0.0406132	0.0138398	0.00334066	0.00334066	0.619008	14
STX17	eQTL_GTEx_Muscle_Skeletal	ENSG00000136874.10	ENSG00000136874	rs2791336		G	C	0.545901	-0.0154	0.0047	0.00105067	-0.143696	0.0218583	4.89932e-11	0.107171	0.0365455	0.00336215	0.00336215	0.240438	20
PPM1N	eQTL_GTEx_Heart_Left_Ventricle	ENSG00000213889.10	ENSG00000213889	rs1573606	rs11559024	A	G	0.5612	-0.0173	0.0052	0.000878106	-0.352856	0.0570463	6.19308e-10	0.0490285	0.0167333	0.00338973	0.00338973	0.000774667	19
CD180	eQTL_GTEx_Whole_Blood	ENSG00000134061.5	ENSG00000134061	rs3733912		C	G	0.221924	0.0185	0.006	0.00204696	-0.288063	0.0306666	5.81046e-21	-0.0642221	0.0219222	0.00339456	0.00339456	0.772986	20
SUCLG2	eQTL_GTEx_Muscle_Skeletal	ENSG00000172340.14	ENSG00000172340	rs9867659		C	A	0.553242	0.0155	0.0052	0.00287525	0.377149	0.0239098	4.70867e-56	0.0410978	0.0140317	0.00340128	0.0178605	0.440323	20
SNX22	eQTL_GTEx_Adipose_Visceral_Omentum	ENSG00000157734.13	ENSG00000157734	rs11638702		G	T	0.075241	0.0318	0.0098	0.00117493	0.568598	0.0836479	1.06437e-11	0.055927	0.0190985	0.00340762	0.00340762	0.375457	20
VWA5B2	eQTL_GTEx_Adipose_Subcutaneous	ENSG00000145198.14	ENSG00000145198	rs9818833		G	A	0.24713	0.0187	0.0054	0.000534262	-0.333138	0.0608269	4.33027e-08	-0.0561329	0.0191779	0.00342302	0.00342302	0.218162	10
LILRA4	eQTL_GTEx_Adipose_Visceral_Omentum	ENSG00000239961.2	ENSG00000239961	rs4806725		C	T	0.119582	-0.0253	0.0078	0.00118034	0.511072	0.0754992	1.29466e-11	-0.0495038	0.0169237	0.00344322	0.00344322	0.0100232	9
MEF2D	eQTL_GTEx_Muscle_Skeletal	ENSG00000116604.17	ENSG00000116604	rs12138127	rs4450010	G	C	0.650574	0.0202	0.006	0.000760826	-0.148041	0.0250617	3.48254e-09	-0.136449	0.0466498	0.003445	0.003445	0.432466	14
NOL8	eQTL_GTEx_Adipose_Visceral_Omentum	ENSG00000198000.11	ENSG00000198000	rs10820970		C	A	0.155858	-0.0201	0.0064	0.00168588	-0.260008	0.0324945	1.22809e-15	0.0773053	0.0264428	0.00346123	0.00346123	0.168082	20
OCIAD1	eQTL_GTEx_Heart_Atrial_Appendage	ENSG00000109180.14	ENSG00000109180	rs62311296		T	G	0.4687	-0.0151	0.0047	0.00131463	0.153801	0.0218352	1.87157e-12	-0.0981788	0.0335877	0.00346608	0.0054119	0.0084916	20
N6AMT1	eQTL_GTEx_Adipose_Visceral_Omentum	ENSG00000156239.11	ENSG00000156239	rs17797032		A	G	0.126803	0.0215	0.0068	0.00156816	-0.299032	0.0390228	1.81621e-14	-0.0718987	0.0245996	0.00346951	0.00346951	0.011025	20
UQCC1	eQTL_GTEx_Adipose_Visceral_Omentum	ENSG00000101019.21	ENSG00000101019	rs6142377		G	A	0.631655	-0.0148	0.0048	0.00204696	0.241488	0.0264376	6.58618e-20	-0.0612867	0.0209787	0.0034848	0.0034848	0.127035	20
LILRA5	eQTL_GTEx_Whole_Blood	ENSG00000187116.13	ENSG00000187116	rs1645786		A	G	0.50325	0.0471	0.0155	0.00237594	0.152355	0.0143742	3.0049e-26	0.309146	0.105834	0.00348869	4.77009e-09	0.316982	20
TATDN2	eQTL_GTEx_Whole_Blood	ENSG00000157014.10	ENSG00000157014	rs7647843		C	T	0.386727	-0.0157	0.0048	0.00107231	0.12523	0.0192908	8.48808e-11	-0.125369	0.0429198	0.00348898	0.00348898	0.249267	20
CABIN1	eQTL_GTEx_Muscle_Skeletal	ENSG00000099991.17	ENSG00000099991	rs5751765		G	A	0.580119	0.0168	0.0051	0.000987312	0.134014	0.0212428	2.81403e-10	0.12536	0.0429313	0.00350013	0.00350013	0.237379	20
SEC23B	eQTL_GTEx_Adipose_Visceral_Omentum	ENSG00000101310.14	ENSG00000101310	rs2247757		A	T	0.930588	0.0284	0.0091	0.00180312	-0.279184	0.0338516	1.62037e-16	-0.101725	0.0348507	0.00351289	0.00351289	0.11805	20
INTS4	eQTL_GTEx_Whole_Blood	ENSG00000149262.16	ENSG00000149262	rs3819256		A	T	0.50709	0.0154	0.005	0.00207001	0.194127	0.0213057	8.12311e-20	0.0793295	0.0271881	0.00352506	0.00352506	0.0266125	20
CYB5D2	eQTL_GTEx_Heart_Atrial_Appendage	ENSG00000167740.9	ENSG00000167740	rs8066337		C	T	0.207985	0.0191	0.0057	0.00080556	0.259233	0.0436997	2.98993e-09	0.0736789	0.0252534	0.00352752	0.00352752	0.459932	20
RUFY2	eQTL_GTEx_Heart_Left_Ventricle	ENSG00000204130.12	ENSG00000204130	rs16925325		G	T	0.087694	0.0251	0.0078	0.00129111	0.35125	0.0509707	5.53205e-12	0.0714591	0.0245082	0.00354871	0.00354871	0.0977565	20
TPP1	pQTL_FENLAND	X17691_1_TPP1	ENSG00000166340	rs3758978		C	G	0.631389	0.0152	0.0051	0.0028788	-0.1913	0.0136306	9.57697e-45	-0.0794563	0.0272542	0.00355256	0.0213627	0.287747	20
UQCC1	eQTL_GTEx_Whole_Blood	ENSG00000101019.21	ENSG00000101019	rs6060401		T	C	0.632794	-0.0147	0.0048	0.00219497	0.230218	0.0243523	3.27266e-21	-0.0638525	0.0219165	0.0035747	0.0035747	0.172017	20
POLR3H	eQTL_GTEx_Adipose_Subcutaneous	ENSG00000100413.16	ENSG00000100413	rs738499		T	G	0.701361	-0.018	0.0054	0.000858121	-0.11536	0.0192433	2.03738e-09	0.156033	0.0535597	0.00357675	0.00357675	0.0676249	20
IZUMO1	eQTL_GTEx_Heart_Atrial_Appendage	ENSG00000182264.8	ENSG00000182264	rs28400015		A	G	0.424313	0.0152	0.005	0.00236578	-0.56509	0.0559336	5.36438e-24	-0.0268984	0.00924004	0.00360197	0.0100239	0.076925	20
NUDT2	eQTL_GTEx_Heart_Atrial_Appendage	ENSG00000164978.17	ENSG00000164978	rs10971957		T	C	0.600261	0.0146	0.0049	0.00288633	0.658598	0.0493367	1.19992e-40	0.0221683	0.00762313	0.00363712	0.016913	0.224406	20
VPS11	eQTL_GTEx_Adipose_Subcutaneous	ENSG00000160695.14	ENSG00000160695	rs10892325		C	T	0.453015	-0.0156	0.0052	0.0026998	0.33465	0.0285058	7.97383e-32	-0.0466159	0.016038	0.00365383	0.000788923	0.314988	20
NFATC3	eQTL_GTEx_Whole_Blood	ENSG00000072736.18	ENSG00000072736	rs3743733		C	T	0.4429	0.0158	0.005	0.00157769	-0.151968	0.0205584	1.44638e-13	-0.103969	0.0357819	0.00366508	0.0096348	0.458792	20
MYL9	eQTL_GTEx_Adipose_Subcutaneous	ENSG00000101335.9	ENSG00000101335	rs146661634		G	A	0.049679	-0.0364	0.0119	0.00222208	-0.419285	0.0451678	1.65045e-20	0.0868145	0.0298828	0.00367058	0.00367058	0.277769	20
VNN2	eQTL_GTEx_Adipose_Visceral_Omentum	ENSG00000112303.13	ENSG00000112303	rs4897614		T	A	0.467518	-0.0142	0.0047	0.00251711	-0.268438	0.0255731	8.92569e-26	0.0528986	0.0182195	0.00369129	0.00369129	0.0349863	20
SAV1	eQTL_GTEx_Adipose_Subcutaneous	ENSG00000151748.14	ENSG00000151748	rs8016337		G	A	0.514721	-0.016	0.0047	0.000663447	0.148649	0.026737	2.7029e-08	-0.107636	0.0370745	0.00369329	0.00369329	0.048699	20
ADO	eQTL_GTEx_Heart_Atrial_Appendage	ENSG00000181915.4	ENSG00000181915	rs12220700		G	A	0.470487	0.0157	0.0048	0.00107231	-0.20371	0.0323319	2.9652e-10	-0.0770703	0.0265488	0.00369643	0.00369643	0.307029	20
AIP	eQTL_GTEx_Adipose_Subcutaneous	ENSG00000110711.9	ENSG00000110711	rs869736		A	C	0.437231	0.0158	0.0048	0.000995956	-0.101057	0.0164164	7.46648e-10	-0.156347	0.053862	0.00369915	0.00369915	0.12734	20
ADPRHL1	eQTL_GTEx_Muscle_Skeletal	ENSG00000153531.13	ENSG00000153531	rs3751415		C	A	0.613262	0.0162	0.0051	0.00149079	-0.162987	0.0228872	1.06907e-12	-0.0993944	0.0342626	0.00372018	0.00372018	0.202763	11
ASAH2B	eQTL_GTEx_Liver	ENSG00000204147.9	ENSG00000204147	rs4078160		C	A	0.859725	0.0209	0.0069	0.00245377	-0.986856	0.0987055	1.55527e-23	-0.0211784	0.00730573	0.0037451	0.0037451	0.49953	20
SEC23B	eQTL_GTEx_Heart_Atrial_Appendage	ENSG00000101310.14	ENSG00000101310	rs2247757		A	T	0.930588	0.0284	0.0091	0.00180312	-0.359689	0.0462976	7.90707e-15	-0.0789571	0.0272646	0.00378005	0.00378005	0.324395	20
SS18L1	eQTL_GTEx_Muscle_Skeletal	ENSG00000184402.14	ENSG00000184402	rs6142716		G	C	0.805503	-0.0204	0.0063	0.00120331	0.222635	0.0344733	1.0596e-10	-0.0916298	0.0316551	0.00379611	0.00379611	0.785765	20
PBLD	eQTL_GTEx_Heart_Atrial_Appendage	ENSG00000108187.15	ENSG00000108187	rs4745957		G	A	0.769377	-0.017	0.0055	0.00199545	-0.302774	0.0368397	2.05757e-16	0.0561475	0.0194075	0.00381488	0.00381488	0.0301758	20
RPS6KB2	eQTL_GTEx_Adipose_Subcutaneous	ENSG00000175634.14	ENSG00000175634	rs61889868		G	A	0.437775	0.0148	0.0047	0.00163866	-0.192017	0.0262111	2.37495e-13	-0.0770765	0.0266425	0.00381586	0.00381586	0.0689896	20
POLR3H	eQTL_GTEx_Heart_Left_Ventricle	ENSG00000100413.16	ENSG00000100413	rs11912852		T	G	0.291107	0.0175	0.0055	0.00146354	0.284744	0.041158	4.57033e-12	0.0614587	0.0212605	0.00384326	0.00384326	0.121013	20
RGS19	eQTL_GTEx_Liver	ENSG00000171700.13	ENSG00000171700	rs6062343		A	G	0.43486	-0.0153	0.0047	0.00113265	0.321324	0.051277	3.69422e-10	-0.0476155	0.0164829	0.00386737	0.00386737	0.167667	19
LILRB5	eQTL_GTEx_Whole_Blood	ENSG00000105609.16	ENSG00000105609	rs112224147	rs12975366	A	G	0.119946	-0.0245	0.0076	0.00126553	0.381835	0.0586801	7.66373e-11	-0.0641638	0.0222125	0.00386923	0.00386923	0.0665977	7
CLDN7	eQTL_GTEx_Liver	ENSG00000181885.18	ENSG00000181885	rs112566076		T	C	0.035955	-0.0464	0.015	0.00197922	-0.986086	0.122322	7.54284e-16	0.0470547	0.0162931	0.00387684	0.00387684	0.206853	7
BICD2	eQTL_GTEx_Whole_Blood	ENSG00000185963.13	ENSG00000185963	rs10992462		C	T	0.277928	0.0158	0.0052	0.0023779	0.146316	0.0157829	1.85242e-20	0.107985	0.0373997	0.00388523	0.00388523	0.0195288	20
OPRL1	eQTL_GTEx_Adipose_Subcutaneous	ENSG00000125510.15	ENSG00000125510	rs12625329		A	G	0.440874	-0.0143	0.0047	0.0023458	0.322419	0.0353247	7.02329e-20	-0.0443522	0.0153659	0.00389667	0.00389667	0.0497679	20
CYP26B1	eQTL_GTEx_Adipose_Subcutaneous	ENSG00000003137.8	ENSG00000003137	rs6716351		T	C	0.270799	0.0176	0.0054	0.00111703	-0.286582	0.0462971	6.01392e-10	-0.0614135	0.0212951	0.00392755	0.00392755	0.712479	14
NR1H3	eQTL_GTEx_Adipose_Subcutaneous	ENSG00000025434.18	ENSG00000025434	rs12574081		A	G	0.1558	0.0224	0.0066	0.000688949	0.195876	0.0358886	4.81821e-08	0.114358	0.0396782	0.00394984	0.00394984	0.0199885	20
MKRN2	eQTL_GTEx_Heart_Atrial_Appendage	ENSG00000075975.15	ENSG00000075975	rs6771385		G	A	0.22379	-0.0174	0.0056	0.00188905	0.36532	0.0474166	1.3138e-14	-0.0476295	0.0165287	0.00395626	0.00395626	0.00482966	20
SMOC2	eQTL_GTEx_Muscle_Skeletal	ENSG00000112562.18	ENSG00000112562	rs2609312		C	A	0.385272	0.0147	0.0048	0.00219497	0.23646	0.0278609	2.11753e-17	0.062167	0.0215805	0.00396798	0.00396798	0.828467	20
ALDH2	pQTL_FENLAND	X18381_16_ALDH2	ENSG00000111275	rs609230		T	C	0.172685	0.0183	0.0062	0.00316119	-0.2239	0.0172947	2.471e-38	-0.0817329	0.0284015	0.00400501	6.76333e-08	1.30447e-08	20
MAMSTR	eQTL_GTEx_Muscle_Skeletal	ENSG00000176909.11	ENSG00000176909	rs519757		C	A	0.611128	-0.0145	0.0048	0.0025208	0.159813	0.0170142	5.83486e-21	-0.090731	0.0315502	0.00403043	0.00403043	0.395819	20
NFATC1	eQTL_GTEx_Heart_Left_Ventricle	ENSG00000131196.17	ENSG00000131196	rs71359461		C	G	0.47996	-0.0164	0.0051	0.00130133	-0.238775	0.0372382	1.43528e-10	0.0686839	0.0238945	0.0040471	0.0040471	0.814187	7
SLC24A3	eQTL_GTEx_Whole_Blood	ENSG00000185052.11	ENSG00000185052	rs6514994		C	T	0.019156	-0.0498	0.0164	0.00239274	0.623964	0.0705635	9.3527e-19	-0.0798123	0.0277902	0.00407931	0.00407931	0.887236	5
PTGER4	eQTL_GTEx_Whole_Blood	ENSG00000171522.5	ENSG00000171522	rs663307		G	A	0.757586	0.017	0.0055	0.00199545	-0.161623	0.020811	8.08461e-15	-0.105183	0.0366259	0.00408115	0.00408115	0.211331	20
RCN3	eQTL_GTEx_Whole_Blood	ENSG00000142552.7	ENSG00000142552	rs1129460		C	A	0.074145	-0.0254	0.0086	0.00314204	-0.342525	0.0279287	1.40845e-34	0.0741552	0.0258254	0.00408659	0.00408659	0.751015	20
CDK10	eQTL_GTEx_Whole_Blood	ENSG00000185324.21	ENSG00000185324	rs77651727		T	C	0.074659	-0.0284	0.0098	0.00375599	-0.714796	0.0345583	4.84671e-95	0.0397316	0.0138441	0.00410566	0.000646867	0.471966	20
PRKCE	eQTL_GTEx_Whole_Blood	ENSG00000171132.13	ENSG00000171132	rs588206		C	G	0.288172	-0.0174	0.0052	0.000819409	0.144328	0.0260024	2.84733e-08	-0.120559	0.0420696	0.00416094	0.00416094	0.410539	20
NOL8	eQTL_GTEx_Heart_Atrial_Appendage	ENSG00000198000.11	ENSG00000198000	rs10820973		A	T	0.155074	-0.0208	0.0066	0.00162426	-0.241449	0.0351023	6.05142e-12	0.0861466	0.0300675	0.00416871	0.00416871	0.136439	20
PRKD2	eQTL_GTEx_Adipose_Visceral_Omentum	ENSG00000105287.12	ENSG00000105287	rs443081		T	C	0.131484	0.0222	0.0069	0.00129362	0.241251	0.0383251	3.0767e-10	0.0920203	0.0321202	0.00417176	0.00417176	0.0489041	20
TPM2	eQTL_GTEx_Whole_Blood	ENSG00000198467.13	ENSG00000198467	rs3793540		T	A	0.292174	0.0164	0.0055	0.00286542	-0.248666	0.0241112	6.13483e-25	-0.0659519	0.0230239	0.00417673	0.00417673	0.533459	20
[truncated: 5,887,805 more chars]
